# Prediction and Characterization of Genetically Regulated Expression of Target Tissues in Asthma

**DOI:** 10.1101/2025.02.06.25321273

**Authors:** Sarah D. Slack, Erika Esquinca, Christopher H. Arehart, Meher Preethi Boorgula, Brooke Szczesny, Alex Romero, Monica Campbell, Sameer Chavan, Nicholas Rafaels, Harold Watson, R. Clive Landis, Nadia N. Hansel, Charles N. Rotimi, Christopher O. Olopade, Camila A. Figueiredo, Carole Ober, Andrew H. Liu, Eimear E. Kenny, Kai Kammers, Ingo Ruczinski, Margaret A. Taub, Michelle Daya, Christopher R. Gignoux, Katerina Kechris, Kathleen C. Barnes, Rasika A. Mathias, Randi K. Johnson

## Abstract

**Background:** Genetic control of gene expression in asthma-related tissues is not well-characterized, particularly for African-ancestry populations, limiting advancement in our understanding of the increased prevalence and severity of asthma in those populations.

**Objective:** To create novel transcriptome prediction models for asthma tissues (nasal epithelium and CD4+ T cells) and apply them in transcriptome-wide association study (TWAS) to discover candidate asthma genes.

**Methods:** We developed and validated gene expression prediction databases for unstimulated CD4+ T cells (CD4+T) and nasal epithelium using an elastic net framework. Combining these with existing prediction databases (N=51), we performed TWAS of 9,284 individuals of African-ancestry to identify tissue-specific and cross-tissue candidate genes for asthma. For detailed Methods, please see the Supplemental Methods.

**Results:** Novel databases for CD4+T and nasal epithelial gene expression prediction contain 8,351 and 10,296 genes, respectively, including four asthma loci (*SCGB1A1, MUC5AC, ZNF366, LTC4S*) not predictable with existing public databases. Prediction performance was comparable to existing databases and was most accurate for populations sharing ancestry with the training set (e.g. African ancestry). From TWAS, we identified 17 candidate causal asthma genes (adjusted *P*<0.1), including genes with tissue-specific (*IL33* in nasal epithelium) and cross-tissue (*CCNC* and *FBXW7*) effects.

**Conclusions:** Expression of *IL33, CCNC*, and *FBXW7* may affect asthma risk in African ancestry populations by mediating inflammatory responses. The addition of CD4+T and nasal epithelium prediction databases to the public sphere will improve ancestry representation and power to detect novel gene-trait associations from TWAS.

**Key Messages:**

- From the largest African-ancestry TWAS of asthma to date (N=9,284), we identified 17 candidate causal asthma genes, including: nasal epithelial expression of *IL33*, and cross-tissue expression of *CCNC* and *FBXW7*.
- We provide gene expression prediction databases for CD4+ T cell and nasal epithelial tissues built in African-ancestry populations, improving ancestry representation and power to detect novel gene-trait associations from TWAS.

**Capsule Summary:** We developed novel gene expression prediction databases (CD4+ T cells, nasal airway epithelium) representing diverse populations across the African diaspora and identified 17 candidate causal asthma genes from TWAS.

## Supplemental Tables for "Prediction and Characterization of Genetically Regulated Expression of Target Tissues in Asthma" (part 1 of 3)

### Sheet: List of Tables
Order	Description
E1	Novel Model Training Population Characteristics
E2	TWAS Populations
E3	Meta-TWAS Summary Statistics
E4	MultiXcan Meta-Analysis

### Sheet: E1_Training_Pops
Tissue Type	CD4+T	Nasal Epithelium
Population Size, N	260	536
Age, mean (min, max)	45.8 (18, 76)	39.1
Female, N (%)	153 (58.8%)	330 (61.6%)
Asthma, N (%)	165 (63.5%)	253 (47.2%)
Yoruban Ancestry, median (IQR)	0.88 (0.84-0.92)	0.84 (0.71-0.93)
Genetic Technology	Illumina MEGA	Illumina MEGA
Table E1. Novel model training population characteristics.

### Sheet: E2_TWAS_Pops
Study					TWAS**			Tissue Prediction Model SNPs Used for Prediction (%)
Study	Study Location	Study Ancestry	Yoruban Ancestry (mean)*	Genetic Technology	Asthma Cases (N)	Asthma Controls (N)	Covariates	SNPs for PrediXcan (N)	BAGS-CD4T	CAAPA2-Nasal	MESA-Monocytes	GALA/SAGE-WB
BAGS-WGS	Barbados	African	0.88	WGS	353	462	"SEX,"AGE","PC1"	37124198	0.99	0.99	0.97	0.99
JAAS	Jamaica	African	0.88	Illumina MEGA​	167	506	"SEX,"AGE","PC1","PC2"	14494711	0.92	0.94	0.94	0.93
BASS	Baltimore, Maryland	African	0.82	Illumina MEGA​	129	209	"SEX,"AGE","PC1","PC2"	14424492	0.91	0.93	0.93	0.92
JHSII	Jackson, Mississippi	African	0.81	ADPC + Affymetrix 6.0​	101	546	"SEX,"AGE","PC1","PC2"	14586352	0.92	0.95	0.94	0.94
CAG	Chicago, Illinois	African	0.8	ADPC + Illumina HumanHap1M	114	156	"SEX,"AGE","PC1","PC2"	14386409	0.91	0.93	0.93	0.92
GRAADI	Baltimore, Maryland	African	0.8	ADPC + Illumina HumanHap 650Y	396	385	"SEX,"AGE","PC1","PC2"	14417966	0.92	0.95	0.94	0.94
HUFS	Washington DC	African	0.8	ADPC + Affymetrix 6.0​	303	1527	"SEX,"AGE","PC1","PC2"	14367316	0.92	0.95	0.94	0.94
JHSI	Jackson, Mississippi	African	0.8	ADPC + Affymetrix 6.0​	44	283	"SEX,"AGE","PC1","PC2"	14482050	0.91	0.94	0.93	0.93
SARP	Winston Salem	African	0.8	ADPC + Illumina HumanOmniExpress + HumanHap1M​	302	45	"SEX,"AGE","PC1","PC2"	14553075	0.92	0.94	0.93	0.93
GRAADII	Baltimore, Maryland	African	0.79	ADPC + Illumina OMNI 2.5​	64	23	"SEX,"AGE","PC1","PC2"	15326210	0.89	0.91	0.91	0.89
HONDAS	Honduras	African & Amerindian	0.77	ADPC + Illumina OMNI 2.5​	158	205	"SEX,"AGE","PC1","PC2","PC3"	13847231	0.79	0.81	0.84	0.79
BIAS	Conde, Brazil	African & Amerindian	0.49	Illumina MEGA​	194	426	"SEX,"AGE","PC1","PC2","PC3","PC4"	13654233	0.79	0.82	0.85	0.8
ProAR	Salvador, Brazil	African & Amerindian	0.48	Illumina MEGA​	728	308	"SEX,"PC1","PC2"	13410554	0.83	0.87	0.88	0.84
PGCA	Cartagena, Columbia	African & Amerindian	0.34	Illumina MEGA​	662	488	"SEX,"AGE","PC1","PC2","PC3"	12395956	0.76	0.79	0.83	0.76
Total					3715	5569
	Table E2. Transcriptome-wide association CAAPA study populations. ADPC = African Diaspora Power Chip. *BAGS-WGS was calculated as described in methods, others are from Daya et al. Supplemental Methods reference 1. **Single-tissue TWAS included an increased numbers of cases and controls, see Supplemental Methods.

### Sheet: E3_MetaTWAS_Stats
tissue	gene	genename	asthma_gene	num_studies	TE	SE	CI_lower	CI_upper	z_stat	pval	p.adjust		Table E3. Summary statistics from meta-analysis of single-tissue transcriptome-wide association studies for predicted gene expression from each of the databases trained in African-ancestry populations. CD4T = CD4+T database, Nasal_Epithelium = nasal epithelium database, Monocytes_MESA = monocytes database from Mogil et al. Supplemental Methods reference 20, and Whole_Blood_GS = whole blood database from Kachuri et al. reference 21.
Nasal_Epithelium	ENSG00000137033	IL33	1	14	0.0508858	0.00765297	0.0358862	0.0658853	6.64916	2.94777e-11	3.03384e-07
Whole_Blood_GS	ENSG00000148488	ST8SIA6	0	14	0.0249323	0.00540292	0.0143427	0.0355218	4.61459	3.93866e-06	0.042443
Monocytes_MESA	ENSG00000159176	CSRP1	0	14	0.0194093	0.00458578	0.0104213	0.0283972	4.23249	2.31117e-05	0.0820004
CD4T	ENSG00000107771	CCSER2	0	14	0.0454876	0.0108608	0.0242008	0.0667745	4.18822	2.81148e-05	0.117379
CD4T	ENSG00000100068	LRP5L	0	14	-0.0170472	0.00392771	-0.0247454	-0.00934907	-4.34025	1.42321e-05	0.117379
Whole_Blood_GS	ENSG00000107771	CCSER2	0	14	0.0399388	0.00985658	0.0206203	0.0592574	4.05199	5.07828e-05	0.135746
Whole_Blood_GS	ENSG00000244752	CRYBB2	0	14	0.0245544	0.00608396	0.0126301	0.0364788	4.03593	5.43859e-05	0.135746
Whole_Blood_GS	ENSG00000138639	ARHGAP24	0	14	-0.0551897	0.0138504	-0.0823361	-0.0280434	-3.9847	6.75661e-05	0.135746
Whole_Blood_GS	ENSG00000204394	VARS	0	14	0.0105032	0.00259948	0.00540835	0.0155981	4.04052	5.33334e-05	0.135746
Whole_Blood_GS	ENSG00000204256	BRD2	0	14	0.0252259	0.00637341	0.0127343	0.0377176	3.95799	7.55823e-05	0.135746
Monocytes_MESA	ENSG00000111231	GPN3	0	14	0.0546382	0.0138274	0.027537	0.0817394	3.95144	7.76822e-05	0.137808
Monocytes_MESA	ENSG00000204856	FAM216A	0	14	0.0577698	0.015038	0.0282959	0.0872437	3.84159	0.000122238	0.144567
Monocytes_MESA	ENSG00000198625	MDM4	0	14	-0.020433	0.00544817	-0.0311113	-0.00975482	-3.75044	0.000176525	0.156577
Monocytes_MESA	ENSG00000244752	CRYBB2	0	14	0.0473968	0.0128553	0.0222009	0.0725928	3.68694	0.000226964	0.161054
Whole_Blood_GS	ENSG00000111229	ARPC3	0	14	0.0209694	0.00555081	0.01009	0.0318488	3.77772	0.00015827	0.171649
Whole_Blood_GS	ENSG00000111231	GPN3	0	14	0.0412875	0.0108618	0.0199987	0.0625763	3.80116	0.000144022	0.171649
Whole_Blood_GS	ENSG00000169609	C15orf40	0	14	0.0356663	0.00944521	0.017154	0.0541785	3.77612	0.000159289	0.171649
Whole_Blood_GS	ENSG00000130305	NSUN5	0	14	0.0137426	0.00357364	0.00673842	0.0207468	3.84556	0.00012028	0.171649
Whole_Blood_GS	ENSG00000198286	CARD11	0	14	0.0295647	0.00789519	0.0140904	0.045039	3.74464	0.000180651	0.176973
Nasal_Epithelium	ENSG00000111237	VPS29	0	14	-0.0285107	0.00690802	-0.0420502	-0.0149712	-4.12719	3.67226e-05	0.188975
Whole_Blood_GS	ENSG00000116120	FARSB	0	14	-0.0318878	0.00866102	-0.048863	-0.0149125	-3.68176	0.000231633	0.208007
Whole_Blood_GS	ENSG00000164082	GRM2	0	14	0.028254	0.00772541	0.0131125	0.0433956	3.65729	0.000254899	0.211292
Monocytes_MESA	ENSG00000145050	MANF	0	14	0.0344832	0.00975885	0.0153562	0.0536102	3.53353	0.000410047	0.242475
Nasal_Epithelium	ENSG00000198774	RASSF9	0	14	0.0410046	0.0103295	0.0207592	0.06125	3.96966	7.19749e-05	0.246922
Whole_Blood_GS	ENSG00000188549	CCDC9B	0	14	-0.00782344	0.00217626	-0.0120888	-0.00355806	-3.59491	0.000324506	0.249777
Nasal_Epithelium	ENSG00000213390	ARHGAP19	0	14	-0.0179943	0.00490569	-0.0276093	-0.00837936	-3.66805	0.000244404	0.25154
Nasal_Epithelium	ENSG00000169189	NSMCE1	0	14	0.0249007	0.00678201	0.0116082	0.0381932	3.67158	0.000241055	0.25154
Nasal_Epithelium	ENSG00000073605	GSDMB	1	14	0.0671931	0.0181212	0.0316761	0.10271	3.70797	0.000208924	0.25154
Nasal_Epithelium	ENSG00000116120	FARSB	0	14	-0.0377128	0.00970073	-0.0567259	-0.0186998	-3.88763	0.000101227	0.25154
Nasal_Epithelium	ENSG00000124788	ATXN1	0	14	0.033446	0.00880543	0.0161877	0.0507044	3.79834	0.000145667	0.25154
Nasal_Epithelium	ENSG00000135596	MICAL1	0	14	0.0211635	0.00576502	0.00986431	0.0324628	3.67103	0.00024158	0.25154
Nasal_Epithelium	ENSG00000157212	PAXIP1	0	14	-0.0129436	0.00343659	-0.0196792	-0.00620803	-3.76641	0.000165608	0.25154
Whole_Blood_GS	ENSG00000256039	LINC02446	0	14	-0.0552718	0.0154644	-0.0855815	-0.0249621	-3.57413	0.0003514	0.252446
Monocytes_MESA	ENSG00000161981	SNRNP25	0	14	0.0279621	0.00825735	0.0117779	0.0441462	3.38632	0.000708363	0.279486
Monocytes_MESA	ENSG00000086504	MRPL28	0	14	0.0154	0.0044857	0.0066082	0.0241918	3.43313	0.00059665	0.279486
Monocytes_MESA	ENSG00000198502	HLA-DRB5	0	14	-0.0631656	0.0186544	-0.0997276	-0.0266036	-3.38609	0.000708955	0.279486
CD4T	ENSG00000087365	SF3B2	0	14	0.0251054	0.00682237	0.0117338	0.038477	3.67986	0.000233358	0.288056
CD4T	ENSG00000111231	GPN3	0	14	0.0177024	0.00487561	0.00814637	0.0272584	3.6308	0.00028254	0.288056
CD4T	ENSG00000198931	APRT	0	14	0.0429516	0.0118864	0.0196546	0.0662486	3.61349	0.0003021	0.288056
CD4T	ENSG00000244752	CRYBB2	0	14	0.0437048	0.011352	0.0214553	0.0659543	3.84996	0.000118136	0.288056
CD4T	ENSG00000131375	CAPN7	0	14	-0.0170285	0.00472176	-0.026283	-0.00777406	-3.6064	0.00031048	0.288056
CD4T	ENSG00000164082	GRM2	0	14	0.044857	0.012433	0.0204887	0.0692253	3.60789	0.000308699	0.288056
CD4T	ENSG00000072364	AFF4	0	14	-0.0161635	0.00425511	-0.0245033	-0.00782364	-3.79861	0.000145509	0.288056
Monocytes_MESA	ENSG00000182118	FAM89A	0	14	-0.0509683	0.0152768	-0.0809104	-0.0210263	-3.33632	0.000848964	0.301212
Nasal_Epithelium	ENSG00000162148	PPP1R32	0	14	-0.0215641	0.00606654	-0.0334543	-0.00967388	-3.55459	0.000378567	0.3073
Nasal_Epithelium	ENSG00000166866	MYO1A	0	14	0.0150704	0.00421997	0.00679936	0.0233413	3.5712	0.00035535	0.3073
Nasal_Epithelium	ENSG00000151092	NGLY1	0	14	0.0291219	0.00825348	0.0129454	0.0452984	3.52844	0.000418014	0.3073
Nasal_Epithelium	ENSG00000156675	RAB11FIP1	0	14	-0.0133924	0.00379159	-0.0208238	-0.00596102	-3.53213	0.000412226	0.3073
Nasal_Epithelium	ENSG00000100077	GRK3	0	14	-0.0350564	0.010008	-0.0546718	-0.015441	-3.50282	0.00046036	0.315868
Nasal_Epithelium	ENSG00000198931	APRT	0	14	0.0439199	0.0126027	0.019219	0.0686208	3.48495	0.000492221	0.316621
Nasal_Epithelium	ENSG00000135577	NMBR	0	14	0.0309555	0.00893525	0.0134428	0.0484683	3.46443	0.000531356	0.321689
Nasal_Epithelium	ENSG00000183644	HOATZ	0	14	-0.0278356	0.00845553	-0.0444081	-0.011263	-3.292	0.000994793	0.325853
Nasal_Epithelium	ENSG00000170412	GPRC5C	0	14	0.0202945	0.00599747	0.00853972	0.0320494	3.38385	0.00071477	0.325853
Nasal_Epithelium	ENSG00000074842	MYDGF	0	14	-0.0277415	0.00837732	-0.0441608	-0.0113223	-3.3115	0.000927962	0.325853
Nasal_Epithelium	ENSG00000157827	FMNL2	0	14	-0.0112476	0.00342129	-0.0179532	-0.00454202	-3.28754	0.00101066	0.325853
Nasal_Epithelium	ENSG00000138449	SLC40A1	0	14	0.0093302	0.00277884	0.00388377	0.0147766	3.35759	0.000786256	0.325853
Nasal_Epithelium	ENSG00000116128	BCL9	0	14	-0.0189238	0.00561712	-0.0299331	-0.0079144	-3.36894	0.000754573	0.325853
Nasal_Epithelium	ENSG00000131781	FMO5	0	14	-0.0255465	0.00767499	-0.0405893	-0.0105038	-3.32854	0.000873012	0.325853
Nasal_Epithelium	ENSG00000164082	GRM2	0	14	0.0300962	0.00906178	0.0123354	0.0478569	3.32122	0.000896239	0.325853
Nasal_Epithelium	ENSG00000163630	SYNPR	0	14	-0.0178802	0.0051944	-0.0280611	-0.00769939	-3.44221	0.000576973	0.325853
Nasal_Epithelium	ENSG00000121577	POPDC2	0	14	-0.0194679	0.00592295	-0.0310766	-0.00785909	-3.28685	0.00101315	0.325853
Nasal_Epithelium	ENSG00000138495	COX17	0	14	-0.0158347	0.004816	-0.0252738	-0.00639547	-3.28793	0.00100928	0.325853
Nasal_Epithelium	ENSG00000145777	TSLP	1	14	0.0254	0.00741095	0.0108748	0.0399252	3.42736	0.000609484	0.325853
Nasal_Epithelium	ENSG00000196126	HLA-DRB1	1	14	-0.0560363	0.0170404	-0.089435	-0.0226377	-3.28843	0.00100747	0.325853
Nasal_Epithelium	ENSG00000124743	KLHL31	0	14	0.0168094	0.00506944	0.00687345	0.0267453	3.31582	0.000913735	0.325853
Nasal_Epithelium	ENSG00000164916	FOXK1	0	14	-0.0244337	0.00716074	-0.0384685	-0.0103989	-3.41218	0.000644453	0.325853
Nasal_Epithelium	ENSG00000133636	NTS	0	14	0.0339299	0.0103705	0.0136041	0.0542556	3.27177	0.00106877	0.333325
Nasal_Epithelium	ENSG00000102780	DGKH	0	14	-0.0118927	0.00368545	-0.019116	-0.00466932	-3.22692	0.00125128	0.350043
Nasal_Epithelium	ENSG00000009830	POMT2	0	14	0.0186343	0.00579065	0.0072848	0.0299837	3.21799	0.00129091	0.350043
Nasal_Epithelium	ENSG00000131748	STARD3	0	14	0.0156038	0.00484943	0.00609909	0.0251085	3.21766	0.00129242	0.350043
Nasal_Epithelium	ENSG00000064933	PMS1	0	14	0.0243344	0.00754457	0.00954727	0.0391214	3.22541	0.00125791	0.350043
Nasal_Epithelium	ENSG00000157593	SLC35B2	0	14	0.0120181	0.00371099	0.00474468	0.0192915	3.23851	0.00120154	0.350043
CD4T	ENSG00000263874	LINC00672	0	14	0.0146656	0.00415827	0.00651557	0.0228157	3.52686	0.000420525	0.351139
Nasal_Epithelium	ENSG00000095066	HOOK2	0	14	-0.0114558	0.0035779	-0.0184684	-0.00444326	-3.20183	0.0013656	0.360377
Nasal_Epithelium	ENSG00000109063	MYH3	0	14	0.0201751	0.00631637	0.00779524	0.032555	3.1941	0.00140269	0.360912
CD4T	ENSG00000137269	LRRC1	0	14	-0.0345432	0.00991941	-0.0539849	-0.0151015	-3.48239	0.000496965	0.368895
CD4T	ENSG00000086289	EPDR1	0	14	-0.0402386	0.0116705	-0.0631123	-0.0173649	-3.4479	0.000564956	0.368895
CD4T	ENSG00000136280	CCM2	0	14	0.0198892	0.00577595	0.00856858	0.0312099	3.44346	0.000574328	0.368895
Whole_Blood_GS	ENSG00000182118	FAM89A	0	14	-0.020791	0.00603235	-0.0326142	-0.00896782	-3.44659	0.00056772	0.382359
Nasal_Epithelium	ENSG00000165916	PSMC3	0	14	0.0127149	0.0040138	0.00484798	0.0205818	3.16779	0.00153601	0.385577
Whole_Blood_GS	ENSG00000153561	RMND5A	0	14	0.0109856	0.00321847	0.0046775	0.0172937	3.41329	0.000641825	0.406842
CD4T	ENSG00000156384	SFR1	0	14	-0.018716	0.00554593	-0.0295858	-0.00784618	-3.37473	0.000738886	0.417111
CD4T	ENSG00000171466	ZNF562	0	14	0.0163959	0.00488986	0.006812	0.0259799	3.35305	0.000799255	0.417111
CD4T	ENSG00000196126	HLA-DRB1	1	14	-0.0518439	0.0154397	-0.0821051	-0.0215827	-3.35784	0.000785535	0.417111
Whole_Blood_GS	ENSG00000172057	ORMDL3	0	14	0.0651121	0.0192169	0.0274477	0.102776	3.38827	0.00070334	0.421066
CD4T	ENSG00000118137	APOA1	0	14	0.0091184	0.00279994	0.00363062	0.0146062	3.25664	0.00112738	0.427893
CD4T	ENSG00000256039	LINC02446	0	14	-0.0294115	0.00900415	-0.0470593	-0.0117637	-3.26644	0.0010891	0.427893
CD4T	ENSG00000136108	CKAP2	0	14	-0.0392579	0.0120003	-0.0627781	-0.0157377	-3.2714	0.00107016	0.427893
CD4T	ENSG00000172057	ORMDL3	0	14	0.0589392	0.0178689	0.0239169	0.0939616	3.29843	0.000972257	0.427893
CD4T	ENSG00000206567	AC022007.1	0	14	-0.0138762	0.00419385	-0.022096	-0.00565638	-3.3087	0.000937317	0.427893
CD4T	ENSG00000168216	LMBRD1	0	14	0.011816	0.00359316	0.00477357	0.0188585	3.28848	0.00100731	0.427893
CD4T	ENSG00000263528	IKBKE	0	14	0.0246363	0.00769965	0.00954525	0.0397273	3.19966	0.00137588	0.431176
CD4T	ENSG00000174231	PRPF8	0	14	0.0153816	0.0047936	0.00598631	0.0247769	3.20878	0.00133301	0.431176
CD4T	ENSG00000074695	LMAN1	0	14	-0.0159101	0.00503402	-0.0257766	-0.00604363	-3.16052	0.00157487	0.431176
CD4T	ENSG00000166704	ZNF606	0	14	0.00998615	0.00314825	0.0038157	0.0161566	3.17197	0.00151407	0.431176
CD4T	ENSG00000064933	PMS1	0	14	0.0310152	0.00983702	0.011735	0.0502954	3.1529	0.00161654	0.431176
CD4T	ENSG00000116120	FARSB	0	14	-0.0296026	0.00923117	-0.0476954	-0.0115098	-3.20681	0.00134217	0.431176
CD4T	ENSG00000254999	BRK1	0	14	0.0181776	0.00570581	0.00699444	0.0293608	3.18581	0.0014435	0.431176
CD4T	ENSG00000198502	HLA-DRB5	0	14	-0.0452539	0.0143823	-0.0734428	-0.0170651	-3.14649	0.00165241	0.431176
CD4T	ENSG00000257335	MGAM	0	14	0.0140141	0.00440594	0.00537857	0.0226495	3.18072	0.00146911	0.431176
CD4T	ENSG00000165392	WRN	0	14	-0.00687761	0.00212251	-0.0110377	-0.00271756	-3.24031	0.00119399	0.431176
Nasal_Epithelium	ENSG00000090487	SPG21	0	14	-0.0298073	0.0095573	-0.0485393	-0.0110753	-3.1188	0.00181589	0.437587
Nasal_Epithelium	ENSG00000169246	NPIPB3	0	14	0.0246338	0.00790514	0.00913999	0.0401276	3.11617	0.00183215	0.437587
Nasal_Epithelium	ENSG00000101474	APMAP	0	14	-0.0169908	0.00546323	-0.0276985	-0.00628302	-3.11002	0.00187075	0.437587
Nasal_Epithelium	ENSG00000089356	FXYD3	0	14	0.0184933	0.00598767	0.00675765	0.0302289	3.08856	0.0020113	0.440432
Nasal_Epithelium	ENSG00000185721	DRG1	0	14	0.0123279	0.00399117	0.0045054	0.0201505	3.08881	0.00200963	0.440432
Nasal_Epithelium	ENSG00000196083	IL1RAP	0	14	0.0283954	0.00916485	0.0104326	0.0463582	3.09829	0.00194638	0.440432
Whole_Blood_GS	ENSG00000136280	CCM2	0	14	0.0481414	0.0143302	0.0200546	0.0762281	3.35943	0.000781037	0.442972
Nasal_Epithelium	ENSG00000185420	SMYD3	0	14	-0.0234751	0.00768233	-0.0385322	-0.00841805	-3.05573	0.00224512	0.446248
Nasal_Epithelium	ENSG00000182809	CRIP2	0	14	-0.0108385	0.00354549	-0.0177875	-0.00388944	-3.05697	0.00223583	0.446248
Nasal_Epithelium	ENSG00000064726	BTBD1	0	14	-0.0459864	0.0150555	-0.0754946	-0.0164782	-3.05446	0.00225465	0.446248
Nasal_Epithelium	ENSG00000121057	AKAP1	0	14	0.0216629	0.0070886	0.00776946	0.0355563	3.05601	0.00224301	0.446248
Nasal_Epithelium	ENSG00000152661	GJA1	0	14	-0.0103976	0.00339857	-0.0170586	-0.00373648	-3.05939	0.00221788	0.446248
Whole_Blood_GS	ENSG00000107551	RASSF4	0	14	-0.0316222	0.00952016	-0.0502814	-0.012963	-3.3216	0.000895018	0.45167
Whole_Blood_GS	ENSG00000140961	OSGIN1	0	14	0.034539	0.0104594	0.014039	0.0550391	3.30221	0.000959271	0.45167
Whole_Blood_GS	ENSG00000198931	APRT	0	14	0.0493917	0.0149635	0.0200638	0.0787196	3.30082	0.000964033	0.45167
Whole_Blood_GS	ENSG00000108509	CAMTA2	0	14	-0.0266566	0.00801827	-0.0423722	-0.0109411	-3.32449	0.000885806	0.45167
Nasal_Epithelium	ENSG00000135108	FBXO21	0	14	0.0079773	0.00268291	0.0027189	0.0132357	2.97338	0.0029454	0.452448
Nasal_Epithelium	ENSG00000083544	TDRD3	0	14	-0.013346	0.00445316	-0.022074	-0.00461796	-2.99697	0.00272675	0.452448
Nasal_Epithelium	ENSG00000100577	GSTZ1	0	14	0.0218317	0.0073028	0.00751849	0.036145	2.9895	0.00279435	0.452448
Nasal_Epithelium	ENSG00000262152	LINC00514	0	14	0.0201959	0.0066816	0.00710016	0.0332915	3.02261	0.00250607	0.452448
Nasal_Epithelium	ENSG00000185761	ADAMTSL5	0	14	0.0255332	0.00847195	0.00892847	0.0421379	3.01385	0.00257955	0.452448
Nasal_Epithelium	ENSG00000185361	TNFAIP8L1	0	14	-0.0274802	0.00921259	-0.0455365	-0.00942384	-2.9829	0.00285536	0.452448
Nasal_Epithelium	ENSG00000254415	SIGLEC14	0	14	0.0263221	0.00883291	0.0090099	0.0436343	2.98	0.00288247	0.452448
Nasal_Epithelium	ENSG00000163596	ICA1L	0	14	0.010547	0.00350923	0.003669	0.0174249	3.00549	0.0026515	0.452448
Nasal_Epithelium	ENSG00000254726	MEX3A	0	14	-0.0255133	0.00841195	-0.0420004	-0.00902615	-3.03298	0.00242152	0.452448
Nasal_Epithelium	ENSG00000116183	PAPPA2	0	14	0.0214383	0.00719426	0.00733782	0.0355388	2.97992	0.00288325	0.452448
Nasal_Epithelium	ENSG00000196562	SULF2	0	14	0.0154605	0.00516453	0.00533823	0.0255828	2.9936	0.0027571	0.452448
Nasal_Epithelium	ENSG00000022277	RTF2	0	14	0.0202094	0.00678735	0.00690642	0.0335124	2.97751	0.00290604	0.452448
Nasal_Epithelium	ENSG00000214491	SEC14L6	0	14	-0.0242778	0.00797988	-0.0399181	-0.00863758	-3.04238	0.00234712	0.452448
Nasal_Epithelium	ENSG00000137601	NEK1	0	14	0.0133675	0.00444119	0.00466288	0.022072	3.00988	0.00261349	0.452448
Nasal_Epithelium	ENSG00000133401	PDZD2	0	14	-0.0168619	0.00555955	-0.0277584	-0.00596535	-3.03296	0.00242171	0.452448
Nasal_Epithelium	ENSG00000131697	NPHP4	0	14	-0.0319882	0.0107997	-0.0531553	-0.0108211	-2.96194	0.00305704	0.455002
Nasal_Epithelium	ENSG00000212127	TAS2R14	0	14	-0.02954	0.00999095	-0.0491219	-0.00995809	-2.95667	0.00310976	0.455002
Nasal_Epithelium	ENSG00000070018	LRP6	0	14	-0.0116498	0.00394915	-0.01939	-0.00390956	-2.94994	0.00317838	0.455002
Nasal_Epithelium	ENSG00000115274	INO80B	0	14	-0.0289546	0.00977789	-0.0481189	-0.00979029	-2.96123	0.00306411	0.455002
Nasal_Epithelium	ENSG00000168386	FILIP1L	0	14	0.00744172	0.00252306	0.00249661	0.0123868	2.94948	0.00318307	0.455002
Nasal_Epithelium	ENSG00000187513	GJA4	0	14	0.0382424	0.0129914	0.0127797	0.0637051	2.94367	0.00324346	0.457284
Nasal_Epithelium	ENSG00000185046	ANKS1B	0	14	-0.00444739	0.00153052	-0.00744715	-0.00144764	-2.90581	0.003663	0.460014
Nasal_Epithelium	ENSG00000104983	CCDC61	0	14	0.0134816	0.00462224	0.0044222	0.022541	2.91669	0.00353771	0.460014
Nasal_Epithelium	ENSG00000142556	ZNF614	0	14	-0.0139284	0.00476591	-0.0232694	-0.00458737	-2.9225	0.0034723	0.460014
Nasal_Epithelium	ENSG00000186716	BCR	0	14	-0.0376873	0.0129005	-0.0629717	-0.0124029	-2.92139	0.00348471	0.460014
Nasal_Epithelium	ENSG00000187091	PLCD1	0	14	-0.00955553	0.00328348	-0.015991	-0.00312002	-2.91018	0.0036122	0.460014
Nasal_Epithelium	ENSG00000170509	HSD17B13	0	14	-0.0406258	0.0139048	-0.0678787	-0.0133728	-2.9217	0.00348124	0.460014
Nasal_Epithelium	ENSG00000064651	SLC12A2	0	14	0.0134274	0.00461209	0.00438791	0.022467	2.91136	0.00359863	0.460014
Nasal_Epithelium	ENSG00000153956	CACNA2D1	0	14	0.00612339	0.00209603	0.00201524	0.0102315	2.92142	0.0034844	0.460014
Nasal_Epithelium	ENSG00000107104	KANK1	0	14	-0.02841	0.00977756	-0.0475737	-0.00924635	-2.90563	0.00366509	0.460014
CD4T	ENSG00000188385	JAKMIP3	0	14	0.0195133	0.00626224	0.00723953	0.0317871	3.11602	0.00183307	0.463823
CD4T	ENSG00000110367	DDX6	1	14	0.00626874	0.00208716	0.00217799	0.0103595	3.00348	0.00266908	0.464959
CD4T	ENSG00000090382	LYZ	0	14	-0.0257503	0.00840695	-0.0422276	-0.00927301	-3.06298	0.00219144	0.464959
CD4T	ENSG00000133056	PIK3C2B	0	14	-0.0140079	0.0046547	-0.023131	-0.00488487	-3.00941	0.00261753	0.464959
CD4T	ENSG00000273008	AC010864.1	0	14	-0.00709514	0.00235656	-0.0117139	-0.00247637	-3.01081	0.00260555	0.464959
CD4T	ENSG00000167208	SNX20	0	14	0.0261962	0.00866787	0.00920745	0.0431849	3.02222	0.00250932	0.464959
CD4T	ENSG00000103160	HSDL1	0	14	0.026104	0.00844586	0.00955038	0.0426575	3.09074	0.00199658	0.464959
CD4T	ENSG00000154025	SLC5A10	0	14	0.0170228	0.00548113	0.00628003	0.0277657	3.10572	0.00189817	0.464959
CD4T	ENSG00000154016	GRAP	0	14	0.0150679	0.00501163	0.00524533	0.0248905	3.0066	0.0026419	0.464959
CD4T	ENSG00000073605	GSDMB	1	14	0.0505507	0.016397	0.0184131	0.0826884	3.08292	0.00204982	0.464959
CD4T	ENSG00000115761	NOL10	0	14	0.016186	0.00537573	0.00564978	0.0267223	3.01094	0.00260438	0.464959
CD4T	ENSG00000173559	NABP1	0	14	0.0132924	0.0044263	0.00461705	0.0219678	3.00306	0.00267282	0.464959
CD4T	ENSG00000187957	DNER	0	14	-0.00976089	0.00316843	-0.0159709	-0.00355089	-3.08067	0.00206532	0.464959
CD4T	ENSG00000259956	RBM15B	0	14	0.00270255	0.00089132	0.000955595	0.00444951	3.03208	0.00242877	0.464959
CD4T	ENSG00000186340	THBS2	0	14	-0.00934149	0.00308533	-0.0153886	-0.00329436	-3.02771	0.00246412	0.464959
CD4T	ENSG00000152926	ZNF117	0	14	0.0412888	0.0135448	0.0147415	0.0678361	3.04832	0.00230125	0.464959
Nasal_Epithelium	ENSG00000152291	TGOLN2	0	14	-0.0293295	0.0101219	-0.0491681	-0.00949083	-2.89761	0.00376014	0.465161
Nasal_Epithelium	ENSG00000173418	NAA20	0	14	0.0235855	0.00814814	0.00761549	0.0395556	2.89459	0.00379649	0.465161
Monocytes_MESA	ENSG00000186141	POLR3C	0	3	-0.0127508	0.00422403	-0.0210297	-0.00447184	-3.01863	0.00253918	0.466782
Monocytes_MESA	ENSG00000158869	FCER1G	0	14	0.0281888	0.00928379	0.0099929	0.0463847	3.03635	0.00239465	0.466782
Monocytes_MESA	ENSG00000175220	ARHGAP1	0	14	-0.0119635	0.00402045	-0.0198434	-0.00408355	-2.97566	0.0029236	0.466782
Monocytes_MESA	ENSG00000137726	FXYD6	0	14	-0.0202242	0.0068098	-0.0335711	-0.00687718	-2.96986	0.00297938	0.466782
Monocytes_MESA	ENSG00000133119	RFC3	0	14	-0.0186553	0.00618364	-0.0307751	-0.00653562	-3.01689	0.00255387	0.466782
Monocytes_MESA	ENSG00000136108	CKAP2	0	14	-0.0341129	0.0111962	-0.0560571	-0.0121686	-3.04681	0.00231281	0.466782
Monocytes_MESA	ENSG00000156414	TDRD9	0	14	-0.0348521	0.0112978	-0.0569953	-0.0127089	-3.08487	0.00203642	0.466782
Monocytes_MESA	ENSG00000166411	IDH3A	0	14	0.0107558	0.00366	0.00358234	0.0179293	2.93875	0.00329544	0.466782
Monocytes_MESA	ENSG00000198931	APRT	0	14	0.0291395	0.00995484	0.00962839	0.0486507	2.92717	0.00342061	0.466782
Monocytes_MESA	ENSG00000078142	PIK3C3	0	14	0.00122554	0.000416367	0.000409471	0.0020416	2.9434	0.00324628	0.466782
Monocytes_MESA	ENSG00000011376	LARS2	0	14	-0.0181906	0.00602014	-0.0299899	-0.00639136	-3.02163	0.0025142	0.466782
Monocytes_MESA	ENSG00000114446	IFT57	0	14	-0.0341896	0.0113933	-0.0565201	-0.0118591	-3.00085	0.00269231	0.466782
Monocytes_MESA	ENSG00000180611	MB21D2	0	14	-0.0293535	0.00983751	-0.0486347	-0.0100723	-2.98384	0.0028466	0.466782
Monocytes_MESA	ENSG00000138639	ARHGAP24	0	14	-0.0218885	0.00730872	-0.0362134	-0.00756369	-2.99485	0.00274581	0.466782
Monocytes_MESA	ENSG00000196126	HLA-DRB1	1	14	-0.0471029	0.0153019	-0.0770941	-0.0171117	-3.07823	0.00208231	0.466782
Monocytes_MESA	ENSG00000058091	CDK14	0	14	-0.0183672	0.00622286	-0.0305637	-0.00617057	-2.95156	0.00316174	0.466782
Monocytes_MESA	ENSG00000127951	FGL2	0	14	0.0147687	0.00507937	0.00481334	0.0247241	2.90759	0.00364226	0.47862
Nasal_Epithelium	ENSG00000173531	MST1	0	14	0.004256	0.00148022	0.00135483	0.00715718	2.87525	0.00403704	0.488815
Nasal_Epithelium	ENSG00000148488	ST8SIA6	0	14	0.0180061	0.00634436	0.00557133	0.0304408	2.83812	0.00453805	0.497629
Nasal_Epithelium	ENSG00000136108	CKAP2	0	14	-0.0467935	0.0164162	-0.0789686	-0.0146184	-2.85045	0.00436574	0.497629
Nasal_Epithelium	ENSG00000189067	LITAF	0	14	-0.0192186	0.00670664	-0.0323634	-0.00607387	-2.86562	0.004162	0.497629
Nasal_Epithelium	ENSG00000108666	C17orf75	0	14	0.0137588	0.00483038	0.00429137	0.0232261	2.84838	0.0043943	0.497629
Nasal_Epithelium	ENSG00000161395	PGAP3	0	14	0.0497833	0.0174899	0.0155037	0.0840629	2.8464	0.00442165	0.497629
Nasal_Epithelium	ENSG00000163624	CDS1	0	14	-0.0151142	0.00533269	-0.025566	-0.00466229	-2.83425	0.00459335	0.497629
Nasal_Epithelium	ENSG00000113494	PRLR	0	14	-0.0124863	0.00439225	-0.021095	-0.00387767	-2.84281	0.0044718	0.497629
Nasal_Epithelium	ENSG00000152669	CCNO	0	14	0.0125869	0.00443935	0.00388596	0.0212879	2.83531	0.00457816	0.497629
Nasal_Epithelium	ENSG00000131495	NDUFA2	0	14	-0.00783666	0.00276434	-0.0132547	-0.00241866	-2.83491	0.0045838	0.497629
Nasal_Epithelium	ENSG00000147647	DPYS	0	14	0.0195019	0.00685216	0.00607194	0.0329319	2.8461	0.00442584	0.497629
Nasal_Epithelium	ENSG00000128918	ALDH1A2	0	14	0.00742919	0.00263056	0.00227339	0.012585	2.82419	0.00474008	0.502937
Nasal_Epithelium	ENSG00000171469	ZNF561	0	14	0.0277418	0.00981399	0.00850674	0.0469769	2.82676	0.00470214	0.502937
CD4T	ENSG00000143603	KCNN3	0	14	0.0141025	0.00488174	0.00453445	0.0236705	2.88882	0.00386686	0.503986
CD4T	ENSG00000158473	CD1D	0	14	-0.0151381	0.0052265	-0.0253819	-0.00489437	-2.89642	0.0037745	0.503986
CD4T	ENSG00000134901	KDELC1	0	14	-0.00782573	0.00265575	-0.0130309	-0.00262056	-2.94672	0.00321169	0.503986
CD4T	ENSG00000197562	RAB40C	0	14	0.0237624	0.00811266	0.00786185	0.0396629	2.92905	0.00340003	0.503986
CD4T	ENSG00000141012	GALNS	0	14	-0.0238468	0.00812413	-0.0397698	-0.00792378	-2.9353	0.00333222	0.503986
CD4T	ENSG00000214226	C17orf67	0	14	0.0188023	0.00636872	0.00631981	0.0312847	2.95228	0.00315433	0.503986
CD4T	ENSG00000264364	DYNLL2	0	14	0.01182	0.00407095	0.00384114	0.019799	2.90351	0.00369002	0.503986
CD4T	ENSG00000130475	FCHO1	0	14	-0.0228334	0.00791279	-0.0383421	-0.00732458	-2.88563	0.00390635	0.503986
CD4T	ENSG00000069399	BCL3	0	14	-0.00403042	0.00137217	-0.00671983	-0.00134102	-2.93726	0.00331123	0.503986
CD4T	ENSG00000163235	TGFA	0	14	0.00937222	0.00317658	0.00314624	0.0155982	2.95041	0.00317348	0.503986
CD4T	ENSG00000151092	NGLY1	0	14	0.0062963	0.00218298	0.00201774	0.0105749	2.88427	0.00392324	0.503986
CD4T	ENSG00000055955	ITIH4	0	14	-0.0272312	0.00936673	-0.0455897	-0.00887277	-2.90723	0.00364647	0.503986
CD4T	ENSG00000172139	SLC9C1	0	14	-0.0149515	0.00517747	-0.0250992	-0.00480387	-2.8878	0.00387941	0.503986
CD4T	ENSG00000240065	PSMB9	0	14	0.0202223	0.00683526	0.00682544	0.0336192	2.95853	0.00309113	0.503986
CD4T	ENSG00000237310	GS1-124K5.4	0	14	0.0225732	0.00764003	0.00759901	0.0375474	2.9546	0.00313079	0.503986
CD4T	ENSG00000272871	AL159169.2	0	14	0.0197398	0.00679987	0.00641234	0.0330673	2.90297	0.00369638	0.503986
CD4T	ENSG00000122140	MRPS2	0	14	0.0153474	0.00527752	0.00500361	0.0256911	2.90806	0.00363676	0.503986
CD4T	ENSG00000085274	MYNN	0	14	0.0125345	0.00435596	0.003997	0.0210721	2.87756	0.00400769	0.507034
CD4T	ENSG00000167797	CDK2AP2	0	14	-0.0031007	0.00111079	-0.00527781	-0.000923596	-2.79144	0.00524738	0.507126
CD4T	ENSG00000137486	ARRB1	0	14	0.00661139	0.0023662	0.00197372	0.0112491	2.79409	0.00520453	0.507126
CD4T	ENSG00000255221	CARD17	0	14	0.0314955	0.0112287	0.00948764	0.0535034	2.80491	0.0050331	0.507126
CD4T	ENSG00000163875	MEAF6	0	14	-0.0132526	0.00468132	-0.0224278	-0.00407736	-2.83095	0.00464099	0.507126
CD4T	ENSG00000158869	FCER1G	0	14	0.0228515	0.00812165	0.00693332	0.0387696	2.81365	0.00489829	0.507126
CD4T	ENSG00000089041	P2RX7	0	14	-0.024214	0.00859481	-0.0410595	-0.00736847	-2.81728	0.00484322	0.507126
CD4T	ENSG00000177084	POLE	0	14	0.0115352	0.00411969	0.00346078	0.0196097	2.80002	0.00510991	0.507126
CD4T	ENSG00000166140	ZFYVE19	0	14	-0.036224	0.0126824	-0.0610811	-0.011367	-2.85624	0.00428691	0.507126
CD4T	ENSG00000103254	FAM173A	0	14	-0.0266065	0.00947518	-0.0451776	-0.00803552	-2.80802	0.00498467	0.507126
CD4T	ENSG00000140961	OSGIN1	0	14	0.0133185	0.00476396	0.0039813	0.0226557	2.79567	0.00517915	0.507126
CD4T	ENSG00000180090	OR3A1	0	14	0.026779	0.00935618	0.00844119	0.0451167	2.86217	0.00420753	0.507126
CD4T	ENSG00000221882	OR3A2	0	14	0.0294428	0.0103237	0.00920868	0.0496769	2.85196	0.00434512	0.507126
CD4T	ENSG00000205309	NT5M	0	14	0.0244057	0.0085164	0.00771382	0.0410975	2.86573	0.00416055	0.507126
CD4T	ENSG00000277701	AC159540.2	0	14	0.0159546	0.00567701	0.00482783	0.0270813	2.81038	0.00494828	0.507126
CD4T	ENSG00000153165	RGPD3	0	14	0.012222	0.00438188	0.00363362	0.0208103	2.7892	0.00528383	0.507126
CD4T	ENSG00000101421	CHMP4B	0	14	0.0344492	0.0120571	0.0108177	0.0580806	2.85717	0.00427431	0.507126
CD4T	ENSG00000187860	CCDC157	0	14	0.00833008	0.00293524	0.00257712	0.014083	2.83796	0.0045403	0.507126
CD4T	ENSG00000121577	POPDC2	0	14	0.0176319	0.00628771	0.00530816	0.0299555	2.80417	0.00504455	0.507126
CD4T	ENSG00000087008	ACOX3	0	14	0.0241301	0.00859032	0.00729335	0.0409668	2.80898	0.00496982	0.507126
CD4T	ENSG00000109775	UFSP2	0	14	0.029287	0.0103415	0.00901811	0.0495559	2.832	0.00462582	0.507126
CD4T	ENSG00000285578	AL035696.4	0	14	-0.0164831	0.0058972	-0.0280414	-0.00492482	-2.79507	0.00518877	0.507126
CD4T	ENSG00000007129	CEACAM21	0	14	0.0340257	0.0122412	0.0100335	0.058018	2.77961	0.0054424	0.511181
CD4T	ENSG00000254415	SIGLEC14	0	14	0.0241517	0.00869003	0.00711959	0.0411839	2.77925	0.00544851	0.511181
CD4T	ENSG00000076053	RBM7	0	14	-0.013753	0.00502047	-0.0235929	-0.00391307	-2.73939	0.0061554	0.515206
CD4T	ENSG00000023572	GLRX2	0	14	-0.0141908	0.00514285	-0.0242706	-0.00411099	-2.75933	0.00579209	0.515206
CD4T	ENSG00000196436	NPIPB15	0	14	-0.0191025	0.00693158	-0.0326881	-0.00551685	-2.75587	0.0058537	0.515206
CD4T	ENSG00000187912	CLEC17A	0	14	0.00773921	0.00281389	0.00222408	0.0132543	2.75036	0.00595304	0.515206
CD4T	ENSG00000143995	MEIS1	0	14	-0.0111603	0.00408506	-0.0191669	-0.00315374	-2.73198	0.00629545	0.515206
CD4T	ENSG00000186522	2025-09-10	0	14	0.0156542	0.0057365	0.00441081	0.0268975	2.72887	0.00635523	0.515206
CD4T	ENSG00000022277	RTF2	0	14	0.00837835	0.00303812	0.00242374	0.014333	2.75774	0.00582024	0.515206
CD4T	ENSG00000093010	COMT	0	14	0.0195652	0.00709413	0.00566097	0.0334695	2.75794	0.00581664	0.515206
CD4T	ENSG00000213533	STIMATE	0	14	-0.00875753	0.00319255	-0.0150148	-0.00250024	-2.74311	0.00608601	0.515206
CD4T	ENSG00000163507	CIP2A	0	14	0.0226048	0.00823031	0.00647373	0.038736	2.74654	0.00602283	0.515206
CD4T	ENSG00000138639	ARHGAP24	0	14	-0.0215538	0.00788973	-0.0370174	-0.00609025	-2.73188	0.00629732	0.515206
CD4T	ENSG00000269983	AC146944.4	0	14	0.0303913	0.0110236	0.00878543	0.0519971	2.75693	0.00583468	0.515206
CD4T	ENSG00000064393	HIPK2	0	14	0.0158022	0.00577578	0.0044819	0.0271226	2.73595	0.00622013	0.515206
CD4T	ENSG00000106028	SSBP1	0	14	-0.00872031	0.00319161	-0.0149758	-0.00246486	-2.73226	0.0062902	0.515206
Monocytes_MESA	ENSG00000164008	C1orf50	0	14	-0.0109705	0.00400785	-0.0188257	-0.00311525	-2.73725	0.00619552	0.516996
Monocytes_MESA	ENSG00000138107	ACTR1A	0	14	-0.0154448	0.00542883	-0.0260851	-0.00480448	-2.84496	0.00444173	0.516996
Monocytes_MESA	ENSG00000148908	RGS10	0	14	0.00935171	0.00339104	0.00270539	0.015998	2.75777	0.0058197	0.516996
Monocytes_MESA	ENSG00000030066	NUP160	0	14	-0.00859679	0.00317915	-0.0148278	-0.00236577	-2.70412	0.0068486	0.516996
Monocytes_MESA	ENSG00000136319	TTC5	0	14	-0.0103349	0.00373212	-0.0176497	-0.00302008	-2.76918	0.00561979	0.516996
Monocytes_MESA	ENSG00000188549	C15orf52	0	14	0.0115826	0.00422235	0.00330696	0.0198583	2.74317	0.00608493	0.516996
Monocytes_MESA	ENSG00000178802	MPI	0	14	0.0161827	0.00582461	0.00476669	0.0275987	2.77833	0.00546383	0.516996
Monocytes_MESA	ENSG00000167208	SNX20	0	14	0.0260624	0.009422	0.00759557	0.0445291	2.76612	0.00567282	0.516996
Monocytes_MESA	ENSG00000167207	NOD2	1	14	0.0307912	0.0112744	0.00869376	0.0528886	2.73107	0.00631291	0.516996
Monocytes_MESA	ENSG00000141012	GALNS	0	14	-0.0135681	0.00491811	-0.0232074	-0.00392879	-2.7588	0.00580132	0.516996
Monocytes_MESA	ENSG00000132383	RPA1	0	14	0.0195815	0.00724116	0.00538908	0.0337739	2.70419	0.00684706	0.516996
Monocytes_MESA	ENSG00000204611	ZNF616	0	14	0.0117269	0.00418134	0.00353163	0.0199222	2.80458	0.00503821	0.516996
Monocytes_MESA	ENSG00000197894	ADH5	0	14	-0.0191	0.00696868	-0.0327583	-0.00544162	-2.74083	0.00612838	0.516996
Monocytes_MESA	ENSG00000234745	HLA-B	1	14	-0.00602647	0.00221172	-0.0103614	-0.00169158	-2.72479	0.00643419	0.516996
Monocytes_MESA	ENSG00000112167	SAYSD1	0	14	-0.0290214	0.0106879	-0.0499694	-0.00807345	-2.71534	0.00662073	0.516996
Monocytes_MESA	ENSG00000086289	EPDR1	0	14	-0.029279	0.0107359	-0.050321	-0.00823701	-2.7272	0.00638737	0.516996
Monocytes_MESA	ENSG00000184903	IMMP2L	0	14	0.0264895	0.00958211	0.00770892	0.0452701	2.76448	0.00570143	0.516996
Monocytes_MESA	ENSG00000257335	MGAM	0	14	0.0254582	0.00936698	0.00709928	0.0438172	2.71787	0.00657038	0.516996
Monocytes_MESA	ENSG00000159840	ZYX	0	14	0.0271215	0.00971781	0.00807491	0.046168	2.7909	0.00525611	0.516996
Monocytes_MESA	ENSG00000135047	CTSL	0	14	0.0228533	0.00799805	0.00717738	0.0385292	2.85735	0.00427188	0.516996
Nasal_Epithelium	ENSG00000131507	NDFIP1	0	14	-0.0199453	0.00709871	-0.0338585	-0.00603204	-2.8097	0.00495876	0.520771
CD4T	ENSG00000188389	PDCD1	0	14	-0.0187589	0.00689222	-0.0322674	-0.00525039	-2.72175	0.00649374	0.521372
CD4T	ENSG00000026025	VIM	0	14	0.0134841	0.00496054	0.00376163	0.0232066	2.71828	0.00656232	0.52186
Nasal_Epithelium	ENSG00000007541	PIGQ	0	14	-0.0149015	0.00531149	-0.0253119	-0.00449119	-2.80552	0.00502348	0.522239
Nasal_Epithelium	ENSG00000101421	CHMP4B	0	14	0.017399	0.00622403	0.00520017	0.0295979	2.79546	0.00518255	0.524047
Nasal_Epithelium	ENSG00000198502	HLA-DRB5	0	14	-0.052618	0.0188239	-0.0895122	-0.0157238	-2.79528	0.00518554	0.524047
Nasal_Epithelium	ENSG00000257335	MGAM	0	14	0.0411687	0.0147306	0.0122972	0.0700401	2.79477	0.00519362	0.524047
Nasal_Epithelium	ENSG00000166532	RIMKLB	0	14	0.0141814	0.00509781	0.00418989	0.0241729	2.78186	0.00540477	0.524773
Nasal_Epithelium	ENSG00000064886	CHI3L2	0	14	0.0122097	0.00437912	0.00362675	0.0207926	2.78816	0.00530091	0.524773
Nasal_Epithelium	ENSG00000137038	DMAC1	0	14	0.0236808	0.00850656	0.00700827	0.0403534	2.78383	0.00537211	0.524773
Nasal_Epithelium	ENSG00000135002	RFK	0	14	-0.0132746	0.00476741	-0.0226185	-0.00393063	-2.78444	0.005362	0.524773
Monocytes_MESA	ENSG00000175137	SH3BP5L	0	14	-0.0296703	0.011037	-0.0513024	-0.00803822	-2.68826	0.00718248	0.530905
Whole_Blood_GS	ENSG00000263528	IKBKE	0	14	0.0384472	0.0120551	0.0148197	0.0620747	3.18929	0.00142622	0.535288
Whole_Blood_GS	ENSG00000122359	ANXA11	0	14	0.0216923	0.00683999	0.00828619	0.0350985	3.1714	0.00151708	0.535288
Whole_Blood_GS	ENSG00000156858	PRR14	0	14	-0.0151291	0.0046821	-0.0243059	-0.00595237	-3.23127	0.00123243	0.535288
Whole_Blood_GS	ENSG00000213859	KCTD11	0	14	0.00879245	0.00274732	0.00340781	0.0141771	3.20038	0.00137247	0.535288
Whole_Blood_GS	ENSG00000073605	GSDMB	1	14	0.0542454	0.0171275	0.0206761	0.0878147	3.16715	0.00153941	0.535288
Whole_Blood_GS	ENSG00000132475	H3F3B	0	14	-0.00490681	0.00154768	-0.0079402	-0.00187342	-3.17043	0.00152212	0.535288
Whole_Blood_GS	ENSG00000131398	KCNC3	0	14	0.0160457	0.0050714	0.00610597	0.0259855	3.16397	0.00155635	0.535288
Whole_Blood_GS	ENSG00000121577	POPDC2	0	14	0.0256144	0.0080104	0.00991428	0.0413145	3.19764	0.00138557	0.535288
Whole_Blood_GS	ENSG00000246526	LINC002481	0	14	-0.0374717	0.0118663	-0.0607293	-0.0142141	-3.15781	0.00158957	0.535288
Monocytes_MESA	ENSG00000007541	PIGQ	0	14	0.0152491	0.00571638	0.00404518	0.026453	2.66761	0.00763925	0.535576
Monocytes_MESA	ENSG00000167977	KCTD5	0	14	0.00658728	0.00246329	0.00175932	0.0114152	2.67418	0.00749119	0.535576
Monocytes_MESA	ENSG00000156299	TIAM1	0	14	-0.0218781	0.00822957	-0.0380078	-0.00574846	-2.65848	0.00784948	0.535576
Monocytes_MESA	ENSG00000166979	EVA1C	0	14	0.0206455	0.00775633	0.00544333	0.0358476	2.66176	0.00777344	0.535576
Monocytes_MESA	ENSG00000122140	MRPS2	0	14	-0.0120159	0.0045317	-0.0208979	-0.00313392	-2.65152	0.00801305	0.536421
Nasal_Epithelium	ENSG00000125686	MED1	0	14	0.0141245	0.00511483	0.00409958	0.0241494	2.76147	0.00575415	0.536737
Nasal_Epithelium	ENSG00000176024	ZNF613	0	14	-0.0109031	0.00393492	-0.0186154	-0.00319077	-2.77085	0.00559101	0.536737
Nasal_Epithelium	ENSG00000198792	TMEM184B	0	14	0.0193038	0.00699537	0.00559315	0.0330145	2.75951	0.00578875	0.536737
Nasal_Epithelium	ENSG00000113522	RAD50	0	14	-0.0110407	0.00399572	-0.0188722	-0.00320925	-2.76313	0.00572491	0.536737
Nasal_Epithelium	ENSG00000152926	ZNF117	0	14	0.04894	0.0177262	0.0141972	0.0836827	2.76088	0.00576457	0.536737
Nasal_Epithelium	ENSG00000212916	MAP10	0	14	-0.01574	0.00574431	-0.0269987	-0.00448136	-2.7401	0.00614198	0.537681
Nasal_Epithelium	ENSG00000161405	IKZF3	0	14	-0.0128504	0.00468871	-0.0220401	-0.00366072	-2.74072	0.00613054	0.537681
Nasal_Epithelium	ENSG00000118997	DNAH7	0	14	-0.0335966	0.0122117	-0.0575311	-0.00966206	-2.75118	0.00593815	0.537681
Nasal_Epithelium	ENSG00000183831	ANKRD45	0	14	0.0270143	0.00982673	0.00775429	0.0462744	2.74907	0.00597655	0.537681
Nasal_Epithelium	ENSG00000163293	NIPAL1	0	14	0.0399349	0.0145971	0.0113251	0.0685448	2.73581	0.0062227	0.537681
Nasal_Epithelium	ENSG00000113648	MACROH2A1	0	14	-0.0063377	0.0023103	-0.0108658	-0.00180959	-2.74323	0.00608378	0.537681
Nasal_Epithelium	ENSG00000146143	PRIM2	0	14	0.0126588	0.00459538	0.00365205	0.0216656	2.75469	0.00587486	0.537681
Nasal_Epithelium	ENSG00000104695	PPP2CB	0	14	-0.0124299	0.00454749	-0.0213429	-0.00351702	-2.73336	0.00626912	0.537681
Nasal_Epithelium	ENSG00000155886	SLC24A2	0	14	-0.00465317	0.00170048	-0.00798605	-0.00132028	-2.73638	0.00621189	0.537681
CD4T	ENSG00000145217	SLC26A1	0	14	-0.0196971	0.00728152	-0.0339687	-0.00542564	-2.70509	0.00682863	0.537915
Nasal_Epithelium	ENSG00000197619	ZNF615	0	14	-0.0128785	0.00471729	-0.0221242	-0.00363277	-2.73006	0.00633224	0.538607
Nasal_Epithelium	ENSG00000182979	MTA1	0	14	-0.0148465	0.00544732	-0.0255231	-0.00417	-2.72548	0.00642084	0.541666
Nasal_Epithelium	ENSG00000099940	SNAP29	0	14	-0.0337775	0.012414	-0.0581085	-0.00944648	-2.72092	0.0065101	0.541723
Nasal_Epithelium	ENSG00000277157	H4C4	0	14	0.0291569	0.0107192	0.00814772	0.0501661	2.72007	0.00652678	0.541723
Nasal_Epithelium	ENSG00000148600	CDHR1	0	14	0.0175176	0.00655481	0.00467039	0.0303648	2.67248	0.00752934	0.547122
Nasal_Epithelium	ENSG00000155254	MARVELD1	0	14	-0.0236091	0.0089694	-0.0411888	-0.00602937	-2.63218	0.00848388	0.547122
Nasal_Epithelium	ENSG00000134569	LRP4	0	14	-0.00603767	0.00226915	-0.0104851	-0.00159021	-2.66076	0.00779648	0.547122
Nasal_Epithelium	ENSG00000214114	MYCBP	0	14	-0.012959	0.00486861	-0.0225013	-0.00341665	-2.66173	0.00777391	0.547122
Nasal_Epithelium	ENSG00000117395	EBNA1BP2	0	14	0.0162245	0.00617584	0.00412005	0.0283289	2.62709	0.00861191	0.547122
Nasal_Epithelium	ENSG00000256269	HMBS	0	14	-0.0119596	0.004538	-0.0208539	-0.00306523	-2.63542	0.00840324	0.547122
Nasal_Epithelium	ENSG00000133773	CCDC59	0	14	-0.0184352	0.00697166	-0.0320994	-0.00477097	-2.6443	0.00818597	0.547122
Nasal_Epithelium	ENSG00000136026	CKAP4	0	14	0.00920998	0.00350116	0.00234783	0.0160721	2.63055	0.00852469	0.547122
Nasal_Epithelium	ENSG00000120658	ENOX1	0	14	0.0228978	0.00870665	0.00583309	0.0399626	2.62992	0.00854044	0.547122
Nasal_Epithelium	ENSG00000102547	CAB39L	0	14	-0.0169065	0.00625396	-0.029164	-0.00464895	-2.70332	0.00686497	0.547122
Nasal_Epithelium	ENSG00000100934	SEC23A	0	14	-0.0104929	0.00393318	-0.0182017	-0.00278398	-2.66778	0.00763533	0.547122
Nasal_Epithelium	ENSG00000166946	CCNDBP1	0	14	-0.0172307	0.00648226	-0.0299357	-0.00452568	-2.65813	0.0078576	0.547122
Nasal_Epithelium	ENSG00000169609	C15orf40	0	14	0.0235173	0.00880441	0.00626093	0.0407736	2.67108	0.00756085	0.547122
Nasal_Epithelium	ENSG00000132581	SDF2	0	14	-0.00529693	0.00200877	-0.00923403	-0.00135982	-2.63691	0.0083666	0.547122
Nasal_Epithelium	ENSG00000108439	PNPO	0	14	0.00797579	0.00295639	0.00218137	0.0137702	2.69781	0.00697969	0.547122
Nasal_Epithelium	ENSG00000153879	CEBPG	0	14	0.00660058	0.00244192	0.00181452	0.0113867	2.70303	0.00687096	0.547122
Nasal_Epithelium	ENSG00000068903	SIRT2	0	14	-0.0206912	0.00772301	-0.035828	-0.00555438	-2.67916	0.00738066	0.547122
Nasal_Epithelium	ENSG00000131408	NR1H2	0	14	0.00749808	0.002852	0.00190827	0.0130879	2.62906	0.00856204	0.547122
Nasal_Epithelium	ENSG00000132640	BTBD3	0	14	0.011688	0.00432295	0.00321518	0.0201608	2.70371	0.00685697	0.547122
Nasal_Epithelium	ENSG00000163382	NAXE	0	14	0.0228472	0.0084796	0.0062275	0.0394669	2.69437	0.00705209	0.547122
Nasal_Epithelium	ENSG00000158869	FCER1G	0	14	0.00785679	0.00298619	0.00200397	0.0137096	2.63104	0.0085123	0.547122
Nasal_Epithelium	ENSG00000159176	CSRP1	0	14	0.00860268	0.00319663	0.00233739	0.014868	2.69117	0.00712024	0.547122
Nasal_Epithelium	ENSG00000130702	LAMA5	0	14	0.0225053	0.00854517	0.00575705	0.0392535	2.63368	0.00844641	0.547122
Nasal_Epithelium	ENSG00000151093	OXSM	0	14	0.0075384	0.00280867	0.0020335	0.0130433	2.68397	0.00727534	0.547122
Nasal_Epithelium	ENSG00000206559	ZCWPW2	0	14	0.0153428	0.00568707	0.00419637	0.0264893	2.69784	0.00697903	0.547122
Nasal_Epithelium	ENSG00000114904	NEK4	0	14	-0.0454241	0.0171494	-0.0790362	-0.011812	-2.64873	0.0080794	0.547122
Nasal_Epithelium	ENSG00000243696	ENSG00000243696	0	14	-0.0197414	0.00743945	-0.0343225	-0.00516038	-2.65362	0.00796346	0.547122
Nasal_Epithelium	ENSG00000152684	PELO	0	14	0.0162907	0.00614192	0.00425274	0.0283286	2.65238	0.00799274	0.547122
Nasal_Epithelium	ENSG00000153140	CETN3	0	14	-0.0148443	0.00562552	-0.0258701	-0.0038185	-2.63875	0.00832132	0.547122
Nasal_Epithelium	ENSG00000137198	GMPR	0	14	-0.0148597	0.00548568	-0.0256114	-0.00410794	-2.70881	0.00675246	0.547122
Nasal_Epithelium	ENSG00000189134	NKAPL	0	14	-0.0156829	0.00583356	-0.0271165	-0.00424937	-2.6884	0.00717954	0.547122
Nasal_Epithelium	ENSG00000120253	NUP43	0	14	-0.0468001	0.0176257	-0.0813458	-0.0122544	-2.65522	0.00792563	0.547122
Nasal_Epithelium	ENSG00000164649	CDCA7L	0	14	0.015213	0.00567849	0.0040834	0.0263427	2.67906	0.00738283	0.547122
Nasal_Epithelium	ENSG00000253276	CCDC71L	0	14	-0.017399	0.00658902	-0.0303133	-0.00448479	-2.64061	0.00827569	0.547122
Nasal_Epithelium	ENSG00000284691	ENSG00000284691	0	14	0.00713318	0.00270652	0.00182851	0.0124379	2.63556	0.00839991	0.547122
Nasal_Epithelium	ENSG00000171428	NAT1	0	14	0.0208932	0.00775159	0.00570041	0.0360861	2.69535	0.00703147	0.547122
Nasal_Epithelium	ENSG00000104365	IKBKB	0	14	-0.0162081	0.00614893	-0.0282598	-0.00415643	-2.63592	0.00839084	0.547122
Nasal_Epithelium	ENSG00000106714	CNTNAP3	0	14	0.00971222	0.00365633	0.00254594	0.0168785	2.65627	0.00790095	0.547122
CD4T	ENSG00000151116	UEVLD	0	14	-0.0303995	0.0112994	-0.0525459	-0.00825309	-2.69037	0.00713738	0.547729
CD4T	ENSG00000126790	L3HYPDH	0	14	0.0317696	0.0118112	0.00861999	0.0549192	2.68978	0.00715	0.547729
CD4T	ENSG00000174485	DENND4A	0	14	-0.00443237	0.00164439	-0.00765532	-0.00120941	-2.69544	0.00702956	0.547729
Nasal_Epithelium	ENSG00000255837	TAS2R20	0	14	-0.0279949	0.0106759	-0.0489192	-0.00707046	-2.62225	0.00873523	0.550088
Nasal_Epithelium	ENSG00000143207	COP1	0	14	0.0103244	0.00393902	0.0026041	0.0180448	2.62107	0.00876549	0.550088
Whole_Blood_GS	ENSG00000133056	PIK3C2B	0	14	-0.0204189	0.00652387	-0.0332054	-0.00763236	-3.12988	0.00174879	0.55359
Whole_Blood_GS	ENSG00000067064	IDI1	0	14	0.012496	0.00407653	0.00450616	0.0204859	3.06535	0.00217413	0.55359
Whole_Blood_GS	ENSG00000136108	CKAP2	0	14	-0.0371652	0.0121271	-0.060934	-0.0133965	-3.06464	0.00217936	0.55359
Whole_Blood_GS	ENSG00000103160	HSDL1	0	14	0.0302816	0.00976038	0.0111516	0.0494116	3.10251	0.0019189	0.55359
Whole_Blood_GS	ENSG00000267321	LINC02001	0	14	-0.0101395	0.00326198	-0.0165329	-0.00374616	-3.1084	0.00188105	0.55359
Whole_Blood_GS	ENSG00000161692	DBF4B	0	14	0.0317644	0.0103701	0.0114395	0.0520894	3.06309	0.00219066	0.55359
Whole_Blood_GS	ENSG00000264364	DYNLL2	0	14	0.0292574	0.00956215	0.0105159	0.0479989	3.05971	0.00221553	0.55359
Whole_Blood_GS	ENSG00000197841	ZNF181	0	14	-0.0213473	0.00697133	-0.0350108	-0.00768374	-3.06215	0.0021975	0.55359
Whole_Blood_GS	ENSG00000188389	PDCD1	0	14	-0.0169936	0.00553434	-0.0278407	-0.00614649	-3.07057	0.00213647	0.55359
Whole_Blood_GS	ENSG00000187045	TMPRSS6	0	14	0.0117686	0.00385388	0.00421513	0.0193221	3.0537	0.00226039	0.55359
Whole_Blood_GS	ENSG00000113648	H2AFY	0	14	0.0131096	0.00417786	0.00492118	0.0212981	3.13788	0.00170173	0.55359
Whole_Blood_GS	ENSG00000204410	MSH5	0	14	-0.02186	0.00703324	-0.0356449	-0.00807514	-3.1081	0.00188292	0.55359
CD4T	ENSG00000101444	AHCY	0	14	-0.0270944	0.0101012	-0.0468923	-0.00729651	-2.68231	0.00731161	0.555017
Whole_Blood_GS	ENSG00000162775	RBM15	0	14	-0.00409288	0.00137925	-0.00679616	-0.0013896	-2.96747	0.00300263	0.55541
Whole_Blood_GS	ENSG00000271601	LIX1L	0	3	0.0523733	0.0177961	0.0174936	0.087253	2.94296	0.00325087	0.55541
Whole_Blood_GS	ENSG00000197622	CDC42SE1	0	14	-0.0148876	0.00503957	-0.0247649	-0.00501018	-2.95413	0.00313549	0.55541
Whole_Blood_GS	ENSG00000162729	IGSF8	0	14	-0.022106	0.00739443	-0.0365988	-0.0076132	-2.98955	0.00279389	0.55541
Whole_Blood_GS	ENSG00000232774	AL355916.1	0	14	-0.0136877	0.00466033	-0.0228218	-0.00455364	-2.93707	0.00331327	0.55541
Whole_Blood_GS	ENSG00000166664	CHRFAM7A	0	14	0.0154312	0.0051949	0.00524941	0.025613	2.97046	0.00297356	0.55541
Whole_Blood_GS	ENSG00000007541	PIGQ	0	14	0.0227942	0.00755033	0.00799581	0.0375925	3.01897	0.00253639	0.55541
Whole_Blood_GS	ENSG00000162066	AMDHD2	0	14	0.0313717	0.0107573	0.0102877	0.0524557	2.91631	0.003542	0.55541
Whole_Blood_GS	ENSG00000140992	PDPK1	0	14	-0.0282209	0.00938877	-0.0466226	-0.00981927	-3.00582	0.00264868	0.55541
Whole_Blood_GS	ENSG00000167207	NOD2	1	14	-0.055362	0.0186601	-0.0919351	-0.018789	-2.96687	0.00300846	0.55541
Whole_Blood_GS	ENSG00000127804	METTL16	0	14	-0.0154977	0.00531646	-0.0259178	-0.00507766	-2.91505	0.00355636	0.55541
Whole_Blood_GS	ENSG00000030582	GRN	0	14	-0.0164757	0.00553004	-0.0273144	-0.00563701	-2.97931	0.00288901	0.55541
Whole_Blood_GS	ENSG00000259384	GH1	0	14	-0.00496184	0.00163875	-0.00817372	-0.00174995	-3.02782	0.00246322	0.55541
Whole_Blood_GS	ENSG00000007129	CEACAM21	0	14	0.0544712	0.0180157	0.0191611	0.0897813	3.02354	0.00249833	0.55541
Whole_Blood_GS	ENSG00000104983	CCDC61	0	14	0.0117385	0.00398685	0.00392441	0.0195526	2.9443	0.00323683	0.55541
Whole_Blood_GS	ENSG00000197619	ZNF615	0	14	0.0113651	0.00387949	0.00376141	0.0189687	2.92953	0.00339478	0.55541
Whole_Blood_GS	ENSG00000115129	TP53I3	0	14	-0.0269661	0.00916531	-0.0449298	-0.0090024	-2.94219	0.00325901	0.55541
Whole_Blood_GS	ENSG00000138036	DYNC2LI1	0	14	0.0136087	0.00466103	0.0044733	0.0227442	2.91969	0.00350382	0.55541
Whole_Blood_GS	ENSG00000172967	XKR3	0	14	0.043462	0.0146889	0.0146722	0.0722518	2.95882	0.00308816	0.55541
Whole_Blood_GS	ENSG00000091972	CD200	0	14	0.0144426	0.0048992	0.00484036	0.0240449	2.94795	0.00319885	0.55541
Whole_Blood_GS	ENSG00000047315	POLR2B	0	14	0.00726508	0.00248447	0.0023956	0.0121345	2.92419	0.0034535	0.55541
Whole_Blood_GS	ENSG00000151466	SCLT1	0	14	-0.0172377	0.00591211	-0.0288252	-0.00565013	-2.91565	0.00354946	0.55541
Whole_Blood_GS	ENSG00000183826	BTBD9	0	14	-0.0117901	0.00398089	-0.0195925	-0.00398769	-2.96167	0.00305972	0.55541
Whole_Blood_GS	ENSG00000178381	ZFAND2A	0	14	-0.0427434	0.0145885	-0.0713364	-0.0141504	-2.92993	0.0033904	0.55541
Whole_Blood_GS	ENSG00000122591	FAM126A	0	14	0.00948397	0.00322522	0.00316265	0.0158053	2.94057	0.00327614	0.55541
Whole_Blood_GS	ENSG00000261211	AL031123.2	0	14	-0.0169357	0.00581986	-0.0283424	-0.005529	-2.90999	0.00361444	0.556417
Whole_Blood_GS	ENSG00000077684	JADE1	0	14	-0.0105914	0.00364606	-0.0177376	-0.00344527	-2.90489	0.00367378	0.557587
Monocytes_MESA	ENSG00000177042	TMEM80	0	14	-0.0427741	0.0162584	-0.0746401	-0.0109082	-2.63089	0.00851621	0.559546
Monocytes_MESA	ENSG00000143149	ALDH9A1	0	14	-0.02704	0.010406	-0.0474354	-0.00664458	-2.5985	0.00936329	0.561186
Monocytes_MESA	ENSG00000125247	TMTC4	0	14	-0.0111407	0.00431057	-0.0195892	-0.00269211	-2.5845	0.00975203	0.561186
Monocytes_MESA	ENSG00000161999	JMJD8	0	14	-0.0112707	0.00430241	-0.0197032	-0.0028381	-2.61962	0.00880281	0.561186
Monocytes_MESA	ENSG00000160117	ANKLE1	0	14	0.023864	0.00919007	0.00585179	0.0418762	2.59672	0.00941197	0.561186
Monocytes_MESA	ENSG00000071967	CYBRD1	0	14	-0.0299939	0.0115764	-0.0526832	-0.00730452	-2.59095	0.00957121	0.561186
Monocytes_MESA	ENSG00000173692	PSMD1	0	14	-0.0207693	0.00804001	-0.0365274	-0.00501119	-2.58325	0.00978757	0.561186
Monocytes_MESA	ENSG00000138964	PARVG	0	14	-0.0193725	0.00742577	-0.0339267	-0.0048182	-2.60881	0.00908569	0.561186
Monocytes_MESA	ENSG00000121542	SEC22A	0	14	0.0269374	0.0104509	0.00645413	0.0474207	2.57753	0.00995083	0.561186
Monocytes_MESA	ENSG00000119900	OGFRL1	0	14	-0.0246987	0.00958411	-0.0434833	-0.00591424	-2.57705	0.00996469	0.561186
Nasal_Epithelium	ENSG00000134291	TMEM106C	0	14	0.0211803	0.00811051	0.00528399	0.0370766	2.61146	0.00901556	0.56133
Nasal_Epithelium	ENSG00000156869	FRRS1	0	14	-0.0295193	0.011333	-0.0517317	-0.007307	-2.60472	0.00919505	0.56133
Nasal_Epithelium	ENSG00000108588	CCDC47	0	14	0.0148273	0.00568287	0.0036891	0.0259655	2.60912	0.00907742	0.56133
Nasal_Epithelium	ENSG00000186522	SEPTIN10	0	14	0.0228011	0.00875534	0.00564096	0.0399612	2.60425	0.0092075	0.56133
Nasal_Epithelium	ENSG00000169019	COMMD8	0	14	-0.0164366	0.00631232	-0.0288085	-0.00406464	-2.60389	0.00921733	0.56133
Nasal_Epithelium	ENSG00000116212	LRRC42	0	14	-0.0193682	0.00745147	-0.0339728	-0.00476358	-2.59924	0.00934291	0.562978
Nasal_Epithelium	ENSG00000168546	GFRA2	0	14	0.012349	0.00475174	0.0030358	0.0216623	2.59885	0.0093538	0.562978
CD4T	ENSG00000100478	AP4S1	0	14	0.0134519	0.00503281	0.00358781	0.0233161	2.67285	0.00752103	0.565771
Whole_Blood_GS	ENSG00000171466	ZNF562	0	14	0.00623624	0.00215411	0.00201425	0.0104582	2.89504	0.00379115	0.567408
Monocytes_MESA	ENSG00000004487	KDM1A	0	14	-0.0195949	0.00783947	-0.03496	-0.0042298	-2.49952	0.0124363	0.567907
Monocytes_MESA	ENSG00000171812	COL8A2	0	14	0.00994339	0.00399797	0.00210751	0.0177793	2.48711	0.0128786	0.567907
Monocytes_MESA	ENSG00000177868	CCDC23	0	14	-0.0334256	0.0136639	-0.0602062	-0.00664492	-2.44628	0.014434	0.567907
Monocytes_MESA	ENSG00000162378	ZYG11B	0	14	0.0101353	0.00410463	0.00209041	0.0181803	2.46924	0.0135398	0.567907
Monocytes_MESA	ENSG00000010165	METTL13	0	14	0.00996744	0.00408638	0.00195828	0.0179766	2.43918	0.0147205	0.567907
Monocytes_MESA	ENSG00000148429	USP6NL	0	14	-0.0175371	0.00712335	-0.0314986	-0.00357563	-2.46192	0.0138195	0.567907
Monocytes_MESA	ENSG00000166033	HTRA1	0	14	0.0109745	0.00436341	0.00242238	0.0195266	2.51512	0.0118992	0.567907
Monocytes_MESA	ENSG00000110077	MS4A6A	0	14	0.0282975	0.0114601	0.00583611	0.0507589	2.46922	0.0135408	0.567907
Monocytes_MESA	ENSG00000134910	STT3A	0	14	0.0128038	0.00503162	0.002942	0.0226656	2.54467	0.0109383	0.567907
Monocytes_MESA	ENSG00000140577	CRTC3	0	14	-0.0126732	0.00498779	-0.0224491	-0.00289732	-2.54085	0.0110585	0.567907
Monocytes_MESA	ENSG00000166579	NDEL1	0	14	-0.00737269	0.00300862	-0.0132695	-0.00147589	-2.45052	0.014265	0.567907
Monocytes_MESA	ENSG00000132024	CC2D1A	0	14	-0.011124	0.00455401	-0.0200497	-0.00219827	-2.44268	0.0145788	0.567907
Monocytes_MESA	ENSG00000105640	RPL18A	0	14	-0.0204733	0.00816631	-0.036479	-0.0044676	-2.50704	0.0121747	0.567907
Monocytes_MESA	ENSG00000006015	C19orf60	0	14	0.0247925	0.0101559	0.00488733	0.0446976	2.4412	0.0146387	0.567907
Monocytes_MESA	ENSG00000189144	ZNF573	0	14	-0.0232251	0.00931963	-0.0414913	-0.004959	-2.49207	0.0127002	0.567907
Monocytes_MESA	ENSG00000197619	ZNF615	0	14	-0.00661552	0.00265823	-0.0118256	-0.00140548	-2.48869	0.0128214	0.567907
Monocytes_MESA	ENSG00000115310	RTN4	0	14	-0.0088407	0.00355801	-0.0158143	-0.00186714	-2.48473	0.0129648	0.567907
Monocytes_MESA	ENSG00000128699	ORMDL1	0	14	-0.0239303	0.00956239	-0.0426723	-0.00518838	-2.50255	0.0123304	0.567907
Monocytes_MESA	ENSG00000144524	COPS7B	0	14	0.00335458	0.00137536	0.000658917	0.00605024	2.43905	0.0147259	0.567907
Monocytes_MESA	ENSG00000185808	PIGP	0	14	0.0316476	0.0129734	0.00622024	0.057075	2.43943	0.0147106	0.567907
Monocytes_MESA	ENSG00000100243	CYB5R3	0	14	0.0181611	0.0073853	0.00368622	0.0326361	2.45909	0.0139288	0.567907
Monocytes_MESA	ENSG00000177646	ACAD9	0	14	-0.02225	0.00913366	-0.0401517	-0.00434838	-2.43605	0.0148487	0.567907
Monocytes_MESA	ENSG00000151458	ANKRD50	0	14	-0.00475742	0.00194611	-0.00857173	-0.00094312	-2.44458	0.014502	0.567907
Monocytes_MESA	ENSG00000113448	PDE4D	0	14	-0.00570881	0.00233718	-0.0102896	-0.00112802	-2.4426	0.0145818	0.567907
Monocytes_MESA	ENSG00000176055	MBLAC2	0	14	-0.00908814	0.00368226	-0.0163052	-0.00187104	-2.46809	0.0135838	0.567907
Monocytes_MESA	ENSG00000204592	HLA-E	0	14	0.0248525	0.0100264	0.00520123	0.0445039	2.47872	0.0131855	0.567907
Monocytes_MESA	ENSG00000204308	RNF5	0	14	-0.0270559	0.0111106	-0.0488324	-0.00527953	-2.43514	0.0148859	0.567907
Monocytes_MESA	ENSG00000130347	RTN4IP1	0	14	-0.0106906	0.00428421	-0.0190875	-0.00229373	-2.49536	0.0125831	0.567907
Monocytes_MESA	ENSG00000118507	AKAP7	0	14	0.031788	0.0127371	0.00682366	0.0567523	2.49569	0.0125711	0.567907
Monocytes_MESA	ENSG00000130560	UBAC1	0	14	-0.0129357	0.00529878	-0.0233211	-0.00255024	-2.44125	0.0146364	0.567907
CD4T	ENSG00000272140	AC022400.5	0	14	-0.00849649	0.00318409	-0.0147372	-0.00225579	-2.66842	0.00762084	0.568161
Nasal_Epithelium	ENSG00000144554	FANCD2	0	14	0.0129328	0.00498841	0.00315571	0.0227099	2.59257	0.00952613	0.570017
Nasal_Epithelium	ENSG00000109920	FNBP4	0	14	0.0133067	0.0051403	0.00323193	0.0233815	2.58871	0.00963365	0.573119
Nasal_Epithelium	ENSG00000183454	GRIN2A	0	14	0.0233762	0.00904367	0.00565093	0.0411015	2.58481	0.00974318	0.576304
Nasal_Epithelium	ENSG00000166016	ABTB2	0	14	0.0159966	0.00629812	0.00365248	0.0283407	2.5399	0.0110885	0.581096
Nasal_Epithelium	ENSG00000142606	MMEL1	0	14	0.0063152	0.00247958	0.00145532	0.0111751	2.54689	0.0108689	0.581096
Nasal_Epithelium	ENSG00000188910	GJB3	0	14	0.0208933	0.00818204	0.00485681	0.0369298	2.55356	0.0106629	0.581096
Nasal_Epithelium	ENSG00000212128	TAS2R13	0	14	-0.0230342	0.00895696	-0.0405895	-0.00547886	-2.57165	0.0101215	0.581096
Nasal_Epithelium	ENSG00000134551	PRH2	0	14	-0.0310542	0.012206	-0.0549774	-0.00713096	-2.54418	0.0109533	0.581096
Nasal_Epithelium	ENSG00000123352	SPATS2	0	14	0.0144936	0.0056471	0.00342551	0.0255618	2.56656	0.0102713	0.581096
Nasal_Epithelium	ENSG00000111275	ALDH2	0	14	0.0111726	0.00433398	0.00267813	0.019667	2.5779	0.00994027	0.581096
Nasal_Epithelium	ENSG00000140992	PDPK1	0	14	-0.0233729	0.00911726	-0.0412424	-0.00550339	-2.56359	0.0103597	0.581096
Nasal_Epithelium	ENSG00000237515	SHISA9	0	14	0.0229205	0.00897589	0.00532808	0.0405129	2.55356	0.0106627	0.581096
Nasal_Epithelium	ENSG00000013364	MVP	0	14	-0.0180755	0.00703714	-0.0318681	-0.00428297	-2.56859	0.0102114	0.581096
Nasal_Epithelium	ENSG00000140943	MBTPS1	0	14	0.0102485	0.00400877	0.00239147	0.0181056	2.55652	0.0105724	0.581096
Nasal_Epithelium	ENSG00000116266	STXBP3	0	14	-0.0277122	0.0109205	-0.049116	-0.00630834	-2.53762	0.0111608	0.581096
Nasal_Epithelium	ENSG00000168234	TTC39C	0	14	0.0231585	0.00911325	0.00529691	0.0410202	2.5412	0.0110474	0.581096
Nasal_Epithelium	ENSG00000160961	ZNF333	0	14	-0.0244279	0.00953248	-0.0431112	-0.00574461	-2.5626	0.0103892	0.581096
Nasal_Epithelium	ENSG00000104825	NFKBIB	0	14	0.0170202	0.00667631	0.00393486	0.0301055	2.54934	0.0107927	0.581096
Nasal_Epithelium	ENSG00000172071	EIF2AK3	0	14	0.00871822	0.00341852	0.00201804	0.0154184	2.55029	0.0107633	0.581096
Nasal_Epithelium	ENSG00000143850	PLEKHA6	0	14	0.0184005	0.00725272	0.00418541	0.0326156	2.53704	0.0111793	0.581096
Nasal_Epithelium	ENSG00000065600	PACC1	0	14	-0.0148615	0.00579415	-0.0262178	-0.00350516	-2.56491	0.0103202	0.581096
Nasal_Epithelium	ENSG00000173276	ZBTB21	0	14	0.00911569	0.00355372	0.00215052	0.0160809	2.56511	0.0103143	0.581096
Nasal_Epithelium	ENSG00000280571	ENSG00000280571	0	14	-0.00863907	0.00340348	-0.0153098	-0.00196838	-2.53831	0.011139	0.581096
Nasal_Epithelium	ENSG00000038295	TLL1	0	14	-0.0191939	0.00747717	-0.0338489	-0.00453892	-2.567	0.0102582	0.581096
Nasal_Epithelium	ENSG00000106236	NPTX2	0	14	-0.0100253	0.00391011	-0.017689	-0.00236164	-2.56395	0.0103489	0.581096
Nasal_Epithelium	ENSG00000106554	CHCHD3	0	14	0.0104506	0.00411848	0.00237858	0.0185227	2.5375	0.0111647	0.581096
Nasal_Epithelium	ENSG00000148120	AOPEP	0	14	-0.0258579	0.0101737	-0.045798	-0.00591776	-2.54163	0.0110335	0.581096
Nasal_Epithelium	ENSG00000120694	HSPH1	0	14	0.00881276	0.0034772	0.00199757	0.0156279	2.53444	0.0112627	0.581116
Nasal_Epithelium	ENSG00000134330	IAH1	0	14	0.0288795	0.011399	0.00653786	0.051221	2.53351	0.0112926	0.581116
Whole_Blood_GS	ENSG00000222009	BTBD19	0	14	-0.00839349	0.00295038	-0.0141761	-0.00261084	-2.84488	0.00444283	0.582065
Whole_Blood_GS	ENSG00000163141	BNIPL	0	14	-0.0186843	0.00653421	-0.0314911	-0.00587748	-2.85946	0.00424367	0.582065
Whole_Blood_GS	ENSG00000171806	METTL18	0	14	0.0148392	0.00521388	0.00462022	0.0250583	2.8461	0.00442579	0.582065
Whole_Blood_GS	ENSG00000159176	CSRP1	0	14	0.0117778	0.00414864	0.00364663	0.019909	2.83896	0.00452612	0.582065
Whole_Blood_GS	ENSG00000185155	MIXL1	0	14	0.00486609	0.00170668	0.00152107	0.00821111	2.85121	0.00435532	0.582065
Whole_Blood_GS	ENSG00000137726	FXYD6	0	14	-0.0274668	0.00961298	-0.0463079	-0.00862572	-2.85726	0.00427311	0.582065
Whole_Blood_GS	ENSG00000177483	RBM44	0	14	0.0150802	0.00529579	0.00470066	0.0254598	2.84759	0.00440522	0.582065
Whole_Blood_GS	ENSG00000125818	PSMF1	0	14	-0.0154685	0.00545744	-0.0261649	-0.00477215	-2.83439	0.00459127	0.582065
Whole_Blood_GS	ENSG00000197894	ADH5	0	14	-0.0269117	0.00948264	-0.0454973	-0.00832607	-2.838	0.00453977	0.582065
Whole_Blood_GS	ENSG00000248161	AC098487.1	0	14	-0.00484521	0.00169782	-0.00817287	-0.00151756	-2.85379	0.00432007	0.582065
Whole_Blood_GS	ENSG00000204301	NOTCH4	0	14	-0.0240226	0.00843043	-0.040546	-0.0074993	-2.84952	0.00437858	0.582065
Whole_Blood_GS	ENSG00000225194	LINC00092	0	14	0.011164	0.00393693	0.0034478	0.0188803	2.83572	0.00457222	0.582065
Whole_Blood_GS	ENSG00000198435	NRARP	0	14	0.00681512	0.00237612	0.002158	0.0114722	2.86817	0.00412856	0.582065
Monocytes_MESA	ENSG00000204822	MRPL53	0	14	-0.0299386	0.012365	-0.0541736	-0.00570357	-2.42123	0.0154681	0.583837
Whole_Blood_GS	ENSG00000160075	SSU72	0	14	-0.023198	0.00842795	-0.0397165	-0.00667956	-2.75251	0.00591399	0.584316
Whole_Blood_GS	ENSG00000158869	FCER1G	0	14	0.0469061	0.0168994	0.0137838	0.0800284	2.7756	0.00551	0.584316
Whole_Blood_GS	ENSG00000075945	KIFAP3	0	14	0.00410484	0.00149222	0.00118014	0.00702954	2.75082	0.00594458	0.584316
Whole_Blood_GS	ENSG00000058668	ATP2B4	0	14	0.0106765	0.00379271	0.00324292	0.0181101	2.815	0.00487766	0.584316
Whole_Blood_GS	ENSG00000198625	MDM4	0	14	0.0185054	0.00666487	0.00544245	0.0315683	2.77655	0.00549388	0.584316
Whole_Blood_GS	ENSG00000162894	FCMR	0	14	0.0172426	0.00625332	0.00498635	0.0294989	2.75736	0.00582707	0.584316
Whole_Blood_GS	ENSG00000165669	FAM204A	0	14	0.00837448	0.00297026	0.00255287	0.0141961	2.81944	0.00481076	0.584316
Whole_Blood_GS	ENSG00000135378	PRRG4	0	14	0.0171253	0.00617609	0.00502039	0.0292302	2.77284	0.00555695	0.584316
Whole_Blood_GS	ENSG00000111796	KLRB1	0	14	-0.0119056	0.00431151	-0.0203561	-0.00345524	-2.76136	0.00575606	0.584316
Whole_Blood_GS	ENSG00000281106	TMEM272	0	14	-0.032816	0.0117922	-0.0559282	-0.00970379	-2.78287	0.00538811	0.584316
Whole_Blood_GS	ENSG00000140307	GTF2A2	0	14	0.0173421	0.00630686	0.00498088	0.0297033	2.74972	0.00596462	0.584316
Whole_Blood_GS	ENSG00000132612	VPS4A	0	14	-0.022321	0.00800142	-0.0380035	-0.00663853	-2.78963	0.00527677	0.584316
Whole_Blood_GS	ENSG00000224383	PRR29	0	14	0.0290964	0.0104251	0.00866367	0.0495292	2.79101	0.00525446	0.584316
Whole_Blood_GS	ENSG00000077463	SIRT6	0	14	0.00613148	0.00222084	0.00177871	0.0104842	2.76088	0.00576452	0.584316
Whole_Blood_GS	ENSG00000115825	PRKD3	0	14	-0.0198636	0.0071128	-0.0338044	-0.00592278	-2.79266	0.00522772	0.584316
Whole_Blood_GS	ENSG00000226125	LINC01907	0	14	0.00710614	0.00257878	0.00205182	0.0121604	2.75562	0.00585807	0.584316
Whole_Blood_GS	ENSG00000101336	HCK	0	14	-0.0255624	0.00918557	-0.0435658	-0.00755901	-2.78289	0.00538777	0.584316
Whole_Blood_GS	ENSG00000131375	CAPN7	0	14	0.00510058	0.001852	0.00147072	0.00873044	2.75409	0.00588556	0.584316
Whole_Blood_GS	ENSG00000273374	AC069222.1	0	14	-0.00505376	0.0018355	-0.00865129	-0.00145624	-2.75334	0.0058991	0.584316
Whole_Blood_GS	ENSG00000163507	CIP2A	0	14	0.0152968	0.00554692	0.00442499	0.0261685	2.7577	0.00582091	0.584316
Whole_Blood_GS	ENSG00000173926	2025-03-03	0	14	-0.0178113	0.00636405	-0.0302846	-0.00533799	-2.79874	0.00513031	0.584316
Whole_Blood_GS	ENSG00000124767	GLO1	0	14	0.014613	0.00530886	0.00420788	0.0250182	2.75258	0.0059128	0.584316
Whole_Blood_GS	ENSG00000086288	NME8	0	14	0.0233821	0.00847744	0.00676662	0.0399976	2.75815	0.00581287	0.584316
Whole_Blood_GS	ENSG00000237310	AC008267.5	0	14	0.0213716	0.00773757	0.00620624	0.036537	2.76206	0.00574387	0.584316
Whole_Blood_GS	ENSG00000157240	FZD1	0	14	-0.0196994	0.00716237	-0.0337374	-0.0056614	-2.7504	0.00595226	0.584316
Monocytes_MESA	ENSG00000137767	SQRDL	0	14	0.0188059	0.00783565	0.00344832	0.0341635	2.40004	0.0163931	0.585973
Monocytes_MESA	ENSG00000169189	NSMCE1	0	14	0.0147367	0.00613734	0.00270776	0.0267657	2.40116	0.0163432	0.585973
Monocytes_MESA	ENSG00000131408	NR1H2	0	14	0.0063083	0.00263541	0.00114299	0.0114736	2.39367	0.0166807	0.585973
Monocytes_MESA	ENSG00000179021	C3orf38	0	14	0.0061562	0.00257004	0.00111901	0.0111934	2.39537	0.0166036	0.585973
Monocytes_MESA	ENSG00000181381	DDX60L	0	14	0.0315824	0.0130981	0.0059107	0.0572541	2.41123	0.0158989	0.585973
Monocytes_MESA	ENSG00000124562	SNRPC	0	14	-0.0168699	0.00703386	-0.0306561	-0.00308383	-2.39839	0.0164673	0.585973
Monocytes_MESA	ENSG00000178381	ZFAND2A	0	14	-0.0290021	0.0120324	-0.0525852	-0.00541905	-2.41033	0.0159379	0.585973
Whole_Blood_GS	ENSG00000198873	GRK5	0	14	-0.0129683	0.00474536	-0.0222691	-0.00366759	-2.73284	0.00627901	0.589905
Whole_Blood_GS	ENSG00000070985	TRPM5	0	14	-0.00945539	0.0034539	-0.0162249	-0.00268587	-2.7376	0.00618894	0.589905
Whole_Blood_GS	ENSG00000111321	LTBR	0	14	0.0119293	0.00440235	0.00330083	0.0205577	2.70975	0.00673333	0.589905
Whole_Blood_GS	ENSG00000250510	GPR162	0	14	0.0264613	0.00973333	0.00738432	0.0455383	2.71863	0.00655534	0.589905
Whole_Blood_GS	ENSG00000069974	RAB27A	0	14	0.0123054	0.00451073	0.00346449	0.0211462	2.72802	0.00637161	0.589905
Whole_Blood_GS	ENSG00000168404	MLKL	0	14	0.023603	0.00866308	0.00662365	0.0405823	2.72455	0.00643897	0.589905
Whole_Blood_GS	ENSG00000141194	OR4D1	0	14	0.0288116	0.0106041	0.00802794	0.0495953	2.71702	0.00658719	0.589905
Whole_Blood_GS	ENSG00000130520	LSM4	0	14	-0.0280959	0.010367	-0.0484149	-0.00777696	-2.71013	0.00672573	0.589905
Whole_Blood_GS	ENSG00000197122	SRC	0	14	0.0251659	0.00920887	0.00711689	0.043215	2.73279	0.00627997	0.589905
Whole_Blood_GS	ENSG00000278195	SSTR3	0	14	0.0257934	0.00943302	0.00730504	0.0442818	2.73438	0.00624986	0.589905
Whole_Blood_GS	ENSG00000038219	BOD1L1	0	14	0.0086779	0.00320221	0.00240169	0.0149541	2.70997	0.00672884	0.589905
Whole_Blood_GS	ENSG00000152422	XRCC4	0	11	0.00765817	0.00281155	0.00214764	0.0131687	2.72383	0.00645302	0.589905
Whole_Blood_GS	ENSG00000113522	RAD50	0	14	-0.0119657	0.00440664	-0.0206026	-0.00332885	-2.71538	0.00661999	0.589905
Whole_Blood_GS	ENSG00000134253	TRIM45	0	14	-0.00637046	0.00235687	-0.0109898	-0.00175108	-2.70293	0.0068731	0.590857
Whole_Blood_GS	ENSG00000107951	MTPAP	0	14	-0.00746974	0.0027684	-0.0128957	-0.00204377	-2.69821	0.00697133	0.590857
Whole_Blood_GS	ENSG00000185650	ZFP36L1	0	14	0.015795	0.00584436	0.00434026	0.0272497	2.7026	0.00687988	0.590857
Whole_Blood_GS	ENSG00000141012	GALNS	0	14	-0.0379478	0.0140581	-0.0655011	-0.0103945	-2.69937	0.00694718	0.590857
Whole_Blood_GS	ENSG00000100243	CYB5R3	0	14	0.0362594	0.0134495	0.00989891	0.0626198	2.69597	0.00701835	0.590857
Whole_Blood_GS	ENSG00000198520	ARMH1	0	14	0.023901	0.00888332	0.00649005	0.041312	2.69055	0.0071334	0.591304
Whole_Blood_GS	ENSG00000278845	MRPL45	0	14	-0.0318678	0.0118349	-0.0550637	-0.00867191	-2.69271	0.00708746	0.591304
Whole_Blood_GS	ENSG00000143995	MEIS1	0	14	-0.00930217	0.00346402	-0.0160915	-0.00251282	-2.68537	0.00724499	0.591455
Whole_Blood_GS	ENSG00000080189	SLC35C2	0	14	-0.00961108	0.00357569	-0.0166193	-0.00260286	-2.68789	0.0071904	0.591455
CD4T	ENSG00000107736	CDH23	0	14	0.030021	0.0113431	0.00778891	0.052253	2.64663	0.00812984	0.594658
CD4T	ENSG00000115274	INO80B	0	14	-0.0424121	0.0160153	-0.0738015	-0.0110228	-2.64823	0.00809142	0.594658
CD4T	ENSG00000101452	DHX35	0	14	-0.0218788	0.00827446	-0.0380965	-0.00566118	-2.64414	0.0081899	0.594658
Nasal_Epithelium	ENSG00000152332	UHMK1	0	14	0.0159798	0.00633204	0.00356919	0.0283903	2.52364	0.0116148	0.594726
Nasal_Epithelium	ENSG00000132313	MRPL35	0	14	0.014884	0.0059037	0.00331299	0.0264551	2.52114	0.0116977	0.596003
CD4T	ENSG00000070413	DGCR2	0	14	-0.0213704	0.00810513	-0.0372562	-0.00548464	-2.63665	0.0083729	0.597553
CD4T	ENSG00000104324	CPQ	0	14	-0.0368854	0.013988	-0.0643014	-0.0094693	-2.63692	0.00836622	0.597553
CD4T	ENSG00000164077	MON1A	0	14	-0.00851653	0.00323524	-0.0148575	-0.00217557	-2.63242	0.00847779	0.599912
Monocytes_MESA	ENSG00000160818	GPATCH4	0	14	-0.0191566	0.00804813	-0.0349306	-0.00338253	-2.38025	0.0173008	0.601796
CD4T	ENSG00000134574	DDB2	0	14	-0.0125575	0.00478327	-0.0219326	-0.00318248	-2.6253	0.00865726	0.602208
CD4T	ENSG00000170222	ADPRM	0	14	-0.0243964	0.00930242	-0.0426288	-0.00616395	-2.62258	0.00872661	0.602208
CD4T	ENSG00000130638	ATXN10	0	14	0.00795022	0.00302613	0.00201912	0.0138813	2.62719	0.00860921	0.602208
Nasal_Epithelium	ENSG00000150594	ADRA2A	0	14	-0.0038576	0.00153441	-0.006865	-0.000850208	-2.51406	0.0119351	0.603236
Nasal_Epithelium	ENSG00000009709	PAX7	0	14	0.00975003	0.0038792	0.00214694	0.0173531	2.51341	0.0119569	0.603236
Monocytes_MESA	ENSG00000188690	UROS	0	14	0.0184943	0.00779734	0.00321182	0.0337768	2.37188	0.017698	0.605082
Monocytes_MESA	ENSG00000129226	CD68	0	14	-0.0166507	0.0070329	-0.0304349	-0.00286643	-2.36754	0.0179069	0.605082
Monocytes_MESA	ENSG00000130348	QRSL1	0	14	0.0248188	0.0104795	0.00427932	0.0453583	2.36831	0.0178693	0.605082
Nasal_Epithelium	ENSG00000175137	SH3BP5L	0	14	-0.029487	0.0118225	-0.0526586	-0.00631537	-2.49415	0.012626	0.606337
Nasal_Epithelium	ENSG00000166189	HPS6	0	14	-0.00883202	0.00352716	-0.0157451	-0.00191892	-2.504	0.0122797	0.606337
Nasal_Epithelium	ENSG00000161328	LRRC56	0	14	-0.0425088	0.0171903	-0.0762011	-0.00881646	-2.47284	0.0134045	0.606337
Nasal_Epithelium	ENSG00000197702	PARVA	0	14	-0.0148798	0.00609716	-0.02683	-0.00292953	-2.44044	0.0146694	0.606337
Nasal_Epithelium	ENSG00000019505	SYT13	0	14	-0.0267252	0.0107361	-0.0477675	-0.00568281	-2.48928	0.0128001	0.606337
Nasal_Epithelium	ENSG00000177875	CCDC184	0	14	0.00449934	0.00183525	0.000902313	0.00809636	2.45162	0.0142215	0.606337
Nasal_Epithelium	ENSG00000123268	ATF1	0	14	0.0146093	0.0059455	0.00295637	0.0262623	2.45721	0.0140021	0.606337
Nasal_Epithelium	ENSG00000196876	SCN8A	0	14	0.0326732	0.0132007	0.00680021	0.0585461	2.4751	0.0133198	0.606337
Nasal_Epithelium	ENSG00000133116	KL	0	14	-0.00750543	0.00302324	-0.0134309	-0.00158	-2.48258	0.0130434	0.606337
Nasal_Epithelium	ENSG00000102753	KPNA3	0	14	-0.0321522	0.0131479	-0.0579216	-0.00638288	-2.44543	0.0144679	0.606337
Nasal_Epithelium	ENSG00000100478	AP4S1	0	14	0.005976	0.0024113	0.00124995	0.0107021	2.47834	0.0131997	0.606337
Nasal_Epithelium	ENSG00000089775	ZBTB25	0	14	0.0147942	0.00603816	0.00295962	0.0266288	2.45012	0.014281	0.606337
Nasal_Epithelium	ENSG00000100722	ZC3H14	0	14	-0.00669936	0.00269325	-0.011978	-0.00142069	-2.48746	0.0128658	0.606337
Nasal_Epithelium	ENSG00000128739	SNRPN	0	14	-0.0037507	0.00151273	-0.0067156	-0.00078581	-2.47943	0.0131593	0.606337
Nasal_Epithelium	ENSG00000140563	MCTP2	0	14	-0.0118777	0.00484025	-0.0213644	-0.00239098	-2.45394	0.0141299	0.606337
Nasal_Epithelium	ENSG00000167371	PRRT2	0	14	-0.00691316	0.00276464	-0.0123317	-0.00149457	-2.50057	0.0123995	0.606337
Nasal_Epithelium	ENSG00000179902	C1orf194	0	14	0.0426993	0.0172827	0.0088258	0.0765729	2.47064	0.0134873	0.606337
Nasal_Epithelium	ENSG00000121060	TRIM25	0	14	-0.0121778	0.0049893	-0.0219566	-0.00239895	-2.44078	0.0146555	0.606337
Nasal_Epithelium	ENSG00000264364	DYNLL2	0	14	0.0114901	0.00464959	0.00237711	0.0206032	2.47122	0.0134655	0.606337
Nasal_Epithelium	ENSG00000141424	SLC39A6	0	14	-0.0188557	0.00763042	-0.0338111	-0.00390039	-2.47113	0.0134688	0.606337
Nasal_Epithelium	ENSG00000167600	CYP2S1	0	14	-0.0274309	0.0111948	-0.0493724	-0.00548943	-2.45032	0.014273	0.606337
Nasal_Epithelium	ENSG00000239998	LILRA2	0	14	-0.00993775	0.00402299	-0.0178227	-0.00205284	-2.47024	0.0135022	0.606337
Nasal_Epithelium	ENSG00000178201	VN1R1	0	14	-0.0192662	0.00778476	-0.034524	-0.00400832	-2.47486	0.0133289	0.606337
Nasal_Epithelium	ENSG00000239305	RNF103	0	14	0.0114709	0.00469446	0.0022699	0.0206718	2.44349	0.0145459	0.606337
Nasal_Epithelium	ENSG00000239887	C1orf226	0	14	0.0186584	0.00763856	0.00368709	0.0336297	2.44266	0.0145795	0.606337
Nasal_Epithelium	ENSG00000178026	LRRC75B	0	14	-0.0331829	0.0135934	-0.0598255	-0.00654026	-2.4411	0.0146427	0.606337
Nasal_Epithelium	ENSG00000138867	GUCD1	0	14	-0.0226522	0.00923399	-0.0407505	-0.00455388	-2.45313	0.014162	0.606337
Nasal_Epithelium	ENSG00000187860	CCDC157	0	14	-0.0152273	0.00612958	-0.0272411	-0.00321358	-2.48424	0.0129829	0.606337
Nasal_Epithelium	ENSG00000183569	SERHL2	0	14	0.0227649	0.00925945	0.00461667	0.040913	2.45855	0.0139498	0.606337
Nasal_Epithelium	ENSG00000154175	ABI3BP	0	14	0.0179205	0.00717714	0.00385353	0.0319874	2.49688	0.0125291	0.606337
Nasal_Epithelium	ENSG00000161010	MRNIP	0	14	-0.0196382	0.00799016	-0.0352986	-0.00397774	-2.45779	0.0139793	0.606337
Nasal_Epithelium	ENSG00000124786	SLC35B3	0	14	-0.0392035	0.0159344	-0.0704344	-0.00797269	-2.46031	0.0138818	0.606337
Nasal_Epithelium	ENSG00000270800	RPS10-NUDT3	0	14	-0.0149672	0.00603379	-0.0267932	-0.00314118	-2.48056	0.0131175	0.606337
Nasal_Epithelium	ENSG00000112667	DNPH1	0	14	0.00906179	0.0037112	0.00178798	0.0163356	2.44174	0.0146165	0.606337
Nasal_Epithelium	ENSG00000181472	ZBTB2	0	14	0.00601943	0.00244944	0.00121863	0.0108202	2.45748	0.0139917	0.606337
Nasal_Epithelium	ENSG00000164880	INTS1	0	14	-0.0153583	0.00612709	-0.0273672	-0.00334941	-2.50662	0.0121892	0.606337
Nasal_Epithelium	ENSG00000178397	FAM220A	0	14	0.0127358	0.00511844	0.00270381	0.0227677	2.48821	0.0128387	0.606337
Nasal_Epithelium	ENSG00000196335	STK31	0	14	0.0202507	0.00824424	0.00409226	0.0364091	2.45634	0.014036	0.606337
Nasal_Epithelium	ENSG00000106052	TAX1BP1	0	14	-0.00691585	0.00279621	-0.0123963	-0.00143539	-2.4733	0.0133872	0.606337
Nasal_Epithelium	ENSG00000197008	ZNF138	0	14	0.0178467	0.00725282	0.00363147	0.032062	2.46066	0.0138681	0.606337
Nasal_Epithelium	ENSG00000106344	RBM28	0	14	-0.0248748	0.00998447	-0.044444	-0.0053056	-2.49135	0.0127259	0.606337
Nasal_Epithelium	ENSG00000146904	EPHA1	0	14	0.00273049	0.00109328	0.000587706	0.00487327	2.49753	0.0125062	0.606337
Nasal_Epithelium	ENSG00000167653	PSCA	0	14	0.046412	0.0189381	0.00929402	0.0835299	2.45072	0.014257	0.606337
Nasal_Epithelium	ENSG00000260230	FRRS1L	0	14	0.012546	0.00508982	0.00257018	0.0225219	2.46493	0.013704	0.606337
Nasal_Epithelium	ENSG00000130653	PNPLA7	0	14	-0.0255368	0.0103874	-0.0458956	-0.00517789	-2.45844	0.0139541	0.606337
Monocytes_MESA	ENSG00000135778	NTPCR	0	14	0.0372758	0.0158277	0.006254	0.0682976	2.35509	0.0185181	0.607176
Monocytes_MESA	ENSG00000072952	MRVI1	0	14	-0.0254293	0.0108137	-0.0466239	-0.00423477	-2.35157	0.0186942	0.607176
Monocytes_MESA	ENSG00000101337	TM9SF4	0	14	0.0122502	0.00521509	0.0020288	0.0224716	2.34899	0.0188245	0.607176
Monocytes_MESA	ENSG00000100426	ZBED4	0	14	-0.0157253	0.00669124	-0.0288398	-0.00261067	-2.35013	0.018767	0.607176
Monocytes_MESA	ENSG00000163513	TGFBR2	0	14	0.00694109	0.00294894	0.00116128	0.0127209	2.35376	0.0185847	0.607176
Whole_Blood_GS	ENSG00000166033	HTRA1	0	14	0.0127154	0.00477199	0.00336249	0.0220683	2.6646	0.00770811	0.607387
Whole_Blood_GS	ENSG00000204370	SDHD	0	14	0.0172743	0.00651013	0.00451467	0.0300339	2.65345	0.00796743	0.607387
Whole_Blood_GS	ENSG00000184992	BRI3BP	0	14	0.0211116	0.00790682	0.0056145	0.0366087	2.67005	0.00758407	0.607387
Whole_Blood_GS	ENSG00000083535	PIBF1	0	14	0.00601333	0.00226046	0.00158291	0.0104438	2.66022	0.00780893	0.607387
Whole_Blood_GS	ENSG00000185883	ATP6V0C	0	14	0.0320508	0.0120864	0.00836186	0.0557398	2.6518	0.00800635	0.607387
Whole_Blood_GS	ENSG00000259803	SLC22A31	0	14	-0.0174582	0.00659665	-0.0303874	-0.00452903	-2.64653	0.00813226	0.607387
Whole_Blood_GS	ENSG00000109063	MYH3	0	14	0.0213752	0.00801867	0.0056589	0.0370915	2.66568	0.00768329	0.607387
Whole_Blood_GS	ENSG00000131126	TEX101	0	14	-0.0125248	0.00473546	-0.0218061	-0.00324344	-2.64489	0.00817177	0.607387
Whole_Blood_GS	ENSG00000204634	TBC1D8	0	14	-0.0157474	0.0059233	-0.0273568	-0.00413791	-2.65855	0.00784787	0.607387
Whole_Blood_GS	ENSG00000164081	TEX264	0	14	0.0163526	0.00613705	0.00432419	0.028381	2.66457	0.00770873	0.607387
Whole_Blood_GS	ENSG00000071127	WDR1	0	14	-0.0176866	0.00667873	-0.0307767	-0.00459657	-2.6482	0.00809207	0.607387
Whole_Blood_GS	ENSG00000179344	HLA-DQB1	1	14	-0.0521768	0.0195973	-0.0905867	-0.0137668	-2.66245	0.00775739	0.607387
Whole_Blood_GS	ENSG00000135002	RFK	0	14	-0.0118978	0.00449849	-0.0207147	-0.00308092	-2.64484	0.0081729	0.607387
Whole_Blood_GS	ENSG00000001460	STPG1	0	14	-0.00529066	0.00200785	-0.00922597	-0.00135535	-2.63499	0.00841399	0.608518
Whole_Blood_GS	ENSG00000161999	JMJD8	0	14	-0.0241009	0.00913626	-0.0420077	-0.00619419	-2.63794	0.00834109	0.608518
Whole_Blood_GS	ENSG00000069399	BCL3	0	14	-0.00350263	0.00132819	-0.00610582	-0.000899429	-2.63715	0.0083606	0.608518
Whole_Blood_GS	ENSG00000204851	PNMA8B	0	14	0.0310401	0.0117695	0.00797227	0.0541079	2.63733	0.00835612	0.608518
Whole_Blood_GS	ENSG00000122481	RWDD3	0	14	-0.020677	0.00787561	-0.0361129	-0.00524107	-2.62545	0.00865358	0.609483
Whole_Blood_GS	ENSG00000186298	PPP1CC	0	14	-0.0204367	0.007784	-0.0356931	-0.00518035	-2.62548	0.00865279	0.609483
Whole_Blood_GS	ENSG00000141854	MISP3	0	14	0.00924855	0.00352082	0.00234786	0.0161492	2.62682	0.00861882	0.609483
Whole_Blood_GS	ENSG00000124788	ATXN1	0	14	0.0160558	0.00610001	0.00409997	0.0280116	2.63209	0.00848616	0.609483
Nasal_Epithelium	ENSG00000075073	TACR2	0	14	0.0315442	0.0129547	0.00615344	0.0569349	2.43496	0.0148934	0.610689
Nasal_Epithelium	ENSG00000130595	TNNT3	0	14	-0.00877091	0.00360167	-0.0158301	-0.00171176	-2.43523	0.0148822	0.610689
Nasal_Epithelium	ENSG00000186166	CENATAC	0	14	-0.00404227	0.00166734	-0.00731021	-0.000774339	-2.42438	0.0153346	0.61172
Nasal_Epithelium	ENSG00000064309	CDON	0	14	-0.0228621	0.00942582	-0.0413364	-0.00438785	-2.42548	0.0152883	0.61172
Nasal_Epithelium	ENSG00000070759	TESK2	0	14	-0.0099758	0.00411174	-0.0180347	-0.00191693	-2.42617	0.0152591	0.61172
Nasal_Epithelium	ENSG00000205309	NT5M	0	14	0.00644816	0.00265915	0.00123632	0.01166	2.42489	0.0153129	0.61172
Nasal_Epithelium	ENSG00000117280	RAB29	0	14	-0.0318765	0.0131347	-0.05762	-0.00613302	-2.4269	0.0152286	0.61172
Nasal_Epithelium	ENSG00000157303	SUSD3	0	14	0.0139055	0.00572086	0.00269286	0.0251182	2.43067	0.0150708	0.61172
Nasal_Epithelium	ENSG00000119508	NR4A3	0	14	-0.00881426	0.00363544	-0.0159396	-0.00168893	-2.42454	0.015328	0.61172
Monocytes_MESA	ENSG00000036448	MYOM2	0	14	-0.0190151	0.00813129	-0.0349521	-0.00307803	-2.33851	0.019361	0.618855
Whole_Blood_GS	ENSG00000054523	KIF1B	0	14	0.0349551	0.0134864	0.0085222	0.061388	2.59187	0.00954551	0.621429
Whole_Blood_GS	ENSG00000182749	PAQR7	0	14	-0.00945065	0.00364947	-0.0166035	-0.00229782	-2.58959	0.00960892	0.621429
Whole_Blood_GS	ENSG00000156869	FRRS1	0	14	-0.00866562	0.00334999	-0.0152315	-0.00209977	-2.58676	0.0096882	0.621429
Whole_Blood_GS	ENSG00000187862	TTC24	0	14	0.0351385	0.0134926	0.00869341	0.0615836	2.60427	0.00920699	0.621429
Whole_Blood_GS	ENSG00000153207	AHCTF1	0	14	0.0214901	0.00827513	0.00527114	0.0377091	2.59695	0.00940558	0.621429
Whole_Blood_GS	ENSG00000047056	WDR37	0	14	0.0129619	0.00499681	0.00316834	0.0227555	2.59404	0.00948561	0.621429
Whole_Blood_GS	ENSG00000111445	RFC5	0	14	0.0109873	0.00421465	0.00272676	0.0192479	2.60694	0.00913563	0.621429
Whole_Blood_GS	ENSG00000189403	HMGB1	0	14	0.036157	0.0139582	0.00879949	0.0635145	2.59038	0.00958694	0.621429
Whole_Blood_GS	ENSG00000139899	CBLN3	0	14	0.0425668	0.0163792	0.0104641	0.0746695	2.59883	0.00935424	0.621429
Whole_Blood_GS	ENSG00000162086	ZNF75A	0	14	-0.0100898	0.00386504	-0.0176652	-0.00251448	-2.61053	0.0090401	0.621429
Whole_Blood_GS	ENSG00000221882	OR3A2	0	14	0.0239529	0.0092129	0.00589592	0.0420098	2.59993	0.00932434	0.621429
Whole_Blood_GS	ENSG00000115526	CHST10	0	14	0.00693013	0.00267766	0.00168202	0.0121782	2.58813	0.0096498	0.621429
Whole_Blood_GS	ENSG00000088826	SMOX	0	14	-0.0214397	0.0082429	-0.0375955	-0.0052839	-2.60099	0.00929555	0.621429
Whole_Blood_GS	ENSG00000271653	AC097359.3	0	14	-0.00813088	0.00312545	-0.0142566	-0.00200512	-2.60151	0.00928145	0.621429
Whole_Blood_GS	ENSG00000111837	MAK	0	14	-0.0195597	0.00749871	-0.0342569	-0.00486247	-2.6084	0.00909653	0.621429
Nasal_Epithelium	ENSG00000124831	LRRFIP1	0	14	-0.0168216	0.00695984	-0.0304626	-0.00318052	-2.41695	0.0156514	0.621801
Nasal_Epithelium	ENSG00000185052	SLC24A3	0	14	-0.00915696	0.00379072	-0.0165866	-0.00172729	-2.41563	0.0157082	0.621801
Monocytes_MESA	ENSG00000254772	EEF1G	0	14	0.0305596	0.0131216	0.0048418	0.0562775	2.32896	0.0198612	0.623608
Monocytes_MESA	ENSG00000171428	NAT1	0	14	-0.00567148	0.00243437	-0.0104428	-0.000900195	-2.32975	0.0198194	0.623608
Monocytes_MESA	ENSG00000064989	CALCRL	0	14	0.0218965	0.00941601	0.00344141	0.0403515	2.32545	0.020048	0.623949
Monocytes_MESA	ENSG00000089327	FXYD5	0	14	-0.0205786	0.0088881	-0.0379989	-0.00315822	-2.3153	0.0205968	0.624593
Monocytes_MESA	ENSG00000125629	INSIG2	0	14	0.00499813	0.00215615	0.000772156	0.00922409	2.31808	0.0204448	0.624593
Monocytes_MESA	ENSG00000205765	C5orf51	0	14	0.0124924	0.0053898	0.00192856	0.0230562	2.31778	0.0204612	0.624593
Monocytes_MESA	ENSG00000166189	HPS6	0	14	-0.015419	0.00667362	-0.028499	-0.00233892	-2.31044	0.020864	0.625883
Monocytes_MESA	ENSG00000140943	MBTPS1	0	14	0.00567928	0.00246056	0.000856672	0.0105019	2.30813	0.0209921	0.625883
Whole_Blood_GS	ENSG00000180329	CCDC43	0	14	-0.00322096	0.00124842	-0.00566783	-0.000774099	-2.58003	0.0098793	0.626231
Whole_Blood_GS	ENSG00000198829	SUCNR1	0	14	-0.0181488	0.00703313	-0.0319335	-0.00436415	-2.58048	0.00986639	0.626231
Monocytes_MESA	ENSG00000069345	DNAJA2	0	14	0.00768842	0.00335636	0.00111008	0.0142668	2.2907	0.0219805	0.626733
Monocytes_MESA	ENSG00000142528	ZNF473	0	14	-0.0196783	0.00856154	-0.0364586	-0.00289795	-2.29845	0.0215363	0.626733
Monocytes_MESA	ENSG00000198862	LTN1	0	14	-0.0348076	0.0151752	-0.0645504	-0.00506485	-2.29372	0.0218064	0.626733
Monocytes_MESA	ENSG00000099940	SNAP29	0	14	-0.0357705	0.0156246	-0.0663941	-0.0051469	-2.28937	0.0220576	0.626733
Monocytes_MESA	ENSG00000198836	OPA1	0	14	0.0173057	0.00751463	0.00257729	0.0320341	2.30293	0.0212826	0.626733
Monocytes_MESA	ENSG00000198818	SFT2D1	0	14	0.0159023	0.00694732	0.00228578	0.0295188	2.28898	0.0220805	0.626733
Nasal_Epithelium	ENSG00000007168	PAFAH1B1	1	14	0.00959596	0.00397987	0.00179555	0.0173964	2.41112	0.0159035	0.627123
Whole_Blood_GS	ENSG00000184389	A3GALT2	0	14	-0.00900844	0.00349828	-0.0158649	-0.00215194	-2.57511	0.0100209	0.62715
Whole_Blood_GS	ENSG00000186522	2025-09-10	0	14	0.00684056	0.00265811	0.00163077	0.0120504	2.57347	0.0100684	0.62715
Whole_Blood_GS	ENSG00000146143	PRIM2	0	14	-0.00952559	0.00369914	-0.0167758	-0.00227542	-2.57509	0.0100215	0.62715
CD4T	ENSG00000211450	SELENOH	0	14	-0.0216783	0.0083307	-0.0380061	-0.00535041	-2.60222	0.00926234	0.628785
CD4T	ENSG00000161405	IKZF3	0	14	-0.0288338	0.0110718	-0.0505341	-0.00713348	-2.60426	0.00920734	0.628785
Whole_Blood_GS	ENSG00000103653	CSK	0	14	-0.0144289	0.00561356	-0.0254312	-0.00342648	-2.57036	0.0101594	0.62918
Whole_Blood_GS	ENSG00000125966	MMP24	0	14	0.00511431	0.00199224	0.00120959	0.00901904	2.56711	0.0102549	0.63046
Whole_Blood_GS	ENSG00000137221	TJAP1	0	14	-0.0070099	0.00273217	-0.0123648	-0.00165495	-2.56569	0.010297	0.63046
Monocytes_MESA	ENSG00000067533	RRP15	0	14	0.00524593	0.00230371	0.000730744	0.00976111	2.27717	0.0227762	0.633964
Monocytes_MESA	ENSG00000156384	SFR1	0	14	-0.0143008	0.0065827	-0.0272026	-0.00139893	-2.17248	0.0298194	0.633964
Monocytes_MESA	ENSG00000049449	RCN1	0	14	0.0122427	0.0054971	0.00146863	0.0230169	2.22713	0.0259387	0.633964
Monocytes_MESA	ENSG00000255221	CARD17	0	14	0.0219522	0.00984578	0.00265485	0.0412496	2.22961	0.0257735	0.633964
Monocytes_MESA	ENSG00000010292	NCAPD2	0	14	0.0249537	0.0111783	0.0030447	0.0468627	2.23234	0.0255925	0.633964
Monocytes_MESA	ENSG00000131966	ACTR10	0	14	-0.0059744	0.00270619	-0.0112784	-0.000670375	-2.20768	0.0272664	0.633964
Monocytes_MESA	ENSG00000100664	EIF5	0	14	-0.00683431	0.00314932	-0.0130069	-0.000661756	-2.17009	0.03	0.633964
Monocytes_MESA	ENSG00000170113	NIPA1	0	14	0.0070782	0.0031726	0.000860026	0.0132964	2.23104	0.0256782	0.633964
Monocytes_MESA	ENSG00000261052	SULT1A3	0	14	-0.0149049	0.00663349	-0.0279063	-0.0019035	-2.24692	0.0246454	0.633964
Monocytes_MESA	ENSG00000169592	INO80E	0	14	-0.00572912	0.00259643	-0.010818	-0.000640209	-2.20654	0.0273464	0.633964
Monocytes_MESA	ENSG00000102882	MAPK3	0	14	0.011351	0.00507395	0.00140628	0.0212958	2.23712	0.0252784	0.633964
Monocytes_MESA	ENSG00000132612	VPS4A	0	14	-0.00937284	0.00412629	-0.0174602	-0.00128547	-2.2715	0.023117	0.633964
Monocytes_MESA	ENSG00000103051	COG4	0	14	0.0125859	0.00573835	0.00133899	0.0238329	2.1933	0.0282855	0.633964
Monocytes_MESA	ENSG00000166451	CENPN	0	14	-0.0177081	0.00811377	-0.0336108	-0.00180543	-2.18248	0.0290742	0.633964
Monocytes_MESA	ENSG00000161921	CXCL16	0	14	-0.022772	0.0101784	-0.0427213	-0.00282278	-2.2373	0.0252671	0.633964
Monocytes_MESA	ENSG00000239697	TNFSF12	0	14	0.0214683	0.00978246	0.00229507	0.0406416	2.19457	0.0281941	0.633964
Monocytes_MESA	ENSG00000154016	GRAP	0	14	0.00961915	0.00435803	0.00107757	0.0181607	2.20723	0.0272983	0.633964
Monocytes_MESA	ENSG00000167258	CDK12	0	14	-0.0187472	0.00853518	-0.0354759	-0.00201857	-2.19646	0.0280587	0.633964
Monocytes_MESA	ENSG00000101577	LPIN2	0	14	-0.0182922	0.00843017	-0.034815	-0.00176933	-2.16985	0.0300186	0.633964
Monocytes_MESA	ENSG00000172009	THOP1	0	14	-0.00724871	0.00326477	-0.0136475	-0.000849884	-2.22028	0.0263995	0.633964
Monocytes_MESA	ENSG00000105374	NKG7	0	14	-0.0122762	0.00543562	-0.0229298	-0.00162254	-2.25847	0.0239167	0.633964
Monocytes_MESA	ENSG00000138061	CYP1B1	0	14	0.0217064	0.00995145	0.00220193	0.0412109	2.18123	0.0291663	0.633964
Monocytes_MESA	ENSG00000115866	DARS	0	14	0.0259388	0.0118128	0.00278612	0.0490916	2.19582	0.0281049	0.633964
Monocytes_MESA	ENSG00000184182	UBE2F	0	14	0.010252	0.00452959	0.00137413	0.0191298	2.26333	0.0236152	0.633964
Monocytes_MESA	ENSG00000125868	DSTN	0	14	0.0116955	0.00517109	0.00156032	0.0218306	2.2617	0.0237158	0.633964
Monocytes_MESA	ENSG00000250479	CHCHD10	0	14	-0.00509943	0.00230463	-0.00961643	-0.00058243	-2.21269	0.0269193	0.633964
Monocytes_MESA	ENSG00000196419	XRCC6	0	14	-0.0105021	0.00472162	-0.0197563	-0.00124787	-2.22425	0.0261315	0.633964
Monocytes_MESA	ENSG00000131373	HACL1	0	14	0.0154999	0.00706569	0.00165139	0.0293484	2.19368	0.0282582	0.633964
Monocytes_MESA	ENSG00000181061	HIGD1A	0	14	-0.0158617	0.00729341	-0.0301565	-0.00156685	-2.17479	0.0296455	0.633964
Monocytes_MESA	ENSG00000163931	TKT	0	14	0.0157428	0.00695662	0.00210811	0.0293775	2.263	0.0236356	0.633964
Monocytes_MESA	ENSG00000014257	ACPP	0	14	-0.0208293	0.00959162	-0.0396285	-0.00203005	-2.17161	0.0298849	0.633964
Monocytes_MESA	ENSG00000128039	SRD5A3	0	14	0.018466	0.00837421	0.0020528	0.0348791	2.2051	0.0274473	0.633964
Monocytes_MESA	ENSG00000163319	MRPS18C	0	14	0.0133926	0.00609402	0.00144854	0.0253367	2.19766	0.0279732	0.633964
Monocytes_MESA	ENSG00000224032	EPB41L4A-AS1	0	14	-0.0168987	0.00765102	-0.0318944	-0.00190296	-2.20868	0.0271966	0.633964
Monocytes_MESA	ENSG00000205302	SNX2	0	14	-0.0228695	0.0104764	-0.0434029	-0.00233619	-2.18296	0.0290388	0.633964
Monocytes_MESA	ENSG00000113108	APBB3	0	14	-0.00943386	0.00431699	-0.017895	-0.00097272	-2.18529	0.0288678	0.633964
Monocytes_MESA	ENSG00000147592	LACTB2	0	14	0.0352248	0.0159757	0.00391298	0.0665366	2.2049	0.0274613	0.633964
Monocytes_MESA	ENSG00000164751	PEX2	0	14	0.017577	0.00785996	0.00217179	0.0329823	2.23627	0.0253338	0.633964
Monocytes_MESA	ENSG00000135052	GOLM1	0	14	0.0139496	0.00620823	0.00178168	0.0261175	2.24695	0.0246432	0.633964
Monocytes_MESA	ENSG00000148158	SNX30	0	14	0.00592607	0.00272989	0.000575598	0.0112766	2.17081	0.0299452	0.633964
Monocytes_MESA	ENSG00000167118	URM1	0	14	0.00731409	0.00320885	0.00102486	0.0136033	2.27935	0.0226462	0.633964
Monocytes_MESA	ENSG00000148331	ASB6	0	14	-0.00902464	0.00410469	-0.0170697	-0.000979592	-2.19862	0.0279053	0.633964
Monocytes_MESA	ENSG00000148300	REXO4	0	14	-0.0147048	0.00668766	-0.0278123	-0.00159719	-2.19879	0.0278929	0.633964
Nasal_Epithelium	ENSG00000078114	NEBL	0	14	-0.00801713	0.00333616	-0.0145559	-0.00147837	-2.4031	0.0162569	0.634523
Nasal_Epithelium	ENSG00000120662	MTRF1	0	14	-0.00488242	0.00203209	-0.00886524	-0.000899604	-2.40266	0.0162762	0.634523
Nasal_Epithelium	ENSG00000197296	FITM2	0	14	0.00696485	0.00289667	0.00128749	0.0126422	2.40444	0.0161974	0.634523
Whole_Blood_GS	ENSG00000110324	IL10RA	0	14	0.0224374	0.00877394	0.00524084	0.039634	2.55728	0.0105493	0.635082
Whole_Blood_GS	ENSG00000106692	FKTN	0	14	0.00333379	0.00130346	0.000779049	0.00588852	2.55764	0.0105385	0.635082
Whole_Blood_GS	ENSG00000095321	CRAT	0	14	0.0342991	0.0133923	0.00805055	0.0605476	2.56109	0.0104343	0.635082
Nasal_Epithelium	ENSG00000135457	TFCP2	0	14	-0.0282834	0.0117905	-0.0513925	-0.00517441	-2.39883	0.0164477	0.635469
Nasal_Epithelium	ENSG00000135094	SDS	0	14	-0.00334272	0.00139477	-0.00607642	-0.000609025	-2.39661	0.0165474	0.635469
Nasal_Epithelium	ENSG00000168175	MAPK1IP1L	0	14	0.00815257	0.00339684	0.00149488	0.0148103	2.40004	0.0163931	0.635469
Nasal_Epithelium	ENSG00000130402	ACTN4	0	14	-0.0135907	0.00566891	-0.0247016	-0.00247989	-2.39742	0.0165111	0.635469
Nasal_Epithelium	ENSG00000267795	SMIM22	0	14	-0.0265411	0.0110878	-0.0482728	-0.00480931	-2.39371	0.0166789	0.635775
Nasal_Epithelium	ENSG00000164331	ANKRA2	0	14	0.00651284	0.00271998	0.00118179	0.0118439	2.39445	0.0166454	0.635775
Monocytes_MESA	ENSG00000154518	ATP5G3	0	14	-0.00987844	0.00456094	-0.0188177	-0.000939169	-2.16588	0.0303204	0.636548
Nasal_Epithelium	ENSG00000104974	LILRA1	0	14	-0.0179928	0.00752344	-0.0327384	-0.00324709	-2.39156	0.0167769	0.63715
Monocytes_MESA	ENSG00000081189	MEF2C	0	14	-0.00835784	0.00386472	-0.0159326	-0.000783118	-2.1626	0.0305722	0.638061
Monocytes_MESA	ENSG00000162613	FUBP1	0	12	-0.00643721	0.00300893	-0.0123346	-0.000539814	-2.13937	0.0324059	0.639616
Monocytes_MESA	ENSG00000241058	NSUN6	0	14	-0.0208259	0.00977358	-0.0399817	-0.00166999	-2.13083	0.033103	0.639616
Monocytes_MESA	ENSG00000107902	LHPP	0	14	0.014601	0.00678197	0.00130856	0.0278934	2.15291	0.0313257	0.639616
Monocytes_MESA	ENSG00000151748	SAV1	0	14	0.00876108	0.00407636	0.000771567	0.0167506	2.14924	0.0316152	0.639616
Monocytes_MESA	ENSG00000100744	GSKIP	0	14	-0.025193	0.0117522	-0.0482268	-0.00215907	-2.14368	0.0320585	0.639616
Monocytes_MESA	ENSG00000154889	MPPE1	0	14	-0.0247434	0.0115916	-0.0474625	-0.00202423	-2.13459	0.0327943	0.639616
Monocytes_MESA	ENSG00000180855	ZNF443	0	14	0.0054942	0.00257553	0.000446249	0.0105422	2.13323	0.032906	0.639616
Monocytes_MESA	ENSG00000239998	LILRA2	0	14	-0.0241144	0.011251	-0.0461659	-0.00206298	-2.14332	0.0320871	0.639616
Monocytes_MESA	ENSG00000243667	WDR92	0	14	0.00678688	0.00315246	0.000608161	0.0129656	2.15288	0.0313281	0.639616
Monocytes_MESA	ENSG00000185339	TCN2	0	14	-0.0109734	0.00515379	-0.0210747	-0.000872175	-2.12919	0.0332382	0.639616
Monocytes_MESA	ENSG00000144554	FANCD2	0	14	0.00483756	0.00224679	0.00043393	0.00924118	2.1531	0.031311	0.639616
Monocytes_MESA	ENSG00000181826	RELL1	0	14	-0.00506092	0.00236026	-0.00968694	-0.000434903	-2.14422	0.0320149	0.639616
Monocytes_MESA	ENSG00000164252	AGGF1	0	14	0.00994787	0.00466022	0.000814013	0.0190817	2.13464	0.0327907	0.639616
Monocytes_MESA	ENSG00000056972	TRAF3IP2	0	14	-0.00622544	0.00292572	-0.0119597	-0.000491138	-2.12783	0.0333509	0.639616
Monocytes_MESA	ENSG00000112584	FAM120B	0	14	0.0157404	0.00737452	0.00128662	0.0301942	2.13443	0.0328074	0.639616
Monocytes_MESA	ENSG00000135643	KCNMB4	0	14	-0.0197565	0.0092971	-0.0379785	-0.00153453	-2.12502	0.0335851	0.640644
Whole_Blood_GS	ENSG00000236948	AL365255.1	0	14	0.0200845	0.00799032	0.0044238	0.0357453	2.51361	0.0119503	0.64174
Whole_Blood_GS	ENSG00000163875	MEAF6	0	14	-0.0251556	0.00999328	-0.044742	-0.00556911	-2.51725	0.0118275	0.64174
Whole_Blood_GS	ENSG00000162747	FCGR3B	0	14	-0.0216128	0.00848183	-0.0382369	-0.00498871	-2.54813	0.0108303	0.64174
Whole_Blood_GS	ENSG00000239887	C1orf226	0	14	0.0143444	0.00579023	0.00299572	0.025693	2.47734	0.0132366	0.64174
Whole_Blood_GS	ENSG00000158615	PPP1R15B	0	14	0.00995488	0.00402527	0.0020655	0.0178443	2.4731	0.0133947	0.64174
Whole_Blood_GS	ENSG00000162877	PM20D1	0	14	0.0274087	0.0109662	0.00591537	0.0489019	2.49938	0.0124409	0.64174
Whole_Blood_GS	ENSG00000069275	NUCKS1	0	14	0.0182792	0.00740104	0.0037734	0.032785	2.46981	0.0135185	0.64174
Whole_Blood_GS	ENSG00000203667	COX20	0	14	-0.0199122	0.0079912	-0.0355746	-0.00424971	-2.49176	0.0127111	0.64174
Whole_Blood_GS	ENSG00000148481	MINDY3	0	14	-0.00639125	0.00251549	-0.0113215	-0.00146099	-2.54076	0.0110611	0.64174
Whole_Blood_GS	ENSG00000166024	R3HCC1L	0	14	0.00923581	0.003625	0.00213095	0.0163407	2.54781	0.0108401	0.64174
Whole_Blood_GS	ENSG00000162148	PPP1R32	0	14	0.00756692	0.00298083	0.0017246	0.0134092	2.53853	0.0111319	0.64174
Whole_Blood_GS	ENSG00000255221	CARD17	0	14	0.0230736	0.00906856	0.00529954	0.0408476	2.54435	0.0109481	0.64174
Whole_Blood_GS	ENSG00000273415	AP000904.1	0	14	0.00416654	0.00165649	0.000919885	0.0074132	2.51529	0.0118936	0.64174
Whole_Blood_GS	ENSG00000139116	KIF21A	0	14	0.00443597	0.00177818	0.000950795	0.00792115	2.49466	0.0126076	0.64174
Whole_Blood_GS	ENSG00000089094	KDM2B	0	14	0.0125129	0.00498205	0.00274828	0.0222776	2.5116	0.0120185	0.64174
Whole_Blood_GS	ENSG00000285448	AL136961.1	0	14	0.0161637	0.00651815	0.00338837	0.028939	2.4798	0.0131456	0.64174
Whole_Blood_GS	ENSG00000174444	RPL4	0	14	-0.00233251	0.000933347	-0.00416184	-0.000503187	-2.49909	0.0124514	0.64174
Whole_Blood_GS	ENSG00000129028	THAP10	0	14	-0.000257015	0.000101786	-0.000456512	-5.75176e-05	-2.52505	0.0115683	0.64174
Whole_Blood_GS	ENSG00000103254	FAM173A	0	14	-0.0134572	0.00532342	-0.0238909	-0.00302349	-2.52792	0.0114739	0.64174
Whole_Blood_GS	ENSG00000085644	ZNF213	0	14	-0.014256	0.00565097	-0.0253317	-0.00318031	-2.52275	0.011644	0.64174
Whole_Blood_GS	ENSG00000260300	AC009119.2	0	14	0.0128953	0.00511955	0.00286116	0.0229294	2.51883	0.0117744	0.64174
Whole_Blood_GS	ENSG00000180422	LINC00304	0	14	0.0080308	0.00319913	0.00176063	0.014301	2.51031	0.0120625	0.64174
Whole_Blood_GS	ENSG00000154025	SLC5A10	0	14	0.0164144	0.00661889	0.00344163	0.0293872	2.47993	0.0131407	0.64174
Whole_Blood_GS	ENSG00000136449	MYCBPAP	0	14	-0.0254273	0.0101081	-0.0452388	-0.00561573	-2.51553	0.0118853	0.64174
Whole_Blood_GS	ENSG00000183691	NOG	0	14	0.00683308	0.00276174	0.00142017	0.012246	2.47419	0.0133537	0.64174
Whole_Blood_GS	ENSG00000264954	PRR29-AS1	0	14	0.00995836	0.00400977	0.00209935	0.0178174	2.48352	0.013009	0.64174
Whole_Blood_GS	ENSG00000258890	CEP95	0	14	-0.0119388	0.00480371	-0.0213539	-0.00252369	-2.48533	0.0129433	0.64174
Whole_Blood_GS	ENSG00000176490	DIRAS1	0	14	-0.021264	0.00844898	-0.0378237	-0.00470429	-2.51675	0.0118442	0.64174
Whole_Blood_GS	ENSG00000174788	PCP2	0	14	-0.0266726	0.0107919	-0.0478244	-0.00552086	-2.47154	0.0134533	0.64174
Whole_Blood_GS	ENSG00000104921	FCER2	0	14	0.021776	0.00877882	0.00456987	0.0389822	2.48052	0.0131191	0.64174
Whole_Blood_GS	ENSG00000105085	MED26	0	14	0.00456122	0.00180036	0.00103258	0.00808986	2.5335	0.0112929	0.64174
Whole_Blood_GS	ENSG00000105568	PPP2R1A	0	14	-0.00559414	0.00223749	-0.00997953	-0.00120874	-2.50019	0.0124128	0.64174
Whole_Blood_GS	ENSG00000083807	SLC27A5	0	14	0.00609227	0.00245445	0.00128164	0.0109029	2.48214	0.0130598	0.64174
Whole_Blood_GS	ENSG00000138073	PREB	0	14	0.015283	0.0061487	0.0032318	0.0273343	2.48557	0.0129344	0.64174
Whole_Blood_GS	ENSG00000213714	FAM209B	0	14	-0.0111452	0.00450659	-0.0199779	-0.0023124	-2.47308	0.0133955	0.64174
Whole_Blood_GS	ENSG00000185808	PIGP	0	14	0.0314368	0.0125158	0.0069062	0.0559674	2.51176	0.0120131	0.64174
Whole_Blood_GS	ENSG00000171135	JAGN1	0	14	-0.018573	0.00747899	-0.0332315	-0.00391442	-2.48335	0.0130152	0.64174
Whole_Blood_GS	ENSG00000177463	NR2C2	0	14	-0.0141073	0.00570428	-0.0252875	-0.00292716	-2.47312	0.0133941	0.64174
Whole_Blood_GS	ENSG00000011376	LARS2	0	14	-0.0181336	0.00725368	-0.0323506	-0.00391668	-2.49992	0.0124221	0.64174
Whole_Blood_GS	ENSG00000151458	ANKRD50	0	14	-0.00760693	0.00303839	-0.0135621	-0.00165179	-2.5036	0.0122936	0.64174
Whole_Blood_GS	ENSG00000152684	PELO	0	14	0.0344133	0.0139306	0.00710978	0.0617167	2.47034	0.0134986	0.64174
Whole_Blood_GS	ENSG00000170458	CD14	1	14	0.0105831	0.00418262	0.00238533	0.0187809	2.53026	0.0113979	0.64174
Whole_Blood_GS	ENSG00000198818	SFT2D1	0	14	0.0263275	0.0103548	0.0060324	0.0466227	2.54253	0.0110053	0.64174
Whole_Blood_GS	ENSG00000230658	KLHL7-DT	0	14	-0.0275118	0.0109298	-0.0489337	-0.00608985	-2.51714	0.011831	0.64174
Whole_Blood_GS	ENSG00000273011	AC092681.3	0	14	-0.00662306	0.00262772	-0.0117733	-0.00147282	-2.52046	0.0117203	0.64174
Whole_Blood_GS	ENSG00000253669	GASAL1	0	14	-0.0107703	0.00435577	-0.0193075	-0.00223316	-2.47265	0.0134114	0.64174
Whole_Blood_GS	ENSG00000187239	FNBP1	0	14	0.0265705	0.0104322	0.00612377	0.0470173	2.54697	0.0108663	0.64174
Whole_Blood_GS	ENSG00000160360	GPSM1	0	14	0.00902045	0.00360553	0.00195374	0.0160872	2.50184	0.0123551	0.64174
Whole_Blood_GS	ENSG00000213088	ACKR1	0	14	0.0214948	0.00872172	0.00440056	0.0385891	2.46452	0.0137198	0.643104
Whole_Blood_GS	ENSG00000167508	MVD	0	14	0.01802	0.00731227	0.0036882	0.0323518	2.46435	0.0137262	0.643104
Whole_Blood_GS	ENSG00000131771	PPP1R1B	0	14	0.018671	0.00757378	0.00382671	0.0335154	2.46522	0.0136929	0.643104
Whole_Blood_GS	ENSG00000221887	HMSD	0	14	0.0130364	0.00529728	0.00265391	0.0234189	2.46096	0.0138567	0.643618
Whole_Blood_GS	ENSG00000115607	IL18RAP	0	14	-0.0383676	0.0155888	-0.0689211	-0.00781414	-2.46123	0.0138462	0.643618
Monocytes_MESA	ENSG00000162852	CNST	0	14	-0.00863472	0.00407131	-0.0166143	-0.000655099	-2.12087	0.0339327	0.643815
CD4T	ENSG00000107929	LARP4B	0	14	-0.00928645	0.00358473	-0.0163124	-0.0022605	-2.59055	0.00958215	0.64525
Monocytes_MESA	ENSG00000083097	DOPEY1	0	14	-0.0119176	0.00562763	-0.0229476	-0.000887676	-2.1177	0.0342005	0.645444
CD4T	ENSG00000066056	TIE1	0	14	-0.00779714	0.00302809	-0.0137321	-0.00186219	-2.57493	0.0100259	0.650682
CD4T	ENSG00000189403	HMGB1	0	14	0.0251251	0.00981637	0.00588532	0.0443648	2.55951	0.0104821	0.650682
CD4T	ENSG00000259448	LINC02352	0	14	-0.0290952	0.0113747	-0.0513892	-0.00680124	-2.55789	0.0105309	0.650682
CD4T	ENSG00000058335	RASGRF1	0	14	0.00737639	0.00285511	0.00178048	0.0129723	2.58358	0.0097782	0.650682
CD4T	ENSG00000262873	AC127496.5	0	14	-0.0136013	0.00529454	-0.0239784	-0.00322416	-2.56892	0.0102015	0.650682
CD4T	ENSG00000077463	SIRT6	0	14	0.0122843	0.00476442	0.00294617	0.0216224	2.57833	0.00992786	0.650682
CD4T	ENSG00000213020	ZNF611	0	14	0.0152695	0.00598068	0.00354756	0.0269914	2.55313	0.0106759	0.650682
CD4T	ENSG00000138029	HADHB	0	14	-0.0342214	0.0133524	-0.0603917	-0.00805109	-2.56293	0.0103792	0.650682
CD4T	ENSG00000123983	ACSL3	0	14	-0.00897769	0.00349757	-0.0158328	-0.00212258	-2.56684	0.0102631	0.650682
CD4T	ENSG00000101230	ISM1	0	14	0.0145502	0.00567889	0.0034198	0.0256806	2.56216	0.0104024	0.650682
CD4T	ENSG00000164081	TEX264	0	14	0.00718706	0.00281377	0.00167217	0.012702	2.55424	0.0106419	0.650682
CD4T	ENSG00000114904	NEK4	0	14	-0.0324303	0.0126916	-0.0573053	-0.00755532	-2.55527	0.0106106	0.650682
CD4T	ENSG00000071189	SNX13	0	14	-0.0109779	0.00425469	-0.0193169	-0.00263882	-2.58018	0.0098749	0.650682
Whole_Blood_GS	ENSG00000197852	INKA2	0	14	0.0300184	0.0122533	0.00600236	0.0540345	2.44982	0.0142928	0.651426
Whole_Blood_GS	ENSG00000019995	ZRANB1	0	14	-0.00767002	0.00314068	-0.0138256	-0.0015144	-2.44215	0.0145999	0.651426
Whole_Blood_GS	ENSG00000168000	BSCL2	0	14	-0.0213611	0.00871064	-0.0384336	-0.00428852	-2.45229	0.0141948	0.651426
Whole_Blood_GS	ENSG00000154144	TBRG1	0	14	0.00818654	0.00335514	0.0016106	0.0147625	2.44	0.0146871	0.651426
Whole_Blood_GS	ENSG00000183150	GPR19	0	14	0.0142508	0.00584417	0.00279639	0.0257051	2.43846	0.0147502	0.651426
Whole_Blood_GS	ENSG00000166130	IKBIP	0	14	0.0192897	0.00789879	0.00380834	0.034771	2.44211	0.0146018	0.651426
Whole_Blood_GS	ENSG00000123179	EBPL	0	14	-0.0345411	0.0141637	-0.0623013	-0.00678076	-2.43871	0.0147399	0.651426
Whole_Blood_GS	ENSG00000161395	PGAP3	0	14	0.0275802	0.0112955	0.00544136	0.049719	2.44169	0.0146187	0.651426
Whole_Blood_GS	ENSG00000104888	SLC17A7	0	14	0.00287609	0.00117364	0.000575802	0.00517638	2.45058	0.0142628	0.651426
Whole_Blood_GS	ENSG00000196220	SRGAP3	0	14	-0.0130569	0.00532762	-0.0234989	-0.002615	-2.4508	0.0142539	0.651426
Whole_Blood_GS	ENSG00000093167	LRRFIP2	0	14	-0.0280718	0.0114739	-0.0505603	-0.00558332	-2.44657	0.0144221	0.651426
Whole_Blood_GS	ENSG00000179526	SHARPIN	0	14	0.0134058	0.00549033	0.00264495	0.0241666	2.44171	0.0146179	0.651426
Whole_Blood_GS	ENSG00000235169	SMIM1	0	14	-0.0374651	0.0160833	-0.0689878	-0.00594236	-2.32944	0.0198359	0.652507
Whole_Blood_GS	ENSG00000196581	AJAP1	0	14	0.018926	0.00823958	0.00277668	0.0350752	2.29696	0.0216212	0.652507
Whole_Blood_GS	ENSG00000176261	ZBTB8OS	0	14	0.00584824	0.0024548	0.00103692	0.0106596	2.38237	0.0172017	0.652507
Whole_Blood_GS	ENSG00000162415	ZSWIM5	0	14	-0.0113498	0.00470415	-0.0205698	-0.00212989	-2.41273	0.0158334	0.652507
Whole_Blood_GS	ENSG00000162600	OMA1	0	14	0.0129241	0.00563917	0.00187156	0.0239767	2.29185	0.0219143	0.652507
Whole_Blood_GS	ENSG00000162654	GBP4	0	14	-0.0155966	0.0066564	-0.0286429	-0.0025503	-2.3431	0.0191243	0.652507
Whole_Blood_GS	ENSG00000143575	HAX1	0	14	0.00362556	0.0015472	0.000593111	0.00665801	2.34331	0.0191135	0.652507
Whole_Blood_GS	ENSG00000242252	BGLAP	0	14	-0.0143261	0.00618076	-0.0264402	-0.00221206	-2.31786	0.020457	0.652507
Whole_Blood_GS	ENSG00000163382	NAXE	0	14	0.0130196	0.00561018	0.00202381	0.0240153	2.3207	0.0203029	0.652507
Whole_Blood_GS	ENSG00000000457	SCYL3	0	14	-0.0333789	0.0144717	-0.061743	-0.0050148	-2.30649	0.0210834	0.652507
Whole_Blood_GS	ENSG00000081237	PTPRC	0	14	-0.00956987	0.00404235	-0.0174927	-0.00164701	-2.3674	0.0179134	0.652507
Whole_Blood_GS	ENSG00000116852	KIF21B	0	14	0.00842873	0.00359854	0.00137572	0.0154817	2.34226	0.0191671	0.652507
Whole_Blood_GS	ENSG00000117791	2025-03-02	0	14	-0.00347593	0.00148589	-0.00638823	-0.000563629	-2.33928	0.0193208	0.652507
Whole_Blood_GS	ENSG00000260698	AL591848.3	0	14	0.0110003	0.00471689	0.00175536	0.0202452	2.33211	0.019695	0.652507
Whole_Blood_GS	ENSG00000197321	SVIL	0	14	0.0106373	0.00460243	0.00161675	0.0196579	2.31125	0.0208193	0.652507
Whole_Blood_GS	ENSG00000151151	IPMK	0	14	-0.0288222	0.0124796	-0.0532818	-0.00436265	-2.30955	0.0209133	0.652507
Whole_Blood_GS	ENSG00000197746	PSAP	0	14	0.031195	0.0132435	0.00523822	0.0571518	2.3555	0.018498	0.652507
Whole_Blood_GS	ENSG00000148672	GLUD1	0	14	-0.0111313	0.00477082	-0.0204819	-0.00178065	-2.3332	0.0196375	0.652507
Whole_Blood_GS	ENSG00000132334	PTPRE	0	14	-0.0103441	0.00440647	-0.0189806	-0.00170753	-2.34747	0.0189014	0.652507
Whole_Blood_GS	ENSG00000175390	EIF3F	0	14	0.0222536	0.00963606	0.00336727	0.0411399	2.30941	0.0209209	0.652507
Whole_Blood_GS	ENSG00000149100	EIF3M	0	14	-0.00600735	0.0025218	-0.01095	-0.00106471	-2.38217	0.0172111	0.652507
Whole_Blood_GS	ENSG00000110077	MS4A6A	0	14	0.0238865	0.0102806	0.00373675	0.0440362	2.32344	0.0201556	0.652507
Whole_Blood_GS	ENSG00000162341	TPCN2	0	14	0.0367418	0.0155875	0.00619098	0.0672927	2.35714	0.0184163	0.652507
Whole_Blood_GS	ENSG00000087884	AAMDC	0	14	-0.00567186	0.00241375	-0.0104027	-0.000940996	-2.34981	0.0187829	0.652507
Whole_Blood_GS	ENSG00000151364	KCTD14	0	14	-0.00810967	0.00352024	-0.0150092	-0.00121013	-2.30373	0.021238	0.652507
Whole_Blood_GS	ENSG00000251323	AP003086.1	0	14	0.0102851	0.00422462	0.00200504	0.0185652	2.43457	0.0149094	0.652507
Whole_Blood_GS	ENSG00000149575	SCN2B	0	14	-0.0091109	0.00394743	-0.0168477	-0.00137407	-2.30806	0.020996	0.652507
Whole_Blood_GS	ENSG00000149428	HYOU1	0	14	-0.00537036	0.00234548	-0.00996742	-0.000773303	-2.28966	0.0220409	0.652507
Whole_Blood_GS	ENSG00000271751	AP003392.5	0	14	0.012714	0.00537882	0.00217169	0.0232563	2.36371	0.0180929	0.652507
Whole_Blood_GS	ENSG00000256537	SMIM10L1	0	14	0.0232151	0.010003	0.00360964	0.0428206	2.32082	0.0202965	0.652507
Whole_Blood_GS	ENSG00000197870	PRB3	0	14	0.0244405	0.0104824	0.0038953	0.0449857	2.33157	0.0197235	0.652507
Whole_Blood_GS	ENSG00000247157	LINC01252	0	14	-0.0137859	0.00595494	-0.0254574	-0.00211445	-2.31504	0.0206108	0.652507
Whole_Blood_GS	ENSG00000212127	TAS2R14	0	14	-0.0159865	0.00665408	-0.0290283	-0.0029448	-2.40252	0.0162826	0.652507
Whole_Blood_GS	ENSG00000111341	MGP	0	14	-0.00923977	0.00397595	-0.0170325	-0.00144705	-2.32391	0.0201301	0.652507
Whole_Blood_GS	ENSG00000139644	TMBIM6	0	14	-0.00591638	0.00258267	-0.0109783	-0.000854437	-2.2908	0.0219751	0.652507
Whole_Blood_GS	ENSG00000179295	PTPN11	0	14	-0.00447372	0.00188336	-0.00816503	-0.000782403	-2.37539	0.0175302	0.652507
Whole_Blood_GS	ENSG00000150990	DHX37	0	14	-0.00446169	0.00187095	-0.00812868	-0.000794708	-2.38473	0.0170918	0.652507
Whole_Blood_GS	ENSG00000237879	LINC00398	0	14	-0.00718599	0.00304776	-0.0131595	-0.00121249	-2.35779	0.018384	0.652507
Whole_Blood_GS	ENSG00000125247	TMTC4	0	14	-0.0306443	0.012995	-0.0561139	-0.00517467	-2.35817	0.0183653	0.652507
Whole_Blood_GS	ENSG00000070269	TMEM260	0	14	-0.013138	0.0057306	-0.0243697	-0.00190618	-2.2926	0.0218713	0.652507
Whole_Blood_GS	ENSG00000100744	GSKIP	0	14	-0.00525341	0.0021705	-0.0095075	-0.000999309	-2.42037	0.0155047	0.652507
Whole_Blood_GS	ENSG00000253364	AL928742.1	0	14	0.016628	0.00724869	0.00242079	0.0308351	2.29393	0.0217948	0.652507
Whole_Blood_GS	ENSG00000166140	ZFYVE19	0	14	-0.0113153	0.00465002	-0.0204292	-0.00220147	-2.4334	0.0149579	0.652507
Whole_Blood_GS	ENSG00000166128	RAB8B	0	14	0.00433226	0.0018669	0.000673197	0.00799131	2.32056	0.0203106	0.652507
Whole_Blood_GS	ENSG00000259652	AC090181.1	0	14	0.0199263	0.00829559	0.00366727	0.0361854	2.40204	0.016304	0.652507
Whole_Blood_GS	ENSG00000258831	AC103996.2	0	14	-0.0153133	0.0064127	-0.027882	-0.00274465	-2.38797	0.0169419	0.652507
Whole_Blood_GS	ENSG00000103260	METRN	0	14	-0.00948935	0.0040924	-0.0175103	-0.00146839	-2.31877	0.0204073	0.652507
Whole_Blood_GS	ENSG00000077238	IL4R	1	14	-0.013985	0.00604582	-0.0258346	-0.00213536	-2.31316	0.0207139	0.652507
Whole_Blood_GS	ENSG00000005844	ITGAL	0	14	0.00770102	0.00333853	0.00115763	0.0142444	2.30671	0.0210709	0.652507
Whole_Blood_GS	ENSG00000069345	DNAJA2	0	14	0.00863977	0.00376289	0.00126464	0.0160149	2.29605	0.0216733	0.652507
Whole_Blood_GS	ENSG00000125409	TEKT3	0	14	-0.00544266	0.00226635	-0.00988462	-0.0010007	-2.40151	0.0163274	0.652507
Whole_Blood_GS	ENSG00000007202	KIAA0100	0	14	-0.00606868	0.00256246	-0.011091	-0.00104635	-2.3683	0.01787	0.652507
Whole_Blood_GS	ENSG00000167131	CCDC103	0	14	0.0121281	0.00500717	0.00231422	0.021942	2.42215	0.0154291	0.652507
Whole_Blood_GS	ENSG00000214447	FAM187A	0	14	0.0121397	0.00505175	0.00223848	0.022041	2.40307	0.0162579	0.652507
Whole_Blood_GS	ENSG00000167850	CD300C	0	14	0.0370716	0.015798	0.00610808	0.068035	2.3466	0.0189456	0.652507
Whole_Blood_GS	ENSG00000133275	CSNK1G2	0	14	-0.0144023	0.00620828	-0.0265703	-0.00223427	-2.31985	0.020349	0.652507
Whole_Blood_GS	ENSG00000196605	ZNF846	0	14	0.0128354	0.00551835	0.00201958	0.0236511	2.32594	0.0200218	0.652507
Whole_Blood_GS	ENSG00000095066	HOOK2	0	14	-0.0113313	0.00485367	-0.0208443	-0.00181825	-2.33458	0.0195655	0.652507
Whole_Blood_GS	ENSG00000160961	ZNF333	0	14	-0.0267735	0.0112732	-0.0488685	-0.00467847	-2.37497	0.0175502	0.652507
Whole_Blood_GS	ENSG00000186204	CYP4F12	0	14	-0.0251446	0.0104857	-0.0456961	-0.00459307	-2.398	0.016485	0.652507
Whole_Blood_GS	ENSG00000011590	ZBTB32	0	14	-0.00562987	0.00237117	-0.0102773	-0.000982459	-2.3743	0.0175823	0.652507
Whole_Blood_GS	ENSG00000068903	SIRT2	0	14	-0.0108078	0.00459731	-0.0198183	-0.0017972	-2.35089	0.0187287	0.652507
Whole_Blood_GS	ENSG00000130402	ACTN4	0	14	-0.00983245	0.00415687	-0.0179798	-0.00168513	-2.36535	0.0180131	0.652507
Whole_Blood_GS	ENSG00000128000	ZNF780B	0	14	-0.00779335	0.00329573	-0.0142529	-0.00133383	-2.36468	0.0180457	0.652507
Whole_Blood_GS	ENSG00000176222	ZNF404	0	14	0.00763527	0.00330124	0.00116496	0.0141056	2.31285	0.020731	0.652507
Whole_Blood_GS	ENSG00000178295	GEN1	0	14	-0.0121751	0.00512121	-0.0222125	-0.00213774	-2.37739	0.0174355	0.652507
Whole_Blood_GS	ENSG00000138029	HADHB	0	14	-0.0138802	0.00572841	-0.0251077	-0.00265277	-2.42305	0.0153906	0.652507
Whole_Blood_GS	ENSG00000150938	CRIM1	0	14	0.00668938	0.00291268	0.000980636	0.0123981	2.29664	0.0216392	0.652507
Whole_Blood_GS	ENSG00000275052	PPP4R3B	0	14	0.00695592	0.00302147	0.00103394	0.0128779	2.30216	0.0213261	0.652507
Whole_Blood_GS	ENSG00000135637	CCDC142	0	14	-0.0177112	0.00773484	-0.0328712	-0.00255122	-2.2898	0.022033	0.652507
Whole_Blood_GS	ENSG00000115317	HTRA2	0	14	-0.00949035	0.00414378	-0.017612	-0.00136869	-2.29026	0.022006	0.652507
Whole_Blood_GS	ENSG00000204822	MRPL53	0	14	-0.02144	0.00900328	-0.0390862	-0.00379395	-2.38136	0.0172488	0.652507
Whole_Blood_GS	ENSG00000068654	POLR1A	0	14	-0.0216258	0.00902643	-0.0393173	-0.00393434	-2.39583	0.0165827	0.652507
Whole_Blood_GS	ENSG00000115602	IL1RL1	1	14	-0.00937653	0.00393711	-0.0170931	-0.00165994	-2.38158	0.0172387	0.652507
Whole_Blood_GS	ENSG00000064933	PMS1	0	14	0.0101311	0.00441836	0.00147123	0.0187909	2.29294	0.0218512	0.652507
Whole_Blood_GS	ENSG00000125895	TMEM74B	0	14	0.0074054	0.00316181	0.00120836	0.0136024	2.34214	0.0191737	0.652507
Whole_Blood_GS	ENSG00000088899	LZTS3	0	14	-0.0125155	0.00533675	-0.0229754	-0.00205568	-2.34516	0.019019	0.652507
Whole_Blood_GS	ENSG00000101247	NDUFAF5	0	14	-0.00819794	0.00340344	-0.0148686	-0.00152731	-2.40872	0.0160086	0.652507
Whole_Blood_GS	ENSG00000215440	NPEPL1	0	14	-0.0180363	0.00783209	-0.0333869	-0.00268566	-2.30287	0.0212862	0.652507
Whole_Blood_GS	ENSG00000154721	JAM2	0	14	0.0223495	0.00958449	0.00356429	0.0411348	2.33184	0.0197089	0.652507
Whole_Blood_GS	ENSG00000156239	N6AMT1	0	14	-0.014655	0.00628828	-0.0269798	-0.00233019	-2.33052	0.0197784	0.652507
Whole_Blood_GS	ENSG00000142166	IFNAR1	0	14	-0.024114	0.0103357	-0.0443717	-0.00385633	-2.33307	0.0196444	0.652507
Whole_Blood_GS	ENSG00000274225	AP001065.1	0	14	-0.00411252	0.00176633	-0.00757447	-0.000650574	-2.32828	0.0198971	0.652507
Whole_Blood_GS	ENSG00000100056	ESS2	0	14	-0.0209583	0.00864165	-0.0378956	-0.00402097	-2.42527	0.0152972	0.652507
Whole_Blood_GS	ENSG00000093010	COMT	0	14	0.0201347	0.00864349	0.0031938	0.0370756	2.32947	0.0198343	0.652507
Whole_Blood_GS	ENSG00000100024	UPB1	0	14	0.0227954	0.00986329	0.00346366	0.042127	2.31113	0.0208256	0.652507
Whole_Blood_GS	ENSG00000183569	SERHL2	0	14	0.00896826	0.00382521	0.00147099	0.0164655	2.34451	0.0190519	0.652507
Whole_Blood_GS	ENSG00000218357	LINC01644	0	14	0.00860764	0.00360568	0.00154064	0.0156746	2.38725	0.0169752	0.652507
Whole_Blood_GS	ENSG00000273272	U62317.4	0	14	0.0232387	0.00993018	0.0037759	0.0427015	2.34021	0.019273	0.652507
Whole_Blood_GS	ENSG00000198643	FAM3D	0	14	0.0209413	0.00913208	0.00304277	0.0388398	2.29316	0.0218388	0.652507
Whole_Blood_GS	ENSG00000082996	RNF13	0	14	-0.0155777	0.00677645	-0.0288593	-0.00229613	-2.2988	0.0215161	0.652507
Whole_Blood_GS	ENSG00000002587	HS3ST1	0	14	-0.0137411	0.00574418	-0.0249995	-0.00248272	-2.39218	0.0167487	0.652507
Whole_Blood_GS	ENSG00000151806	GUF1	0	14	0.034666	0.01434	0.00656018	0.0627718	2.41744	0.0156301	0.652507
Whole_Blood_GS	ENSG00000154447	SH3RF1	0	14	-0.00835408	0.00364675	-0.0155016	-0.00120659	-2.29083	0.0219732	0.652507
Whole_Blood_GS	ENSG00000164509	IL31RA	0	13	-0.00207929	0.000894925	-0.00383331	-0.000325272	-2.32343	0.0201563	0.652507
Whole_Blood_GS	ENSG00000184840	TMED9	0	14	-0.0225479	0.00974811	-0.0416538	-0.00344192	-2.31305	0.0207199	0.652507
Whole_Blood_GS	ENSG00000180822	PSMG4	0	14	-0.014804	0.00637668	-0.0273021	-0.00230596	-2.32159	0.0202551	0.652507
Whole_Blood_GS	ENSG00000023892	DEF6	0	14	-0.0309982	0.0132799	-0.0570264	-0.00497009	-2.33422	0.0195842	0.652507
Whole_Blood_GS	ENSG00000156711	MAPK13	0	14	-0.0132592	0.00573141	-0.0244926	-0.00202586	-2.31343	0.020699	0.652507
Whole_Blood_GS	ENSG00000164530	PI16	0	14	0.032348	0.0136086	0.00567567	0.0590203	2.37703	0.0174527	0.652507
Whole_Blood_GS	ENSG00000170899	GSTA4	0	14	-0.00802064	0.00341128	-0.0147066	-0.00133467	-2.35122	0.0187122	0.652507
Whole_Blood_GS	ENSG00000135596	MICAL1	0	14	0.0251763	0.0107935	0.00402141	0.0463313	2.33254	0.0196723	0.652507
Whole_Blood_GS	ENSG00000010810	FYN	0	14	-0.00937986	0.0040916	-0.0173993	-0.00136047	-2.29247	0.0218787	0.652507
Whole_Blood_GS	ENSG00000277443	MARCKS	0	14	0.0227546	0.00967545	0.00379108	0.0417181	2.35179	0.0186834	0.652507
Whole_Blood_GS	ENSG00000055211	GINM1	0	14	-0.0262017	0.011384	-0.048514	-0.00388947	-2.30162	0.0213564	0.652507
Whole_Blood_GS	ENSG00000164818	DNAAF5	0	14	0.00860951	0.00355465	0.00164253	0.0155765	2.42204	0.0154335	0.652507
Whole_Blood_GS	ENSG00000164649	CDCA7L	0	14	0.0263857	0.0111284	0.00457443	0.0481969	2.37102	0.0177389	0.652507
Whole_Blood_GS	ENSG00000169193	CCDC126	0	14	-0.0109409	0.00453296	-0.0198253	-0.00205645	-2.41363	0.0157945	0.652507
Whole_Blood_GS	ENSG00000085563	ABCB1	0	14	-0.00488566	0.00209863	-0.0089989	-0.000772429	-2.32803	0.0199106	0.652507
Whole_Blood_GS	ENSG00000105808	RASA4	0	14	0.0218366	0.00906553	0.0040685	0.0396047	2.40875	0.0160072	0.652507
Whole_Blood_GS	ENSG00000177683	THAP5	0	14	0.019592	0.00821388	0.00349314	0.0356909	2.38524	0.0170681	0.652507
Whole_Blood_GS	ENSG00000106344	RBM28	0	14	0.0148994	0.00637442	0.0024058	0.0273931	2.33738	0.0194195	0.652507
Whole_Blood_GS	ENSG00000261220	AC103706.1	0	14	-0.0111567	0.00475148	-0.0204694	-0.00184394	-2.34804	0.0188725	0.652507
Whole_Blood_GS	ENSG00000235173	HGH1	0	14	0.00992182	0.00423064	0.00162993	0.0182137	2.34523	0.0190153	0.652507
Whole_Blood_GS	ENSG00000170122	FOXD4	0	14	-0.00484211	0.00211232	-0.00898219	-0.000702028	-2.29231	0.0218876	0.652507
Whole_Blood_GS	ENSG00000135052	GOLM1	0	14	0.0315641	0.0131155	0.00585807	0.0572701	2.40662	0.0161011	0.652507
Whole_Blood_GS	ENSG00000119383	PTPA	0	14	0.0312375	0.0129945	0.00576866	0.0567063	2.40389	0.0162215	0.652507
Whole_Blood_GS	ENSG00000165699	TSC1	0	14	0.00688234	0.00300081	0.00100086	0.0127638	2.29349	0.0218195	0.652507
Whole_Blood_GS	ENSG00000160325	CACFD1	0	14	0.0100621	0.00418803	0.00185371	0.0182705	2.40259	0.0162796	0.652507
Whole_Blood_GS	ENSG00000130560	UBAC1	0	14	-0.00713032	0.00298781	-0.0129863	-0.00127433	-2.38647	0.0170109	0.652507
Monocytes_MESA	ENSG00000185591	SP1	0	14	-0.0185502	0.00878697	-0.0357724	-0.0013281	-2.11111	0.034763	0.652589
Nasal_Epithelium	ENSG00000034239	EFCAB1	0	14	0.0236755	0.00994292	0.00418777	0.0431633	2.38115	0.0172589	0.653046
Whole_Blood_GS	ENSG00000143126	CELSR2	0	14	-0.0107773	0.00475353	-0.0200941	-0.00146059	-2.26723	0.0233763	0.654293
Whole_Blood_GS	ENSG00000143184	XCL1	0	14	-0.0344198	0.015152	-0.0641172	-0.00472241	-2.27163	0.0231087	0.654293
Whole_Blood_GS	ENSG00000133063	CHIT1	0	14	-0.0119086	0.00522054	-0.0221407	-0.00167657	-2.28111	0.0225418	0.654293
Whole_Blood_GS	ENSG00000173409	ARV1	0	14	-0.00892206	0.00390717	-0.01658	-0.00126415	-2.28351	0.0224002	0.654293
Whole_Blood_GS	ENSG00000150093	ITGB1	0	14	-0.0092534	0.00406826	-0.017227	-0.00127975	-2.27453	0.0229339	0.654293
Whole_Blood_GS	ENSG00000165646	SLC18A2	0	14	-0.0172171	0.00755559	-0.0320257	-0.00240837	-2.27872	0.0226838	0.654293
Whole_Blood_GS	ENSG00000254952	AP001257.1	0	14	-0.0169467	0.00745592	-0.03156	-0.00233334	-2.27291	0.0230313	0.654293
Whole_Blood_GS	ENSG00000258818	RNASE4	0	14	-0.0249412	0.0109968	-0.0464945	-0.00338793	-2.26805	0.0233263	0.654293
Whole_Blood_GS	ENSG00000166743	ACSM1	0	14	0.0252966	0.0111187	0.00350428	0.0470889	2.27513	0.0228979	0.654293
Whole_Blood_GS	ENSG00000102897	LYRM1	0	14	0.00742619	0.0032736	0.00101004	0.0138423	2.26851	0.0232984	0.654293
Whole_Blood_GS	ENSG00000174231	PRPF8	0	14	-0.00415899	0.00183219	-0.00775001	-0.000567962	-2.26995	0.0232103	0.654293
Whole_Blood_GS	ENSG00000108576	SLC6A4	0	14	-0.0174168	0.00764494	-0.0324006	-0.00243301	-2.27821	0.0227138	0.654293
Whole_Blood_GS	ENSG00000261222	AC064805.1	0	14	0.0361841	0.0158465	0.0051255	0.0672427	2.28341	0.0224062	0.654293
Whole_Blood_GS	ENSG00000171469	ZNF561	0	14	0.0255751	0.0112708	0.00348477	0.0476655	2.26915	0.0232592	0.654293
Whole_Blood_GS	ENSG00000130304	SLC27A1	0	14	0.0266993	0.0117015	0.0037649	0.0496338	2.28171	0.0225065	0.654293
Whole_Blood_GS	ENSG00000130433	CACNG6	0	14	-0.0149055	0.00652476	-0.0276938	-0.00211724	-2.28446	0.0223446	0.654293
Whole_Blood_GS	ENSG00000101421	CHMP4B	0	14	0.0159118	0.00698031	0.00223068	0.029593	2.27953	0.0226355	0.654293
Whole_Blood_GS	ENSG00000100362	PVALB	0	14	-0.0324957	0.0143214	-0.0605652	-0.00442627	-2.26903	0.0232665	0.654293
Whole_Blood_GS	ENSG00000008952	SEC62	0	14	0.0098586	0.00434813	0.00133642	0.0183808	2.26732	0.0233707	0.654293
Whole_Blood_GS	ENSG00000130347	RTN4IP1	0	14	-0.00820047	0.00359474	-0.015246	-0.00115491	-2.28124	0.0225341	0.654293
Whole_Blood_GS	ENSG00000185811	IKZF1	0	14	0.0213423	0.00934391	0.00302854	0.039656	2.28408	0.0223667	0.654293
Whole_Blood_GS	ENSG00000285508	AL034430.1	0	14	0.0132725	0.00585936	0.00178839	0.0247567	2.26518	0.0235014	0.656091
CD4T	ENSG00000152433	ZNF547	0	14	-0.0163989	0.00643972	-0.0290205	-0.00377726	-2.54652	0.0108803	0.658336
Monocytes_MESA	ENSG00000128739	SNRPN	0	14	-0.00687371	0.00326565	-0.0132743	-0.00047315	-2.10485	0.0353043	0.659261
CD4T	ENSG00000255151	GLYATL1B	0	14	0.0118098	0.00472303	0.00255279	0.0210667	2.50046	0.0124031	0.659976
CD4T	ENSG00000154144	TBRG1	0	14	0.0118253	0.00473382	0.00254716	0.0211034	2.49804	0.0124882	0.659976
CD4T	ENSG00000148488	ST8SIA6	0	14	0.010132	0.00400756	0.00227727	0.0179866	2.52821	0.0114646	0.659976
CD4T	ENSG00000100918	REC8	0	14	-0.026602	0.0105688	-0.0473164	-0.00588754	-2.51703	0.0118348	0.659976
CD4T	ENSG00000100744	GSKIP	0	14	-0.0224966	0.00893227	-0.0400035	-0.00498963	-2.51857	0.0117832	0.659976
CD4T	ENSG00000186868	MAPT	0	14	0.0119305	0.00471031	0.00269848	0.0211626	2.53285	0.0113139	0.659976
CD4T	ENSG00000130520	LSM4	0	14	-0.0162583	0.00644328	-0.0288869	-0.00362971	-2.5233	0.011626	0.659976
CD4T	ENSG00000181007	ZFP82	0	14	-0.0138315	0.0054668	-0.0245462	-0.00311672	-2.53008	0.0114036	0.659976
CD4T	ENSG00000176024	ZNF613	0	14	-0.0108433	0.00433429	-0.0193384	-0.0023483	-2.50176	0.0123578	0.659976
CD4T	ENSG00000142556	ZNF614	0	14	-0.00418359	0.00165652	-0.00743031	-0.000936875	-2.52553	0.0115523	0.659976
CD4T	ENSG00000188282	RUFY4	0	14	-0.0195745	0.00779546	-0.0348533	-0.00429563	-2.51101	0.0120388	0.659976
CD4T	ENSG00000185808	PIGP	0	14	0.0235228	0.00939326	0.0051124	0.0419333	2.50423	0.0122719	0.659976
CD4T	ENSG00000246526	LINC002481	0	14	-0.0134532	0.00536411	-0.0239667	-0.00293974	-2.508	0.0121416	0.659976
CD4T	ENSG00000109680	TBC1D19	0	14	0.0049578	0.00195495	0.00112616	0.00878943	2.53602	0.0112121	0.659976
CD4T	ENSG00000164096	C4orf3	0	14	0.0255333	0.0102205	0.00550156	0.045565	2.49825	0.0124807	0.659976
CD4T	ENSG00000151458	ANKRD50	0	14	-0.0116756	0.00461866	-0.020728	-0.00262316	-2.52791	0.0114743	0.659976
CD4T	ENSG00000181381	DDX60L	0	14	0.0225938	0.00903141	0.00489252	0.040295	2.50169	0.0123603	0.659976
CD4T	ENSG00000170899	GSTA4	0	14	-0.0142563	0.00569223	-0.0254128	-0.0030997	-2.50451	0.012262	0.659976
CD4T	ENSG00000135587	SMPD2	0	14	-0.0207176	0.00822972	-0.0368476	-0.00458769	-2.51742	0.0118219	0.659976
CD4T	ENSG00000165684	SNAPC4	0	14	0.00914868	0.00364458	0.00200544	0.0162919	2.51022	0.0120657	0.659976
Nasal_Epithelium	ENSG00000148702	HABP2	0	14	-0.0399419	0.0168547	-0.0729765	-0.0069073	-2.36978	0.0177987	0.660052
Nasal_Epithelium	ENSG00000235162	C12orf75	0	14	-0.013762	0.00579748	-0.0251249	-0.00239916	-2.37379	0.0176065	0.660052
Nasal_Epithelium	ENSG00000103319	EEF2K	0	14	0.00861246	0.00363525	0.00148751	0.0157374	2.36915	0.0178288	0.660052
Nasal_Epithelium	ENSG00000162604	TM2D1	0	14	0.0216566	0.00911839	0.00378486	0.0395283	2.37504	0.0175468	0.660052
Nasal_Epithelium	ENSG00000100031	GGT1	0	14	-0.0282275	0.0119035	-0.0515579	-0.00489696	-2.37135	0.0177232	0.660052
Nasal_Epithelium	ENSG00000172667	ZMAT3	0	14	0.00658677	0.00277862	0.00114078	0.0120328	2.37052	0.017763	0.660052
Monocytes_MESA	ENSG00000117054	ACADM	0	14	0.0225935	0.0107636	0.00149717	0.0436898	2.09906	0.0358117	0.661058
Monocytes_MESA	ENSG00000162063	CCNF	0	14	0.0141764	0.00677263	0.000902296	0.0274505	2.09319	0.0363321	0.661058
Monocytes_MESA	ENSG00000188493	C19orf54	0	14	-0.0259976	0.0124029	-0.0503069	-0.00168832	-2.09609	0.0360745	0.661058
Monocytes_MESA	ENSG00000269858	EGLN2	0	14	0.012306	0.00586733	0.000806254	0.0238058	2.09738	0.0359601	0.661058
Monocytes_MESA	ENSG00000163872	YEATS2	0	14	0.0145234	0.00693588	0.000929341	0.0281175	2.09395	0.0362641	0.661058
Whole_Blood_GS	ENSG00000164116	GUCY1A1	0	14	0.0156536	0.00692337	0.0020841	0.0292232	2.26099	0.02376	0.661597
Monocytes_MESA	ENSG00000163463	KRTCAP2	0	14	0.00672342	0.00323773	0.000377585	0.0130693	2.07658	0.03784	0.662128
Monocytes_MESA	ENSG00000117597	DIEXF	0	14	0.00433056	0.00209006	0.000234121	0.008427	2.07198	0.0382673	0.662128
Monocytes_MESA	ENSG00000152766	ANKRD22	0	14	0.0103439	0.00498187	0.000579598	0.0201082	2.07631	0.0378657	0.662128
Monocytes_MESA	ENSG00000149262	INTS4	0	14	0.011278	0.00540543	0.000683509	0.0218724	2.08641	0.0369413	0.662128
Monocytes_MESA	ENSG00000182117	NOP10	0	14	0.0370586	0.0178549	0.00206363	0.0720536	2.07554	0.0379364	0.662128
Monocytes_MESA	ENSG00000133028	SCO1	0	14	-0.0284772	0.01372	-0.055368	-0.00158645	-2.07559	0.0379315	0.662128
Monocytes_MESA	ENSG00000196705	ZNF431	0	14	-0.00786506	0.00378114	-0.0152759	-0.000454165	-2.08008	0.0375184	0.662128
Monocytes_MESA	ENSG00000093167	LRRFIP2	0	14	-0.0192071	0.00926807	-0.0373722	-0.001042	-2.07239	0.0382288	0.662128
Monocytes_MESA	ENSG00000188846	RPL14	0	14	-0.0384388	0.0184657	-0.074631	-0.00224663	-2.08163	0.0373764	0.662128
Monocytes_MESA	ENSG00000085377	PREP	0	14	-0.010692	0.00515696	-0.0207994	-0.000584541	-2.07331	0.0381431	0.662128
Monocytes_MESA	ENSG00000146707	POMZP3	0	14	-0.0313584	0.0151629	-0.0610771	-0.0016397	-2.0681	0.0386303	0.662128
Monocytes_MESA	ENSG00000160993	ALKBH4	0	13	0.00369053	0.00178305	0.000195813	0.00718525	2.06978	0.0384727	0.662128
Whole_Blood_GS	ENSG00000149735	GPHA2	0	14	0.00396506	0.00175534	0.000524645	0.00740547	2.25885	0.0238928	0.66358
Whole_Blood_GS	ENSG00000142197	DOP1B	0	14	0.011803	0.00522813	0.00155609	0.02205	2.2576	0.0239705	0.664025
Monocytes_MESA	ENSG00000157873	TNFRSF14	0	14	-0.00788443	0.00382207	-0.0153756	-0.000393311	-2.06287	0.0391251	0.664418
Monocytes_MESA	ENSG00000099624	ATP5D	0	14	-0.0077255	0.00374713	-0.0150697	-0.000381253	-2.06171	0.0392354	0.664418
Monocytes_MESA	ENSG00000115129	TP53I3	0	14	-0.0125099	0.00607053	-0.0244079	-0.000611896	-2.06076	0.0393258	0.664418
CD4T	ENSG00000111796	KLRB1	0	14	-0.0191847	0.00781903	-0.0345097	-0.00385969	-2.45359	0.0141438	0.664549
CD4T	ENSG00000143595	AQP10	0	14	0.0096614	0.00392335	0.00197177	0.017351	2.46254	0.0137958	0.664549
CD4T	ENSG00000162909	CAPN2	0	14	-0.0191028	0.00776106	-0.0343142	-0.00389139	-2.46136	0.013841	0.664549
CD4T	ENSG00000165507	DEPP1	0	14	-0.0189927	0.0077341	-0.0341513	-0.00383414	-2.45571	0.0140607	0.664549
CD4T	ENSG00000100575	TIMM9	0	14	0.0124824	0.00505099	0.00258268	0.0223822	2.47129	0.0134628	0.664549
CD4T	ENSG00000205683	DPF3	0	14	0.00890815	0.00363157	0.0017904	0.0160259	2.45297	0.0141681	0.664549
CD4T	ENSG00000261079	AC009053.2	0	14	-0.0149747	0.00607508	-0.0268816	-0.00306771	-2.46493	0.013704	0.664549
CD4T	ENSG00000213859	KCTD11	0	14	0.01039	0.0042098	0.00213889	0.018641	2.46804	0.0135856	0.664549
CD4T	ENSG00000101773	RBBP8	0	14	-0.0095397	0.00384529	-0.0170763	-0.00200307	-2.48088	0.0131059	0.664549
CD4T	ENSG00000160961	ZNF333	0	14	-0.0205316	0.00832475	-0.0368478	-0.00421538	-2.46633	0.0136505	0.664549
CD4T	ENSG00000130669	PAK4	0	14	0.00909428	0.00366978	0.00190164	0.0162869	2.47815	0.0132064	0.664549
CD4T	ENSG00000039650	PNKP	0	14	0.0206972	0.0083173	0.00439556	0.0369988	2.48845	0.0128302	0.664549
CD4T	ENSG00000215440	NPEPL1	0	14	-0.016747	0.00679718	-0.0300692	-0.00342478	-2.46382	0.0137466	0.664549
CD4T	ENSG00000163634	THOC7	0	14	-0.0166744	0.00677809	-0.0299592	-0.00338957	-2.46004	0.0138921	0.664549
CD4T	ENSG00000261159	AC112484.3	0	14	0.0140786	0.00574404	0.00282053	0.0253367	2.451	0.014246	0.664549
CD4T	ENSG00000179344	HLA-DQB1	1	14	-0.0394808	0.0158849	-0.0706146	-0.00834699	-2.48543	0.0129395	0.664549
CD4T	ENSG00000230658	KLHL7-DT	0	14	-0.0350194	0.0142248	-0.0628996	-0.00713929	-2.46185	0.0138221	0.664549
CD4T	ENSG00000205060	SLC35B4	0	14	-0.00261174	0.00106105	-0.00469136	-0.000532121	-2.46147	0.013837	0.664549
CD4T	ENSG00000168172	HOOK3	0	14	-0.015268	0.00622893	-0.0274765	-0.00305955	-2.45115	0.0142402	0.664549
CD4T	ENSG00000155096	AZIN1	0	14	-0.027859	0.0113279	-0.0500612	-0.00565683	-2.45934	0.0139194	0.664549
CD4T	ENSG00000165689	ENTR1	0	14	0.011358	0.00460157	0.00233906	0.0203769	2.46828	0.0135763	0.664549
Whole_Blood_GS	ENSG00000162594	IL23R	0	14	0.00406553	0.00180783	0.000522246	0.00760882	2.24884	0.0245224	0.666098
Whole_Blood_GS	ENSG00000216937	CCDC7	0	14	-0.00960459	0.00427316	-0.0179798	-0.00122935	-2.24765	0.0245983	0.666098
Whole_Blood_GS	ENSG00000149054	ZNF215	0	14	0.0290065	0.0129142	0.00369511	0.0543178	2.24609	0.0246981	0.666098
Whole_Blood_GS	ENSG00000110514	MADD	0	14	-0.0153041	0.00680204	-0.0286358	-0.00197232	-2.24992	0.0244538	0.666098
Whole_Blood_GS	ENSG00000134882	UBAC2	1	14	-0.00626856	0.00279312	-0.011743	-0.000794152	-2.24429	0.0248139	0.666098
Whole_Blood_GS	ENSG00000138615	CILP	0	14	0.00922372	0.00410288	0.00118223	0.0172652	2.24811	0.0245691	0.666098
Whole_Blood_GS	ENSG00000103740	ACSBG1	0	14	-0.00918352	0.00409085	-0.0172014	-0.0011656	-2.24489	0.024775	0.666098
Whole_Blood_GS	ENSG00000178904	DPY19L3	0	14	-0.00727601	0.00323214	-0.0136109	-0.000941131	-2.25114	0.0243765	0.666098
Whole_Blood_GS	ENSG00000105369	CD79A	0	14	0.00570002	0.00252747	0.000746271	0.0106538	2.25523	0.024119	0.666098
Whole_Blood_GS	ENSG00000189362	NEMP2	0	14	-0.014528	0.00644575	-0.0271614	-0.00189456	-2.25389	0.0242032	0.666098
Whole_Blood_GS	ENSG00000176788	BASP1	0	14	-0.0140512	0.00626239	-0.0263252	-0.00177714	-2.24374	0.0248489	0.666098
Whole_Blood_GS	ENSG00000086289	EPDR1	0	14	-0.0141427	0.00629983	-0.0264902	-0.0017953	-2.24494	0.024772	0.666098
Whole_Blood_GS	ENSG00000146963	LUC7L2	0	14	-0.00329013	0.00146336	-0.00615827	-0.000421993	-2.24834	0.0245548	0.666098
Whole_Blood_GS	ENSG00000277763	AL138995.1	0	14	0.0175056	0.00781331	0.00219175	0.0328194	2.24048	0.0250598	0.666777
Whole_Blood_GS	ENSG00000272777	AC019131.2	0	14	-0.0070596	0.00314919	-0.0132319	-0.000887299	-2.24172	0.0249796	0.666777
Whole_Blood_GS	ENSG00000135587	SMPD2	0	14	-0.0259352	0.0115735	-0.048619	-0.0032515	-2.24091	0.0250321	0.666777
CD4T	ENSG00000179912	R3HDM2	0	14	-0.00837023	0.00342087	-0.015075	-0.00166546	-2.44682	0.0144124	0.66722
CD4T	ENSG00000162415	ZSWIM5	0	14	-0.0221571	0.00906016	-0.0399147	-0.0043995	-2.44555	0.0144631	0.66722
Monocytes_MESA	ENSG00000197353	LYPD2	0	14	-0.00433475	0.00210795	-0.00846625	-0.000203249	-2.05638	0.0397455	0.668327
Nasal_Epithelium	ENSG00000165915	SLC39A13	0	14	-0.0108424	0.0046022	-0.0198625	-0.00182222	-2.35591	0.0184775	0.669442
Nasal_Epithelium	ENSG00000129925	PGAP6	0	14	-0.036738	0.0156106	-0.0673343	-0.00614171	-2.3534	0.0186028	0.669442
Nasal_Epithelium	ENSG00000099797	TECR	0	14	-0.0120509	0.00511904	-0.0220841	-0.00201779	-2.35414	0.0185657	0.669442
Nasal_Epithelium	ENSG00000177483	RBM44	0	14	0.0276196	0.0117045	0.00467913	0.0505601	2.35973	0.018288	0.669442
Nasal_Epithelium	ENSG00000101400	SNTA1	0	14	-0.0209702	0.00890885	-0.0384312	-0.00350914	-2.35386	0.0185797	0.669442
Nasal_Epithelium	ENSG00000266472	MRPS21	0	14	-0.0321722	0.0136438	-0.0589135	-0.00543096	-2.35802	0.0183728	0.669442
Nasal_Epithelium	ENSG00000130703	OSBPL2	0	14	0.00686394	0.00291257	0.00115542	0.0125725	2.35667	0.0184399	0.669442
Nasal_Epithelium	ENSG00000121892	PDS5A	0	14	-0.00353539	0.00150219	-0.00647963	-0.000591148	-2.35349	0.0185982	0.669442
CD4T	ENSG00000184923	NUTM2A	0	14	0.0154272	0.00633145	0.00301776	0.0278366	2.43659	0.0148263	0.672825
CD4T	ENSG00000180357	ZNF609	0	14	0.0105021	0.00430783	0.00205892	0.0189453	2.43791	0.0147724	0.672825
CD4T	ENSG00000185722	ANKFY1	0	14	-0.00592057	0.00242708	-0.0106775	-0.00116358	-2.43938	0.0147124	0.672825
CD4T	ENSG00000247157	LINC01252	0	14	-0.023474	0.00968528	-0.0424568	-0.00449116	-2.42367	0.0153644	0.674001
CD4T	ENSG00000143515	ATP8B2	0	14	-0.00810583	0.00333486	-0.014642	-0.00156962	-2.43063	0.0150724	0.674001
CD4T	ENSG00000100647	SUSD6	0	14	-0.00783826	0.00323783	-0.0141843	-0.00149223	-2.42084	0.0154848	0.674001
CD4T	ENSG00000161999	JMJD8	0	14	-0.0101683	0.00418408	-0.018369	-0.00196766	-2.43024	0.0150889	0.674001
CD4T	ENSG00000130203	APOE	0	14	0.00851023	0.00351791	0.00161525	0.0154052	2.41911	0.0155583	0.674001
CD4T	ENSG00000100376	FAM118A	0	14	0.0357886	0.0147634	0.00685279	0.0647244	2.42414	0.0153448	0.674001
CD4T	ENSG00000164989	CCDC171	0	14	-0.028904	0.0119505	-0.0523266	-0.0054814	-2.41864	0.0155787	0.674001
CD4T	ENSG00000148337	CIZ1	0	14	0.00756635	0.00312729	0.00143697	0.0136957	2.41946	0.0155437	0.674001
CD4T	ENSG00000119383	PTPA	0	14	0.015011	0.00618811	0.00288256	0.0271395	2.42579	0.0152753	0.674001
Whole_Blood_GS	ENSG00000155893	PXYLP1	0	14	0.0209903	0.00939454	0.00257735	0.0394033	2.23431	0.0254627	0.675828
Monocytes_MESA	ENSG00000110455	ACCS	0	14	-0.0227727	0.0111254	-0.044578	-0.000967375	-2.04692	0.0406663	0.67739
Monocytes_MESA	ENSG00000136490	LIMD2	0	14	0.0105147	0.00513228	0.000455618	0.0205738	2.04874	0.0404876	0.67739
Nasal_Epithelium	ENSG00000154342	WNT3A	0	14	-0.0155336	0.00674846	-0.0287603	-0.00230683	-2.30179	0.0213468	0.677851
Nasal_Epithelium	ENSG00000162910	MRPL55	0	14	-0.0109165	0.00483804	-0.0203989	-0.00143408	-2.25638	0.0240468	0.677851
Nasal_Epithelium	ENSG00000136754	ABI1	0	14	0.0286803	0.0126191	0.00394731	0.0534132	2.27277	0.0230401	0.677851
Nasal_Epithelium	ENSG00000122958	VPS26A	0	14	-0.0146376	0.00646883	-0.0273163	-0.00195896	-2.2628	0.0236483	0.677851
Nasal_Epithelium	ENSG00000050165	DKK3	0	14	0.00231367	0.00102779	0.000299248	0.0043281	2.25112	0.0243778	0.677851
Nasal_Epithelium	ENSG00000110497	AMBRA1	0	14	0.00415339	0.00183958	0.000547891	0.0077589	2.2578	0.0239582	0.677851
Nasal_Epithelium	ENSG00000165923	AGBL2	0	14	-0.0253473	0.0109969	-0.0469009	-0.00379372	-2.30494	0.0211697	0.677851
Nasal_Epithelium	ENSG00000168539	CHRM1	0	14	0.00452311	0.00197046	0.00066109	0.00838514	2.29547	0.0217065	0.677851
Nasal_Epithelium	ENSG00000175467	SART1	0	13	0.00369105	0.00164112	0.000474523	0.00690759	2.24911	0.0245055	0.677851
Nasal_Epithelium	ENSG00000110318	CEP126	0	14	0.00837409	0.00368608	0.00114951	0.0155987	2.27182	0.0230976	0.677851
Nasal_Epithelium	ENSG00000142733	MAP3K6	0	14	-0.023423	0.0102585	-0.0435293	-0.00331665	-2.28327	0.0224144	0.677851
Nasal_Epithelium	ENSG00000163879	DNALI1	0	14	0.0123117	0.00531117	0.00190197	0.0227214	2.31807	0.0204455	0.677851
Nasal_Epithelium	ENSG00000064199	SPA17	0	14	0.00509278	0.0022417	0.000699131	0.00948644	2.27184	0.0230962	0.677851
Nasal_Epithelium	ENSG00000149554	CHEK1	0	14	-0.0300552	0.0132466	-0.0560181	-0.00409238	-2.2689	0.0232743	0.677851
Nasal_Epithelium	ENSG00000111796	KLRB1	0	14	-0.0132631	0.00568934	-0.024414	-0.00211219	-2.33122	0.0197419	0.677851
Nasal_Epithelium	ENSG00000121335	PRB2	0	14	-0.0153979	0.00677527	-0.0286771	-0.00211857	-2.27266	0.023047	0.677851
Nasal_Epithelium	ENSG00000061794	MRPS35	0	14	0.0228305	0.0098525	0.00351996	0.0421411	2.31723	0.0204912	0.677851
Nasal_Epithelium	ENSG00000166226	CCT2	0	14	0.0211958	0.00931885	0.00293119	0.0394604	2.27451	0.0229354	0.677851
Nasal_Epithelium	ENSG00000028203	VEZT	0	14	-0.0109712	0.00479282	-0.0203649	-0.00157745	-2.28909	0.022074	0.677851
Nasal_Epithelium	ENSG00000173064	HECTD4	0	14	0.00590856	0.0025671	0.000877139	0.01094	2.30165	0.021355	0.677851
Nasal_Epithelium	ENSG00000135116	HRK	0	14	-0.0112241	0.00497841	-0.0209816	-0.00146663	-2.25456	0.0241609	0.677851
Nasal_Epithelium	ENSG00000167272	POP5	0	14	0.00993582	0.00441272	0.00128705	0.0185846	2.25163	0.0243455	0.677851
Nasal_Epithelium	ENSG00000089163	SIRT4	0	14	-0.00688257	0.00296102	-0.0126861	-0.00107907	-2.32439	0.0201047	0.677851
Nasal_Epithelium	ENSG00000182196	ARL6IP4	0	11	-0.000318257	0.000136764	-0.000586309	-5.02043e-05	-2.32705	0.0199626	0.677851
Nasal_Epithelium	ENSG00000196458	ZNF605	0	14	-0.0120027	0.00525916	-0.0223104	-0.00169494	-2.28225	0.0224748	0.677851
Nasal_Epithelium	ENSG00000100441	KHNYN	0	14	0.0339468	0.0145438	0.00544149	0.0624522	2.33411	0.01959	0.677851
Nasal_Epithelium	ENSG00000139899	CBLN3	0	14	0.0269745	0.0118065	0.00383408	0.0501149	2.28471	0.0223301	0.677851
Nasal_Epithelium	ENSG00000151748	SAV1	0	14	0.0213426	0.00910809	0.00349103	0.0391941	2.34325	0.0191164	0.677851
Nasal_Epithelium	ENSG00000050130	JKAMP	0	14	-0.0157885	0.00687845	-0.02927	-0.00230701	-2.29536	0.0217125	0.677851
Nasal_Epithelium	ENSG00000131951	LRRC9	0	14	0.026069	0.0113475	0.0038284	0.0483097	2.29734	0.0215992	0.677851
Nasal_Epithelium	ENSG00000176438	SYNE3	0	14	0.0196801	0.0086819	0.00266386	0.0366963	2.26679	0.0234028	0.677851
Nasal_Epithelium	ENSG00000140284	SLC27A2	0	14	0.00480418	0.00208802	0.000711729	0.00889663	2.30083	0.0214014	0.677851
Nasal_Epithelium	ENSG00000183578	TNFAIP8L3	0	14	-0.0120123	0.00511923	-0.0220458	-0.00197875	-2.3465	0.0189509	0.677851
Nasal_Epithelium	ENSG00000047346	FAM214A	0	14	0.0112568	0.00482751	0.00179503	0.0207185	2.3318	0.0197114	0.677851
Nasal_Epithelium	ENSG00000166743	ACSM1	0	14	0.0341822	0.014584	0.00559818	0.0627663	2.34382	0.0190873	0.677851
Nasal_Epithelium	ENSG00000103160	HSDL1	0	14	0.0187583	0.00832468	0.00244223	0.0350744	2.25334	0.024238	0.677851
Nasal_Epithelium	ENSG00000198520	ARMH1	0	14	0.0292158	0.0129453	0.00384337	0.0545882	2.25686	0.0240171	0.677851
Nasal_Epithelium	ENSG00000097033	SH3GLB1	0	14	0.0161452	0.00716822	0.00209572	0.0301946	2.25233	0.0243016	0.677851
Nasal_Epithelium	ENSG00000109016	DHRS7B	0	14	0.0215715	0.00932534	0.00329419	0.0398488	2.31322	0.0207108	0.677851
Nasal_Epithelium	ENSG00000131759	RARA	0	14	-0.0119455	0.00525407	-0.0222433	-0.00164776	-2.27358	0.0229913	0.677851
Nasal_Epithelium	ENSG00000108469	RECQL5	0	14	-0.0116062	0.00512957	-0.02166	-0.00155243	-2.26261	0.0236599	0.677851
Nasal_Epithelium	ENSG00000181045	SLC26A11	0	14	-0.0106969	0.00467377	-0.0198573	-0.00153645	-2.2887	0.0220966	0.677851
Nasal_Epithelium	ENSG00000082397	EPB41L3	0	14	-0.0177444	0.00763394	-0.0327066	-0.00278211	-2.3244	0.0201039	0.677851
Nasal_Epithelium	ENSG00000172466	ZNF24	0	14	-0.00635876	0.00272276	-0.0116953	-0.00102226	-2.33541	0.0195218	0.677851
Nasal_Epithelium	ENSG00000130545	CRB3	0	14	0.00602948	0.00265512	0.000825538	0.0112334	2.27089	0.0231538	0.677851
Nasal_Epithelium	ENSG00000130669	PAK4	0	14	0.0162835	0.00698896	0.00258533	0.0299816	2.32988	0.0198125	0.677851
Nasal_Epithelium	ENSG00000180257	ZNF816	0	14	0.0187668	0.00814562	0.0028017	0.0347319	2.30392	0.0212274	0.677851
Nasal_Epithelium	ENSG00000160336	ZNF761	0	14	0.0221424	0.00958132	0.00336339	0.0409215	2.311	0.0208328	0.677851
Nasal_Epithelium	ENSG00000162949	CAPN13	0	14	0.0204121	0.00897469	0.00282202	0.0380022	2.27441	0.0229416	0.677851
Nasal_Epithelium	ENSG00000198142	SOWAHC	0	14	0.0226333	0.00998974	0.00305381	0.0422129	2.26566	0.0234723	0.677851
Nasal_Epithelium	ENSG00000138411	HECW2	0	14	-0.0278132	0.0120714	-0.0514726	-0.00415378	-2.30407	0.0212189	0.677851
Nasal_Epithelium	ENSG00000065802	ASB1	0	14	0.0189112	0.00823506	0.00277078	0.0350516	2.29643	0.0216516	0.677851
Nasal_Epithelium	ENSG00000132646	PCNA	0	14	0.00463461	0.002011	0.000693112	0.0085761	2.30462	0.0211876	0.677851
Nasal_Epithelium	ENSG00000143575	HAX1	0	14	0.00521171	0.00227552	0.000751766	0.00967165	2.29033	0.0220019	0.677851
Nasal_Epithelium	ENSG00000117533	VAMP4	0	14	-0.017102	0.00735607	-0.0315196	-0.00268436	-2.32488	0.0200783	0.677851
Nasal_Epithelium	ENSG00000135828	RNASEL	0	14	-0.0253859	0.0112363	-0.0474086	-0.00336321	-2.25928	0.0238659	0.677851
Nasal_Epithelium	ENSG00000123836	PFKFB2	0	14	0.0100829	0.0043138	0.00162801	0.0185378	2.33736	0.0194205	0.677851
Nasal_Epithelium	ENSG00000154309	DISP1	0	14	0.0172869	0.0075313	0.00252584	0.032048	2.29534	0.0217135	0.677851
Nasal_Epithelium	ENSG00000157578	LCA5L	0	14	-0.0262537	0.0114549	-0.0487049	-0.00380259	-2.29193	0.0219099	0.677851
Nasal_Epithelium	ENSG00000100359	SGSM3	0	14	0.0137943	0.00591482	0.00220143	0.0253871	2.33215	0.0196926	0.677851
Nasal_Epithelium	ENSG00000170275	CRTAP	0	14	0.0154442	0.00674372	0.00222679	0.0286617	2.29017	0.0220117	0.677851
Nasal_Epithelium	ENSG00000213533	STIMATE	0	14	-0.013095	0.00560648	-0.0240835	-0.00210648	-2.33569	0.0195076	0.677851
Nasal_Epithelium	ENSG00000016391	CHDH	0	14	0.0151325	0.00671075	0.00197971	0.0282854	2.25497	0.0241352	0.677851
Nasal_Epithelium	ENSG00000163606	CD200R1	0	14	-0.0178912	0.00787319	-0.0333224	-0.00246003	-2.27242	0.0230611	0.677851
Nasal_Epithelium	ENSG00000163536	SERPINI1	0	14	0.00716996	0.00310324	0.00108772	0.0132522	2.31047	0.0208619	0.677851
Nasal_Epithelium	ENSG00000159674	SPON2	0	14	0.0310897	0.013731	0.0041774	0.058002	2.2642	0.0235621	0.677851
Nasal_Epithelium	ENSG00000134851	TMEM165	0	14	-0.0112353	0.00485788	-0.0207566	-0.00171407	-2.31281	0.0207332	0.677851
Nasal_Epithelium	ENSG00000197826	CFAP299	0	14	0.0291207	0.01295	0.00373925	0.0545022	2.24871	0.024531	0.677851
Nasal_Epithelium	ENSG00000168785	TSPAN5	0	14	0.019816	0.00852029	0.0031165	0.0365154	2.32574	0.0200325	0.677851
Nasal_Epithelium	ENSG00000138777	PPA2	0	14	0.0251055	0.0111484	0.00325498	0.0469561	2.25193	0.0243266	0.677851
Nasal_Epithelium	ENSG00000109738	GLRB	0	14	-0.0210576	0.00927028	-0.0392271	-0.00288823	-2.27152	0.0231154	0.677851
Nasal_Epithelium	ENSG00000145685	LHFPL2	0	14	0.0118474	0.00505684	0.0019362	0.0217586	2.34285	0.019137	0.677851
Nasal_Epithelium	ENSG00000146007	ZMAT2	0	14	0.0152789	0.00673143	0.00208551	0.0284722	2.26978	0.0232209	0.677851
Nasal_Epithelium	ENSG00000145949	MYLK4	0	14	-0.0130654	0.00577341	-0.024381	-0.00174969	-2.26302	0.0236342	0.677851
Nasal_Epithelium	ENSG00000111843	TMEM14C	0	14	-0.0273469	0.011713	-0.050304	-0.00438976	-2.33474	0.019557	0.677851
Nasal_Epithelium	ENSG00000204574	ABCF1	0	14	-0.0194271	0.00845286	-0.0359944	-0.0028598	-2.29829	0.0215454	0.677851
Nasal_Epithelium	ENSG00000171467	ZNF318	0	14	-0.0123693	0.00542463	-0.0230014	-0.00173724	-2.28021	0.022595	0.677851
Nasal_Epithelium	ENSG00000130347	RTN4IP1	0	14	-0.00891476	0.00381905	-0.0164	-0.00142957	-2.33429	0.0195805	0.677851
Nasal_Epithelium	ENSG00000178381	ZFAND2A	0	14	-0.0374568	0.0166644	-0.0701184	-0.00479523	-2.24772	0.0245942	0.677851
Nasal_Epithelium	ENSG00000011275	RNF216	0	14	0.0224425	0.00987515	0.0030876	0.0417975	2.27263	0.0230486	0.677851
Nasal_Epithelium	ENSG00000153814	JAZF1	1	14	0.0159349	0.00688881	0.00243309	0.0294367	2.31316	0.0207139	0.677851
Nasal_Epithelium	ENSG00000122547	EEPD1	0	14	0.0202543	0.0088007	0.00300525	0.0375034	2.30144	0.0213666	0.677851
Nasal_Epithelium	ENSG00000078053	AMPH	0	14	-0.0111817	0.00494161	-0.0208671	-0.00149631	-2.26276	0.0236503	0.677851
Nasal_Epithelium	ENSG00000147573	TRIM55	0	14	0.0129039	0.00564068	0.00184835	0.0239594	2.28765	0.0221582	0.677851
Nasal_Epithelium	ENSG00000169439	SDC2	0	14	-0.00973871	0.00428784	-0.0181427	-0.00133471	-2.27124	0.0231324	0.677851
Nasal_Epithelium	ENSG00000156052	GNAQ	0	14	0.0201026	0.00894593	0.00256888	0.0376363	2.24712	0.0246324	0.677851
Nasal_Epithelium	ENSG00000165244	ZNF367	0	14	-0.0072647	0.00320985	-0.0135559	-0.00097352	-2.26326	0.0236199	0.677851
Nasal_Epithelium	ENSG00000130560	UBAC1	0	14	0.0118318	0.00524771	0.00154645	0.0221171	2.25465	0.024155	0.677851
Nasal_Epithelium	ENSG00000175390	EIF3F	0	14	0.0215322	0.00959619	0.00272405	0.0403404	2.24383	0.0248432	0.678852
Nasal_Epithelium	ENSG00000151704	KCNJ1	0	14	-0.00587575	0.0026199	-0.0110107	-0.00074085	-2.24274	0.0249135	0.678852
Nasal_Epithelium	ENSG00000158864	NDUFS2	0	14	0.02468	0.0109931	0.00313395	0.0462262	2.24505	0.0247651	0.678852
Nasal_Epithelium	ENSG00000010165	EEF1AKNMT	0	14	0.0170998	0.007629	0.00214727	0.0320524	2.24143	0.0249985	0.678852
Nasal_Epithelium	ENSG00000114446	IFT57	0	14	-0.00670948	0.00299209	-0.0125739	-0.000845091	-2.24241	0.0249352	0.678852
CD4T	ENSG00000181991	MRPS11	0	14	-0.0212625	0.00880768	-0.0385252	-0.00399974	-2.41408	0.0157748	0.678968
CD4T	ENSG00000143442	POGZ	0	14	-0.0119176	0.00495454	-0.0216284	-0.0022069	-2.40539	0.016155	0.679
CD4T	ENSG00000157734	SNX22	0	14	-0.027119	0.0112597	-0.0491877	-0.00505035	-2.4085	0.0160184	0.679
CD4T	ENSG00000276564	AC130650.2	0	14	-0.0105901	0.00440194	-0.0192178	-0.00196248	-2.40579	0.0161377	0.679
CD4T	ENSG00000271605	MILR1	0	14	-0.0106718	0.00444114	-0.0193763	-0.00196736	-2.40295	0.0162635	0.679
CD4T	ENSG00000243646	IL10RB	0	14	-0.0102377	0.00425673	-0.0185808	-0.00189466	-2.40506	0.0161697	0.679
CD4T	ENSG00000170873	MTSS1	0	14	-0.0217991	0.00907081	-0.0395775	-0.00402063	-2.40321	0.0162517	0.679
Whole_Blood_GS	ENSG00000259330	INAFM2	0	14	-0.0157806	0.00708953	-0.0296758	-0.00188535	-2.2259	0.026021	0.680445
Whole_Blood_GS	ENSG00000101162	TUBB1	0	14	0.0045611	0.00204994	0.000543296	0.0085789	2.22499	0.0260816	0.680445
Whole_Blood_GS	ENSG00000100311	PDGFB	0	14	0.0247578	0.0111075	0.00298763	0.0465281	2.22894	0.025818	0.680445
Whole_Blood_GS	ENSG00000168824	NSG1	0	14	-0.04089	0.0183529	-0.076861	-0.00491895	-2.22798	0.0258816	0.680445
Whole_Blood_GS	ENSG00000176087	SLC35A4	0	14	-0.00896243	0.00402345	-0.0168482	-0.00107662	-2.22755	0.0259106	0.680445
Whole_Blood_GS	ENSG00000204469	PRRC2A	0	14	-0.00458506	0.00205999	-0.00862256	-0.000547568	-2.22578	0.0260292	0.680445
Whole_Blood_GS	ENSG00000164989	CCDC171	0	14	-0.0176972	0.00795703	-0.0332927	-0.00210172	-2.2241	0.0261418	0.680445
Whole_Blood_GS	ENSG00000148334	PTGES2	0	14	0.0202032	0.00906271	0.0024406	0.0379658	2.22926	0.0257963	0.680445
Whole_Blood_GS	ENSG00000115977	AAK1	0	14	-0.0156103	0.00702182	-0.0293728	-0.0018478	-2.22311	0.0262081	0.680526
Nasal_Epithelium	ENSG00000128000	ZNF780B	0	14	-0.00683242	0.00305243	-0.0128151	-0.000849769	-2.23836	0.0251979	0.680674
Nasal_Epithelium	ENSG00000067533	RRP15	0	14	0.0290146	0.0129622	0.00360922	0.05442	2.23841	0.0251945	0.680674
Nasal_Epithelium	ENSG00000100347	SAMM50	0	14	-0.0251049	0.0112217	-0.047099	-0.00311082	-2.23718	0.0252746	0.680959
Nasal_Epithelium	ENSG00000161692	DBF4B	0	14	0.022699	0.0101576	0.0027905	0.0426075	2.23468	0.025438	0.681881
Nasal_Epithelium	ENSG00000167881	SRP68	0	14	-0.00798228	0.00357207	-0.0149834	-0.000981144	-2.23463	0.0254413	0.681881
Whole_Blood_GS	ENSG00000206567	AC022007.1	0	14	0.00493575	0.00222196	0.000580792	0.00929071	2.22135	0.0263271	0.681974
Nasal_Epithelium	ENSG00000099282	TSPAN15	0	14	-0.0268996	0.0120447	-0.0505068	-0.00329245	-2.23332	0.0255281	0.682429
Nasal_Epithelium	ENSG00000184271	POU6F1	0	14	0.0101754	0.00455826	0.0012414	0.0191095	2.2323	0.0255949	0.682443
Monocytes_MESA	ENSG00000054967	RELT	0	14	0.00631852	0.00310409	0.000234612	0.0124024	2.03555	0.041796	0.683374
Monocytes_MESA	ENSG00000139505	MTMR6	0	14	0.00622915	0.00305972	0.000232213	0.0122261	2.03586	0.0417647	0.683374
Monocytes_MESA	ENSG00000091181	IL5RA	1	14	0.00936045	0.00459574	0.000352977	0.0183679	2.03677	0.0416732	0.683374
Monocytes_MESA	ENSG00000171421	MRPL36	0	14	0.0218742	0.0107426	0.000819025	0.0429294	2.0362	0.0417298	0.683374
Monocytes_MESA	ENSG00000166523	CLEC4E	0	14	-0.0143792	0.00708462	-0.0282648	-0.000493567	-2.02963	0.042394	0.683499
Monocytes_MESA	ENSG00000161395	PGAP3	0	14	0.0153911	0.00758988	0.000515245	0.030267	2.02785	0.0425756	0.683499
Monocytes_MESA	ENSG00000197061	HIST1H4C	0	14	0.00794382	0.00392461	0.000251722	0.0156359	2.0241	0.0429595	0.683499
Monocytes_MESA	ENSG00000176595	KBTBD11	0	14	0.0125288	0.00618202	0.000412262	0.0246453	2.02665	0.0426981	0.683499
Monocytes_MESA	ENSG00000135040	NAA35	0	14	0.0107844	0.00532736	0.000343019	0.0212259	2.02435	0.0429339	0.683499
Monocytes_MESA	ENSG00000187024	PTRH1	0	14	-0.0132314	0.00651009	-0.0259909	-0.000471844	-2.03244	0.0421088	0.683499
Nasal_Epithelium	ENSG00000161896	IP6K3	0	14	-0.0177068	0.00794283	-0.0332744	-0.00213913	-2.22928	0.0257953	0.68424
Nasal_Epithelium	ENSG00000106771	TMEM245	0	14	0.0306141	0.0137301	0.00370353	0.0575246	2.2297	0.0257673	0.68424
Monocytes_MESA	ENSG00000143179	UCK2	0	14	-0.00579419	0.00286785	-0.0114151	-0.000173313	-2.0204	0.0433422	0.684497
Monocytes_MESA	ENSG00000184779	RPS17	0	14	0.0142978	0.00707898	0.000423309	0.0281724	2.01976	0.0434081	0.684497
CD4T	ENSG00000180822	PSMG4	0	14	-0.0173921	0.00725703	-0.0316156	-0.0031686	-2.39659	0.0165485	0.685279
CD4T	ENSG00000147853	AK3	0	14	-0.0143278	0.00598004	-0.0260485	-0.00260713	-2.39594	0.016578	0.685279
CD4T	ENSG00000107581	EIF3A	0	14	0.00816918	0.00343661	0.00143356	0.0149048	2.37711	0.017449	0.685515
CD4T	ENSG00000134256	CD101	0	14	-0.0170776	0.007167	-0.0311247	-0.00303052	-2.38281	0.0171812	0.685515
CD4T	ENSG00000143185	XCL2	0	14	0.0232933	0.00982633	0.00403409	0.0425526	2.3705	0.0177639	0.685515
CD4T	ENSG00000255874	LINC00346	0	14	-0.00616758	0.00259767	-0.0112589	-0.00107623	-2.37427	0.0175837	0.685515
CD4T	ENSG00000138600	SPPL2A	0	14	-0.0146825	0.00615254	-0.0267413	-0.00262377	-2.38642	0.0170134	0.685515
CD4T	ENSG00000159753	CARMIL2	0	14	-0.0130599	0.00551014	-0.0238595	-0.00226019	-2.37015	0.0177808	0.685515
CD4T	ENSG00000161692	DBF4B	0	14	0.0222356	0.00935331	0.00390342	0.0405677	2.37729	0.0174402	0.685515
CD4T	ENSG00000118680	MYL12B	0	14	0.0106879	0.00449517	0.00187753	0.0194983	2.37764	0.0174237	0.685515
CD4T	ENSG00000171105	INSR	0	14	-0.0127553	0.00538712	-0.0233138	-0.00219672	-2.36774	0.0178973	0.685515
CD4T	ENSG00000124151	NCOA3	0	14	0.00630206	0.00264096	0.00112588	0.0114782	2.38628	0.0170198	0.685515
CD4T	ENSG00000182504	CEP97	0	14	0.0107149	0.00450023	0.00189462	0.0195352	2.38097	0.0172671	0.685515
CD4T	ENSG00000271856	LINC01215	0	14	-0.0130199	0.00547986	-0.0237603	-0.00227963	-2.37597	0.0175031	0.685515
CD4T	ENSG00000271967	AL583856.2	0	14	-0.0144407	0.00608026	-0.0263578	-0.00252359	-2.37501	0.0175484	0.685515
CD4T	ENSG00000122778	KIAA1549	0	14	-0.00914527	0.00382984	-0.0166516	-0.00163891	-2.3879	0.0169451	0.685515
CD4T	ENSG00000165125	TRPV6	0	14	-0.028723	0.0120944	-0.0524276	-0.00501843	-2.3749	0.0175536	0.685515
CD4T	ENSG00000119509	INVS	0	14	-0.0183916	0.00776566	-0.033612	-0.00317117	-2.36832	0.017869	0.685515
Whole_Blood_GS	ENSG00000196177	ACADSB	0	14	-0.0055944	0.00252235	-0.0105381	-0.000650684	-2.21793	0.0265595	0.685723
Whole_Blood_GS	ENSG00000102901	CENPT	0	14	0.0111615	0.00503372	0.00129561	0.0210274	2.21735	0.0265991	0.685723
Nasal_Epithelium	ENSG00000113161	HMGCR	0	14	0.00334812	0.00150317	0.00040197	0.00629428	2.22738	0.0259219	0.685831
Nasal_Epithelium	ENSG00000133106	EPSTI1	0	14	-0.0180766	0.00813011	-0.0340114	-0.0021419	-2.22342	0.0261877	0.687561
Nasal_Epithelium	ENSG00000004534	RBM6	0	14	-0.019744	0.00887683	-0.0371422	-0.00234572	-2.22422	0.0261339	0.687561
Nasal_Epithelium	ENSG00000197140	ADAM32	0	14	-0.0347071	0.0156091	-0.0653004	-0.00411382	-2.22352	0.026181	0.687561
Whole_Blood_GS	ENSG00000101294	HM13	0	14	0.0191516	0.0086469	0.00220401	0.0360993	2.21485	0.0267701	0.688482
CD4T	ENSG00000168060	NAALADL1	0	14	0.0176153	0.0074645	0.00298512	0.0322454	2.35987	0.0182812	0.688617
CD4T	ENSG00000187862	TTC24	0	14	0.0276941	0.0117406	0.00468286	0.0507053	2.35882	0.018333	0.688617
CD4T	ENSG00000083844	ZNF264	0	14	-0.0152566	0.00647563	-0.0279486	-0.00256456	-2.356	0.0184731	0.688617
CD4T	ENSG00000010327	STAB1	0	14	-0.00407608	0.00172945	-0.00746573	-0.000686419	-2.35686	0.01843	0.688617
CD4T	ENSG00000160999	SH2B2	0	14	0.00634992	0.00268634	0.0010848	0.011615	2.36378	0.0180893	0.688617
CD4T	ENSG00000081386	ZNF510	0	14	-0.0171956	0.00729804	-0.0314995	-0.0028917	-2.35619	0.0184633	0.688617
Whole_Blood_GS	ENSG00000137177	KIF13A	0	14	0.0129865	0.00586689	0.00148757	0.0244854	2.21352	0.026862	0.689203
CD4T	ENSG00000204851	PNMA8B	0	14	0.0247747	0.0105261	0.00414381	0.0454055	2.35363	0.018591	0.689933
CD4T	ENSG00000153046	CDYL	0	14	0.0160337	0.00681762	0.00267143	0.029396	2.35181	0.0186825	0.690261
Whole_Blood_GS	ENSG00000204060	FOXO6	0	14	0.0136639	0.00621159	0.00148938	0.0258384	2.19974	0.0278254	0.691168
Whole_Blood_GS	ENSG00000136754	ABI1	0	14	0.00767641	0.00347197	0.000871474	0.0144813	2.21097	0.0270381	0.691168
Whole_Blood_GS	ENSG00000185933	CALHM1	0	14	-0.00295419	0.00134335	-0.00558711	-0.000321267	-2.19912	0.0278696	0.691168
Whole_Blood_GS	ENSG00000166311	SMPD1	0	14	-0.026335	0.0119622	-0.0497804	-0.00288958	-2.20152	0.027699	0.691168
Whole_Blood_GS	ENSG00000284826	AC006518.7	0	14	-0.0207883	0.00942002	-0.0392512	-0.00232538	-2.20682	0.0273267	0.691168
Whole_Blood_GS	ENSG00000170442	KRT86	0	13	-0.000166278	7.55711e-05	-0.000314394	-1.81609e-05	-2.20028	0.0277871	0.691168
Whole_Blood_GS	ENSG00000198270	TMEM116	0	14	-0.0200827	0.00909784	-0.0379142	-0.00225129	-2.20742	0.0272849	0.691168
Whole_Blood_GS	ENSG00000151748	SAV1	0	14	0.0138253	0.00625961	0.0015567	0.0260939	2.20865	0.0271987	0.691168
Whole_Blood_GS	ENSG00000115107	STEAP3	0	14	-0.0303551	0.0137722	-0.0573481	-0.00336217	-2.20409	0.0275179	0.691168
Whole_Blood_GS	ENSG00000182670	TTC3	0	14	-0.0279481	0.0127091	-0.0528576	-0.0030387	-2.19906	0.0278736	0.691168
Whole_Blood_GS	ENSG00000163512	AZI2	0	14	0.00738294	0.0033579	0.000801583	0.0139643	2.19868	0.0279007	0.691168
Whole_Blood_GS	ENSG00000134852	CLOCK	0	14	0.00934436	0.00424647	0.00102143	0.0176673	2.2005	0.0277714	0.691168
Whole_Blood_GS	ENSG00000118432	CNR1	0	14	0.0219284	0.00992137	0.00248286	0.0413739	2.21022	0.0270901	0.691168
Whole_Blood_GS	ENSG00000146733	PSPH	0	14	-0.0174989	0.00795534	-0.033091	-0.00190666	-2.19963	0.0278328	0.691168
Whole_Blood_GS	ENSG00000185585	OLFML2A	0	14	0.00682181	0.0030877	0.000770025	0.0128736	2.20935	0.0271504	0.691168
Whole_Blood_GS	ENSG00000011021	CLCN6	0	14	-0.030581	0.0139321	-0.0578873	-0.00327458	-2.195	0.0281634	0.691472
Whole_Blood_GS	ENSG00000228140	AL031283.1	0	14	-0.0123046	0.00561765	-0.023315	-0.00129421	-2.19035	0.0284991	0.691472
Whole_Blood_GS	ENSG00000131236	CAP1	0	14	0.00910269	0.00416343	0.000942506	0.0172629	2.18634	0.0287907	0.691472
Whole_Blood_GS	ENSG00000143603	KCNN3	0	14	0.00759067	0.00346742	0.00079465	0.0143867	2.18914	0.0285867	0.691472
Whole_Blood_GS	ENSG00000087365	SF3B2	0	14	0.0208186	0.00948702	0.00222433	0.0394128	2.19442	0.0282049	0.691472
Whole_Blood_GS	ENSG00000008394	MGST1	0	14	-0.0249419	0.0114103	-0.0473057	-0.00257799	-2.1859	0.028823	0.691472
Whole_Blood_GS	ENSG00000135643	KCNMB4	0	14	-0.0170014	0.00778652	-0.0322627	-0.00174006	-2.18343	0.0290038	0.691472
Whole_Blood_GS	ENSG00000170100	ZNF778	0	14	-0.0112277	0.00511252	-0.021248	-0.00120733	-2.19612	0.0280837	0.691472
Whole_Blood_GS	ENSG00000205022	PABPN1L	0	14	0.00204281	0.000932653	0.000214845	0.00387078	2.19032	0.0285009	0.691472
Whole_Blood_GS	ENSG00000182557	SPNS3	0	14	0.0181037	0.00828464	0.00186612	0.0343413	2.18522	0.0288731	0.691472
Whole_Blood_GS	ENSG00000260563	AC132872.1	0	14	-0.0078685	0.00359331	-0.0149113	-0.000825733	-2.18976	0.0285416	0.691472
Whole_Blood_GS	ENSG00000100288	CHKB	0	14	-0.0258438	0.0118279	-0.0490261	-0.00266151	-2.18498	0.0288901	0.691472
Whole_Blood_GS	ENSG00000145979	TBC1D7	0	14	-0.0219851	0.0100479	-0.0416787	-0.00229151	-2.18802	0.028668	0.691472
Whole_Blood_GS	ENSG00000137331	IER3	0	14	0.0254411	0.0116074	0.00269097	0.0481912	2.1918	0.0283942	0.691472
Whole_Blood_GS	ENSG00000001630	CYP51A1	0	14	0.00977101	0.00447339	0.00100332	0.0185387	2.18425	0.0289438	0.691472
Whole_Blood_GS	ENSG00000104290	FZD3	0	14	0.0248265	0.0113306	0.00261901	0.047034	2.19111	0.0284439	0.691472
Whole_Blood_GS	ENSG00000136875	PRPF4	0	14	-0.00579475	0.00265008	-0.0109888	-0.000600701	-2.18664	0.028769	0.691472
Whole_Blood_GS	ENSG00000167881	SRP68	0	14	-0.0250245	0.0114705	-0.0475063	-0.00254272	-2.18164	0.0291362	0.691568
Whole_Blood_GS	ENSG00000100979	PLTP	0	14	-0.0334946	0.0153485	-0.063577	-0.00341206	-2.18227	0.0290896	0.691568
Whole_Blood_GS	ENSG00000197880	MDS2	0	14	-0.00964652	0.00446364	-0.0183951	-0.000897939	-2.16113	0.0306852	0.691615
Whole_Blood_GS	ENSG00000116679	IVNS1ABP	0	14	0.012328	0.00568521	0.00118523	0.0234708	2.16844	0.0301253	0.691615
Whole_Blood_GS	ENSG00000166333	ILK	0	14	-0.00797405	0.003657	-0.0151416	-0.000806457	-2.18049	0.0292213	0.691615
Whole_Blood_GS	ENSG00000121680	PEX16	0	14	0.0111441	0.00513059	0.00108834	0.0211999	2.17209	0.0298488	0.691615
Whole_Blood_GS	ENSG00000110080	ST3GAL4	0	14	0.00870127	0.00400534	0.000850949	0.0165516	2.17242	0.0298242	0.691615
Whole_Blood_GS	ENSG00000255801	AC092746.1	0	14	-0.0168914	0.0078166	-0.0322117	-0.00157118	-2.16097	0.0306977	0.691615
Whole_Blood_GS	ENSG00000111300	NAA25	0	14	-0.00447571	0.0020537	-0.00850089	-0.000450523	-2.17933	0.0293068	0.691615
Whole_Blood_GS	ENSG00000140382	HMG20A	0	14	0.00807702	0.00371664	0.000792533	0.0153615	2.1732	0.029765	0.691615
Whole_Blood_GS	ENSG00000051523	CYBA	0	14	0.0142058	0.00657031	0.0013282	0.0270833	2.16212	0.0306092	0.691615
Whole_Blood_GS	ENSG00000154016	GRAP	0	14	0.0202749	0.00935586	0.00193773	0.038612	2.16708	0.0302289	0.691615
Whole_Blood_GS	ENSG00000108395	TRIM37	0	14	-0.0219678	0.0101071	-0.0417774	-0.00215819	-2.1735	0.0297431	0.691615
Whole_Blood_GS	ENSG00000186814	ZSCAN30	0	14	0.0164921	0.00758567	0.00162447	0.0313598	2.17411	0.0296966	0.691615
Whole_Blood_GS	ENSG00000198142	SOWAHC	0	14	0.00444349	0.00205019	0.000425193	0.00846178	2.16736	0.0302077	0.691615
Whole_Blood_GS	ENSG00000151689	INPP1	0	14	0.0201581	0.00929	0.00195002	0.0383662	2.16987	0.0300168	0.691615
Whole_Blood_GS	ENSG00000118242	MREG	0	14	-0.0122325	0.00564976	-0.0233058	-0.00115917	-2.16514	0.0303773	0.691615
Whole_Blood_GS	ENSG00000101439	CST3	0	14	-0.0202718	0.00936686	-0.0386305	-0.00191311	-2.16421	0.0304485	0.691615
Whole_Blood_GS	ENSG00000198862	LTN1	0	14	-0.00681142	0.00314786	-0.0129811	-0.000641734	-2.16383	0.0304776	0.691615
Whole_Blood_GS	ENSG00000184470	TXNRD2	0	14	0.0184437	0.00851256	0.00175935	0.035128	2.16664	0.0302622	0.691615
Whole_Blood_GS	ENSG00000187051	RPS19BP1	0	14	0.00272847	0.00126104	0.000256872	0.00520007	2.16366	0.0304903	0.691615
Whole_Blood_GS	ENSG00000137269	LRRC1	0	14	-0.00472413	0.0021874	-0.00901135	-0.000436909	-2.1597	0.0307956	0.691615
Whole_Blood_GS	ENSG00000146278	PNRC1	0	14	0.0268118	0.0123182	0.00266867	0.050955	2.17661	0.0295098	0.691615
Whole_Blood_GS	ENSG00000009954	BAZ1B	0	14	0.00577567	0.00267447	0.000533808	0.0110175	2.15956	0.0308069	0.691615
Whole_Blood_GS	ENSG00000128602	SMO	0	14	-0.00517765	0.00237934	-0.00984108	-0.000514216	-2.17608	0.0295492	0.691615
Whole_Blood_GS	ENSG00000286010	AC108925.1	0	14	0.0146871	0.00679919	0.00136093	0.0280133	2.16013	0.030763	0.691615
Whole_Blood_GS	ENSG00000044459	CNTLN	0	14	-0.00640218	0.00295541	-0.0121947	-0.000609686	-2.16626	0.0302914	0.691615
Whole_Blood_GS	ENSG00000165689	ENTR1	0	14	0.0187548	0.00861344	0.00187273	0.0356368	2.17738	0.0294519	0.691615
Monocytes_MESA	ENSG00000019995	ZRANB1	0	14	0.0171228	0.00854507	0.00037476	0.0338708	2.00382	0.0450893	0.69254
Monocytes_MESA	ENSG00000160593	AMICA1	0	14	0.0114529	0.0056964	0.00028815	0.0226176	2.01055	0.0443732	0.69254
Monocytes_MESA	ENSG00000103591	AAGAB	0	14	-0.0317479	0.0158215	-0.0627575	-0.000738259	-2.00663	0.0447895	0.69254
Monocytes_MESA	ENSG00000182054	IDH2	0	14	0.0146046	0.00727889	0.00033826	0.028871	2.00644	0.0448098	0.69254
Monocytes_MESA	ENSG00000174953	DHX36	0	14	-0.0101348	0.00505207	-0.0200367	-0.000232903	-2.00606	0.0448494	0.69254
Monocytes_MESA	ENSG00000213221	DNLZ	0	14	-0.0249127	0.0124269	-0.0492689	-0.000556513	-2.00475	0.0449901	0.69254
Whole_Blood_GS	ENSG00000273142	LINC02604	0	14	0.0288342	0.0133637	0.00264183	0.0550265	2.15765	0.030955	0.693494
CD4T	ENSG00000168061	SAC3D1	0	14	0.014006	0.00597338	0.00229842	0.0257136	2.34474	0.0190403	0.694264
CD4T	ENSG00000259330	INAFM2	0	14	-0.0128502	0.00548003	-0.0235908	-0.00210949	-2.3449	0.019032	0.694264
CD4T	ENSG00000130347	RTN4IP1	0	14	-0.0169793	0.00724084	-0.0311711	-0.00278752	-2.34494	0.0190304	0.694264
Whole_Blood_GS	ENSG00000107104	KANK1	0	14	-0.0315848	0.0146489	-0.0602961	-0.0028736	-2.15613	0.0310736	0.694708
Whole_Blood_GS	ENSG00000167920	TMEM99	0	14	-0.0202595	0.00940053	-0.0386842	-0.00183478	-2.15514	0.0311507	0.69499
Monocytes_MESA	ENSG00000082397	EPB41L3	0	14	-0.0102318	0.00511575	-0.0202585	-0.000205137	-2.00006	0.0454934	0.695181
Monocytes_MESA	ENSG00000142541	RPL13A	0	14	-0.0125976	0.00630326	-0.0249518	-0.000243447	-1.99859	0.0456531	0.695181
Whole_Blood_GS	ENSG00000205309	NT5M	0	14	0.0224739	0.010437	0.00201766	0.0429301	2.15328	0.0312966	0.695366
Whole_Blood_GS	ENSG00000164241	C5orf63	0	14	0.0182709	0.00848258	0.00164535	0.0348964	2.15393	0.0312455	0.695366
Monocytes_MESA	ENSG00000158485	CD1B	0	14	-0.0151849	0.00761209	-0.0301044	-0.000265501	-1.99484	0.04606	0.695408
Monocytes_MESA	ENSG00000023892	DEF6	0	14	-0.0254658	0.0127603	-0.0504754	-0.000456076	-1.99571	0.0459659	0.695408
CD4T	ENSG00000093167	LRRFIP2	0	14	-0.0131675	0.00562139	-0.0241852	-0.00214977	-2.34239	0.0191606	0.695614
Whole_Blood_GS	ENSG00000117748	RPA2	0	14	0.0245888	0.0114529	0.00214142	0.0470361	2.14694	0.0317981	0.695804
Whole_Blood_GS	ENSG00000158864	NDUFS2	0	14	0.0116848	0.00543902	0.00102456	0.0223451	2.14834	0.031687	0.695804
Whole_Blood_GS	ENSG00000213782	DDX47	0	14	0.00630427	0.00293666	0.000548518	0.01206	2.14675	0.0318135	0.695804
Whole_Blood_GS	ENSG00000087995	METTL2A	0	14	0.0155858	0.00725248	0.00137115	0.0298004	2.14902	0.0316325	0.695804
Whole_Blood_GS	ENSG00000108984	MAP2K6	0	14	-0.00991533	0.00461227	-0.0189552	-0.000875448	-2.14977	0.0315732	0.695804
Whole_Blood_GS	ENSG00000126243	LRFN3	0	14	-0.0145009	0.0067414	-0.0277138	-0.00128796	-2.15102	0.0314749	0.695804
Whole_Blood_GS	ENSG00000008282	SYPL1	0	14	0.00340141	0.00158408	0.000296674	0.00650614	2.14725	0.0317735	0.695804
Whole_Blood_GS	ENSG00000050327	ARHGEF5	0	14	-0.0113339	0.00528015	-0.0216828	-0.000984954	-2.1465	0.0318329	0.695804
CD4T	ENSG00000074201	CLNS1A	0	14	0.0205567	0.00883129	0.00324772	0.0378658	2.32772	0.0199272	0.696282
CD4T	ENSG00000087502	ERGIC2	0	14	-0.0127756	0.00552103	-0.0235967	-0.00195461	-2.31399	0.0206681	0.696282
CD4T	ENSG00000162735	PEX19	0	14	0.0163903	0.00706894	0.00253542	0.0302451	2.31864	0.0204148	0.696282
CD4T	ENSG00000148719	DNAJB12	0	14	0.00824908	0.00356963	0.00125274	0.0152454	2.31091	0.0208379	0.696282
CD4T	ENSG00000100934	SEC23A	0	14	-0.0132066	0.00571026	-0.0243985	-0.00201467	-2.31278	0.0207348	0.696282
CD4T	ENSG00000250548	LINC01303	0	14	0.0104006	0.00448775	0.0016048	0.0191964	2.31756	0.0204732	0.696282
CD4T	ENSG00000140199	SLC12A6	0	14	0.0195244	0.00841359	0.00303408	0.0360148	2.32058	0.0203095	0.696282
CD4T	ENSG00000140474	ULK3	0	14	-0.0247464	0.0106961	-0.0457104	-0.00378243	-2.31359	0.0206902	0.696282
CD4T	ENSG00000162065	TBC1D24	0	14	0.0193188	0.00833205	0.00298823	0.0356493	2.31861	0.0204163	0.696282
CD4T	ENSG00000281348	AC120114.4	0	14	0.0108497	0.00464476	0.00174617	0.0199533	2.33591	0.019496	0.696282
CD4T	ENSG00000141194	OR4D1	0	14	0.0270007	0.011607	0.00425144	0.0497499	2.32625	0.0200054	0.696282
CD4T	ENSG00000198142	SOWAHC	0	14	0.0167372	0.00715355	0.00271651	0.0307579	2.33971	0.0192989	0.696282
CD4T	ENSG00000124172	ATP5F1E	0	14	-0.0089176	0.00385918	-0.0164815	-0.00135374	-2.31075	0.0208468	0.696282
CD4T	ENSG00000100362	PVALB	0	14	-0.0227806	0.00975459	-0.0418992	-0.0036619	-2.33537	0.0195243	0.696282
CD4T	ENSG00000112715	VEGFA	0	14	0.0121305	0.00523127	0.00187743	0.0223836	2.31885	0.0204032	0.696282
CD4T	ENSG00000172348	RCAN2	0	14	0.0114409	0.00491046	0.00181655	0.0210652	2.3299	0.0198115	0.696282
CD4T	ENSG00000111886	GABRR2	0	14	0.0108874	0.00471003	0.00165592	0.0201189	2.31154	0.0208032	0.696282
CD4T	ENSG00000169193	CCDC126	0	14	-0.00400044	0.001711	-0.00735394	-0.000646947	-2.33807	0.0193834	0.696282
CD4T	ENSG00000170786	SDR16C5	0	14	-0.0126954	0.0054909	-0.0234574	-0.00193341	-2.31207	0.0207736	0.696282
CD4T	ENSG00000160271	RALGDS	0	14	0.0198878	0.00852905	0.00317112	0.0366044	2.33177	0.019713	0.696282
Nasal_Epithelium	ENSG00000257923	CUX1	0	14	-0.0090028	0.00405996	-0.0169602	-0.00104543	-2.21746	0.0265916	0.696389
Whole_Blood_GS	ENSG00000179241	LDLRAD3	0	14	-0.016178	0.00755851	-0.0309924	-0.00136355	-2.14036	0.0323255	0.696874
Whole_Blood_GS	ENSG00000167972	ABCA3	0	14	0.0085748	0.00400575	0.000723682	0.0164259	2.14062	0.0323043	0.696874
Whole_Blood_GS	ENSG00000161179	YDJC	0	14	-0.0105215	0.00491601	-0.0201567	-0.00088629	-2.14025	0.0323345	0.696874
Whole_Blood_GS	ENSG00000100347	SAMM50	0	14	-0.0299801	0.0139848	-0.0573898	-0.00257038	-2.14376	0.0320519	0.696874
Whole_Blood_GS	ENSG00000174358	SLC6A19	0	14	0.0121518	0.0056677	0.0010433	0.0232603	2.14404	0.0320295	0.696874
Whole_Blood_GS	ENSG00000082293	COL19A1	0	14	-0.00289923	0.00135372	-0.00555247	-0.000245998	-2.14168	0.0322189	0.696874
Whole_Blood_GS	ENSG00000228049	POLR2J2	0	14	-0.0231202	0.0107972	-0.0442823	-0.00195802	-2.14131	0.0322491	0.696874
Whole_Blood_GS	ENSG00000143153	ATP1B1	0	14	0.0171998	0.0080466	0.00142877	0.0329709	2.13753	0.0325553	0.697372
Whole_Blood_GS	ENSG00000272892	AL133551.1	0	14	0.00521975	0.00244373	0.000430129	0.0100094	2.13598	0.0326812	0.697372
Whole_Blood_GS	ENSG00000120742	SERP1	0	14	-0.0186312	0.00871683	-0.0357158	-0.0015465	-2.13738	0.0325671	0.697372
Whole_Blood_GS	ENSG00000224032	EPB41L4A-AS1	0	14	-0.0192446	0.00900877	-0.0369015	-0.00158776	-2.13621	0.0326623	0.697372
Whole_Blood_GS	ENSG00000136827	TOR1A	0	14	-0.0223744	0.0104728	-0.0429007	-0.00184818	-2.13644	0.0326437	0.697372
Whole_Blood_GS	ENSG00000184916	JAG2	0	14	0.00608684	0.00285085	0.000499271	0.0116744	2.13509	0.0327533	0.697529
CD4T	ENSG00000138172	CALHM2	0	14	-0.0235342	0.0103993	-0.0439165	-0.00315199	-2.26306	0.0236319	0.698385
CD4T	ENSG00000148926	ADM	0	14	0.0209831	0.00923057	0.00289152	0.0390747	2.27322	0.023013	0.698385
CD4T	ENSG00000123106	CCDC91	0	14	0.00957969	0.00416722	0.00141208	0.0177473	2.29882	0.0215152	0.698385
CD4T	ENSG00000228140	AL031283.1	0	14	-0.00759008	0.003339	-0.0141344	-0.00104576	-2.27316	0.0230165	0.698385
CD4T	ENSG00000067208	EVI5	0	14	0.0137896	0.00607519	0.00188243	0.0256967	2.26982	0.0232186	0.698385
CD4T	ENSG00000163141	BNIPL	0	14	-0.0150475	0.00655883	-0.0279026	-0.00219243	-2.29424	0.0217769	0.698385
CD4T	ENSG00000162729	IGSF8	0	14	-0.0108774	0.0047871	-0.0202599	-0.00149486	-2.27223	0.0230725	0.698385
CD4T	ENSG00000139899	CBLN3	0	14	0.0204794	0.00904107	0.00275921	0.0381996	2.26515	0.0235035	0.698385
CD4T	ENSG00000161996	WDR90	0	14	-0.0235496	0.0103444	-0.0438242	-0.00327494	-2.27655	0.0228129	0.698385
CD4T	ENSG00000187824	TMEM220	0	14	-0.0268233	0.011797	-0.049945	-0.0037015	-2.27373	0.0229823	0.698385
CD4T	ENSG00000239998	LILRA2	0	14	-0.0229831	0.0100003	-0.0425834	-0.00338282	-2.29823	0.0215485	0.698385
CD4T	ENSG00000143924	EML4	0	14	-0.00597265	0.00263847	-0.011144	-0.000801352	-2.26368	0.0235936	0.698385
CD4T	ENSG00000115459	ELMOD3	0	14	0.0172996	0.00751504	0.00257038	0.0320288	2.302	0.0213354	0.698385
CD4T	ENSG00000154518	ATP5MC3	0	14	-0.0131531	0.00571264	-0.0243497	-0.00195651	-2.30245	0.0213097	0.698385
CD4T	ENSG00000138381	ASNSD1	0	14	0.0333807	0.0147146	0.00454069	0.0622207	2.26855	0.0232958	0.698385
CD4T	ENSG00000196096	AC079610.1	0	14	-0.0122464	0.00540199	-0.0228341	-0.00165865	-2.26701	0.0233898	0.698385
CD4T	ENSG00000196396	PTPN1	0	14	-0.0136135	0.00595265	-0.0252805	-0.00194654	-2.28697	0.0221977	0.698385
CD4T	ENSG00000184381	PLA2G6	0	14	-0.0201585	0.00887297	-0.0375492	-0.00276779	-2.2719	0.0230926	0.698385
CD4T	ENSG00000181061	HIGD1A	0	14	-0.0184672	0.00816032	-0.0344611	-0.00247322	-2.26304	0.023633	0.698385
CD4T	ENSG00000121807	CCR2	0	14	0.00685052	0.00298553	0.000998993	0.012702	2.29458	0.0217574	0.698385
CD4T	ENSG00000243696	AC006254.1	0	14	-0.0289856	0.0127707	-0.0540156	-0.00395549	-2.2697	0.023226	0.698385
CD4T	ENSG00000163389	POGLUT1	0	14	-0.00713148	0.00315179	-0.0133089	-0.00095409	-2.26268	0.0236556	0.698385
CD4T	ENSG00000114790	ARHGEF26	0	14	-0.0119616	0.00528703	-0.022324	-0.00159923	-2.26245	0.0236698	0.698385
CD4T	ENSG00000243629	LINC00880	0	14	-0.00608617	0.0026732	-0.0113256	-0.000846786	-2.27673	0.0228022	0.698385
CD4T	ENSG00000174799	CEP135	0	14	-0.0132521	0.00577696	-0.0245747	-0.00192946	-2.29396	0.021793	0.698385
CD4T	ENSG00000109674	NEIL3	0	14	-0.00773014	0.00338359	-0.0143618	-0.00109843	-2.2846	0.0223363	0.698385
CD4T	ENSG00000226979	LTA	1	14	-0.0115832	0.00510051	-0.02158	-0.00158638	-2.27099	0.0231477	0.698385
CD4T	ENSG00000124780	KCNK17	0	14	-0.0329036	0.0144354	-0.0611965	-0.00461068	-2.27936	0.0226454	0.698385
CD4T	ENSG00000173214	MFSD4B	0	14	0.013718	0.00604887	0.00186241	0.0255735	2.26786	0.0233379	0.698385
CD4T	ENSG00000198286	CARD11	0	14	0.0140096	0.00614239	0.00197068	0.0260484	2.2808	0.0225605	0.698385
CD4T	ENSG00000136286	MYO1G	0	14	0.0136314	0.00594097	0.00198728	0.0252754	2.29447	0.0217636	0.698385
CD4T	ENSG00000050327	ARHGEF5	0	14	-0.0179447	0.007816	-0.0332638	-0.00262565	-2.2959	0.0216818	0.698385
CD4T	ENSG00000107263	RAPGEF1	0	14	-0.0200443	0.00871821	-0.0371317	-0.00295694	-2.29913	0.0214974	0.698385
Nasal_Epithelium	ENSG00000135778	NTPCR	0	14	0.0282609	0.0128528	0.00306976	0.053452	2.1988	0.027892	0.699225
Nasal_Epithelium	ENSG00000165714	BORCS5	0	14	-0.01147	0.00523203	-0.0217246	-0.00121541	-2.19227	0.0283604	0.699225
Nasal_Epithelium	ENSG00000111371	SLC38A1	0	14	0.0138982	0.00630385	0.00154287	0.0262535	2.20471	0.0274742	0.699225
Nasal_Epithelium	ENSG00000059758	CDK17	0	14	0.0114117	0.00515587	0.00130636	0.021517	2.21334	0.0268744	0.699225
Nasal_Epithelium	ENSG00000089022	MAPKAPK5	0	14	0.00637537	0.0029073	0.000677165	0.0120736	2.19288	0.0283158	0.699225
Nasal_Epithelium	ENSG00000125247	TMTC4	0	14	-0.0313511	0.0142351	-0.0592513	-0.00345085	-2.20238	0.0276383	0.699225
Nasal_Epithelium	ENSG00000161996	WDR90	0	14	-0.0213049	0.00962985	-0.0401791	-0.00243077	-2.21238	0.0269401	0.699225
Nasal_Epithelium	ENSG00000161905	ALOX15	0	14	0.0139968	0.0063903	0.00147202	0.0265215	2.19032	0.0285013	0.699225
Nasal_Epithelium	ENSG00000183914	DNAH2	0	14	-0.0356967	0.0162429	-0.0675322	-0.00386119	-2.19768	0.027972	0.699225
Nasal_Epithelium	ENSG00000132205	EMILIN2	0	14	-0.0127757	0.00581691	-0.0241766	-0.00137472	-2.19629	0.0280709	0.699225
Nasal_Epithelium	ENSG00000152234	ATP5F1A	0	14	-0.0281966	0.0128334	-0.0533497	-0.00304359	-2.19712	0.0280115	0.699225
Nasal_Epithelium	ENSG00000176293	ZNF135	0	14	-0.00423133	0.00191176	-0.00797831	-0.000484346	-2.21331	0.026876	0.699225
Nasal_Epithelium	ENSG00000115307	AUP1	0	14	-0.0251528	0.0114794	-0.0476521	-0.00265355	-2.19112	0.028443	0.699225
Nasal_Epithelium	ENSG00000144115	THNSL2	0	14	-0.0407961	0.0184754	-0.0770071	-0.00458506	-2.20814	0.0272348	0.699225
Nasal_Epithelium	ENSG00000155657	TTN	0	14	0.00879938	0.00400462	0.00095047	0.0166483	2.19731	0.0279985	0.699225
Nasal_Epithelium	ENSG00000162738	VANGL2	0	14	0.0122337	0.00557999	0.0012971	0.0231702	2.19242	0.0283492	0.699225
Nasal_Epithelium	ENSG00000263528	IKBKE	0	14	0.0082212	0.00374642	0.000878365	0.015564	2.19442	0.0282053	0.699225
Nasal_Epithelium	ENSG00000082497	SERTAD4	0	14	-0.00953741	0.00434353	-0.0180506	-0.00102426	-2.19578	0.028108	0.699225
Nasal_Epithelium	ENSG00000249139	EPPIN-WFDC6	0	14	0.0184543	0.00838524	0.00201957	0.0348891	2.20081	0.0277493	0.699225
Nasal_Epithelium	ENSG00000272602	ZNF595	0	14	-0.00631829	0.00286602	-0.0119356	-0.000700986	-2.20455	0.0274858	0.699225
Nasal_Epithelium	ENSG00000127418	FGFRL1	0	14	0.00792219	0.00361802	0.000831	0.0150134	2.18965	0.0285498	0.699225
Nasal_Epithelium	ENSG00000085871	MGST2	0	14	-0.0111976	0.00509169	-0.0211771	-0.00121804	-2.19918	0.0278648	0.699225
Nasal_Epithelium	ENSG00000173221	GLRX	0	14	-0.0174594	0.00793756	-0.0330168	-0.0019021	-2.1996	0.0278355	0.699225
Nasal_Epithelium	ENSG00000255152	MSH5-SAPCD1	0	14	0.00646963	0.00294334	0.000700781	0.0122385	2.19805	0.0279452	0.699225
Nasal_Epithelium	ENSG00000185250	PPIL6	0	14	-0.0154294	0.00704885	-0.0292449	-0.00161392	-2.18893	0.0286022	0.699225
Nasal_Epithelium	ENSG00000146350	TBC1D32	0	14	0.0139877	0.00633372	0.00157383	0.0264016	2.20845	0.0272131	0.699225
Nasal_Epithelium	ENSG00000071994	PDCD2	0	14	0.0109214	0.00493828	0.00124256	0.0206003	2.21158	0.0269955	0.699225
Nasal_Epithelium	ENSG00000147912	FBXO10	0	14	-0.00512758	0.00234085	-0.00971557	-0.00053959	-2.19047	0.0284899	0.699225
Nasal_Epithelium	ENSG00000179295	PTPN11	0	14	-0.0086664	0.00396109	-0.01643	-0.000902803	-2.18788	0.0286782	0.699422
Nasal_Epithelium	ENSG00000065621	GSTO2	0	14	-0.0192913	0.00891455	-0.0367635	-0.00181908	-2.16402	0.0304627	0.699686
Nasal_Epithelium	ENSG00000170790	OR10A2	0	14	0.0112796	0.00521409	0.00106018	0.0214991	2.16329	0.0305185	0.699686
Nasal_Epithelium	ENSG00000162458	FBLIM1	0	14	0.00834196	0.0038294	0.000836468	0.0158474	2.1784	0.0293765	0.699686
Nasal_Epithelium	ENSG00000116786	PLEKHM2	0	14	-0.00529824	0.00243015	-0.0100612	-0.000535236	-2.18021	0.0292417	0.699686
Nasal_Epithelium	ENSG00000169641	LUZP1	0	14	-0.0137458	0.00629622	-0.0260862	-0.00140544	-2.18318	0.0290222	0.699686
Nasal_Epithelium	ENSG00000149294	NCAM1	0	14	-0.00848992	0.0039251	-0.016183	-0.000796866	-2.16298	0.0305426	0.699686
Nasal_Epithelium	ENSG00000196943	NOP9	0	14	-0.0110017	0.00506947	-0.0209376	-0.0010657	-2.17018	0.0299929	0.699686
Nasal_Epithelium	ENSG00000069943	PIGB	0	14	-0.011552	0.00531767	-0.0219745	-0.00112957	-2.17238	0.0298269	0.699686
Nasal_Epithelium	ENSG00000161999	JMJD8	0	14	-0.0116968	0.00535186	-0.0221863	-0.00120738	-2.18556	0.0288475	0.699686
Nasal_Epithelium	ENSG00000162415	ZSWIM5	0	14	-0.0204792	0.00941728	-0.0389368	-0.00202168	-2.17464	0.029657	0.699686
Nasal_Epithelium	ENSG00000166401	SERPINB8	0	14	0.016229	0.00750327	0.00152286	0.0309351	2.16292	0.0305471	0.699686
Nasal_Epithelium	ENSG00000007129	CEACAM21	0	14	0.00578624	0.00265666	0.000579278	0.0109932	2.17801	0.0294052	0.699686
Nasal_Epithelium	ENSG00000115825	PRKD3	0	14	-0.0175452	0.00810676	-0.0334341	-0.00165623	-2.16427	0.0304439	0.699686
Nasal_Epithelium	ENSG00000115306	SPTBN1	0	14	0.0244625	0.011314	0.00228747	0.0466376	2.16214	0.0306071	0.699686
Nasal_Epithelium	ENSG00000124374	PAIP2B	0	14	-0.0201084	0.00929073	-0.0383179	-0.00189891	-2.16435	0.0304374	0.699686
Nasal_Epithelium	ENSG00000136717	BIN1	0	14	0.00995538	0.00459308	0.000953103	0.0189577	2.16747	0.0301989	0.699686
Nasal_Epithelium	ENSG00000157557	ETS2	0	14	-0.0130768	0.00605	-0.0249345	-0.00121899	-2.16145	0.0306606	0.699686
Nasal_Epithelium	ENSG00000093183	SEC22C	0	14	-0.0106045	0.00488045	-0.02017	-0.00103902	-2.17286	0.029791	0.699686
Nasal_Epithelium	ENSG00000259956	RBM15B	0	14	0.0104101	0.00477909	0.00104322	0.0197769	2.17825	0.0293873	0.699686
Nasal_Epithelium	ENSG00000010318	PHF7	0	14	0.000462419	0.000213453	4.40582e-05	0.000880779	2.16637	0.0302829	0.699686
Nasal_Epithelium	ENSG00000145088	EAF2	0	14	0.013511	0.00620872	0.00134212	0.0256799	2.17613	0.0295455	0.699686
Nasal_Epithelium	ENSG00000151806	GUF1	0	14	0.0356527	0.0164707	0.0033706	0.0679347	2.16461	0.0304179	0.699686
Nasal_Epithelium	ENSG00000047932	GOPC	0	14	-0.0110374	0.00507349	-0.0209812	-0.00109352	-2.1755	0.0295926	0.699686
Nasal_Epithelium	ENSG00000016402	IL20RA	0	14	-0.0229553	0.0106055	-0.0437416	-0.00216895	-2.16448	0.0304278	0.699686
Nasal_Epithelium	ENSG00000009954	BAZ1B	0	14	0.00565721	0.00260637	0.000548815	0.0107656	2.17053	0.0299667	0.699686
Nasal_Epithelium	ENSG00000177683	THAP5	0	14	0.0179135	0.00822748	0.00178792	0.0340391	2.17727	0.0294601	0.699686
Nasal_Epithelium	ENSG00000003987	MTMR7	0	14	0.0191894	0.00882873	0.0018854	0.0364934	2.17352	0.0297414	0.699686
Nasal_Epithelium	ENSG00000168615	ADAM9	0	14	-0.00502952	0.00231388	-0.00956464	-0.000494391	-2.17363	0.0297332	0.699686
Nasal_Epithelium	ENSG00000119509	INVS	0	14	-0.0199077	0.00912694	-0.0377962	-0.00201927	-2.18121	0.0291682	0.699686
Whole_Blood_GS	ENSG00000177042	TMEM80	0	14	-0.0385484	0.0180882	-0.0740006	-0.00309606	-2.13113	0.0330786	0.699835
Whole_Blood_GS	ENSG00000222041	CYTOR	0	14	-0.0179289	0.00841729	-0.0344265	-0.00143131	-2.13001	0.0331709	0.699835
Whole_Blood_GS	ENSG00000239282	CASTOR1	0	14	-0.0182639	0.00857534	-0.0350713	-0.00145659	-2.12982	0.0331863	0.699835
Whole_Blood_GS	ENSG00000146215	CRIP3	0	14	0.0173781	0.00815335	0.00139782	0.0333583	2.13141	0.0330558	0.699835
Whole_Blood_GS	ENSG00000169071	ROR2	0	14	0.0248414	0.0116469	0.00201377	0.0476689	2.13286	0.0329358	0.699835
CD4T	ENSG00000127580	WDR24	0	14	-0.00971044	0.00429666	-0.0181317	-0.00128914	-2.26	0.0238214	0.700384
Whole_Blood_GS	ENSG00000257595	LINC02356	0	14	-0.00798629	0.00375308	-0.0153422	-0.000630397	-2.12793	0.0333427	0.70176
Monocytes_MESA	ENSG00000054523	KIF1B	0	14	0.0144435	0.00756967	-0.000392819	0.0292798	1.90807	0.0563821	0.702
Monocytes_MESA	ENSG00000011021	CLCN6	0	14	-0.00513769	0.00262196	-0.0102766	1.2692e-06	-1.95948	0.0500566	0.702
Monocytes_MESA	ENSG00000119535	CSF3R	0	14	-0.0149373	0.00758998	-0.0298133	-6.11618e-05	-1.96802	0.0490655	0.702
Monocytes_MESA	ENSG00000134248	LAMTOR5	0	14	-0.00602469	0.00318002	-0.0122574	0.000208031	-1.89455	0.0581526	0.702
Monocytes_MESA	ENSG00000116473	RAP1A	0	14	0.00750566	0.00394757	-0.00023143	0.0152427	1.90134	0.0572577	0.702
Monocytes_MESA	ENSG00000158488	CD1E	0	14	-0.0179648	0.00943782	-0.0364626	0.00053297	-1.90349	0.0569763	0.702
Monocytes_MESA	ENSG00000123240	OPTN	0	14	-0.0147334	0.00743773	-0.0293111	-0.000155719	-1.9809	0.0476024	0.702
Monocytes_MESA	ENSG00000156113	KCNMA1	0	14	-0.0141567	0.00715855	-0.0281872	-0.000126243	-1.9776	0.0479739	0.702
Monocytes_MESA	ENSG00000171311	EXOSC1	0	14	-0.00719444	0.00382968	-0.0147005	0.000311597	-1.8786	0.0602991	0.702
Monocytes_MESA	ENSG00000132274	TRIM22	0	14	-0.0199247	0.0106244	-0.0407482	0.000898804	-1.87537	0.0607424	0.702
Monocytes_MESA	ENSG00000134809	TIMM10	0	14	-0.0334022	0.0169656	-0.0666541	-0.000150269	-1.96882	0.0489736	0.702
Monocytes_MESA	ENSG00000110047	EHD1	0	14	-0.0103447	0.00526982	-0.0206733	-1.6041e-05	-1.96301	0.0496453	0.702
Monocytes_MESA	ENSG00000166002	SMCO4	0	14	-0.0130583	0.00663066	-0.0260542	-6.24757e-05	-1.96939	0.0489088	0.702
Monocytes_MESA	ENSG00000109943	CRTAM	0	14	0.00987418	0.00513107	-0.000182541	0.0199309	1.92439	0.0543059	0.702
Monocytes_MESA	ENSG00000066084	DIP2B	0	14	0.00750845	0.00392814	-0.000190567	0.0152075	1.91145	0.0559467	0.702
Monocytes_MESA	ENSG00000022840	RNF10	0	14	-0.0106491	0.00550291	-0.0214346	0.000136392	-1.93518	0.0529684	0.702
Monocytes_MESA	ENSG00000197930	ERO1L	0	14	-0.0187509	0.00947379	-0.0373192	-0.000182592	-1.97924	0.0477893	0.702
Monocytes_MESA	ENSG00000140526	ABHD2	0	14	-0.0192076	0.00974092	-0.0382994	-0.000115713	-1.97184	0.0486275	0.702
Monocytes_MESA	ENSG00000185033	SEMA4B	0	14	-0.0130987	0.00690228	-0.0266269	0.00042953	-1.89773	0.0577312	0.702
Monocytes_MESA	ENSG00000168904	LRRC28	0	14	0.0138508	0.00734378	-0.000542695	0.0282444	1.88607	0.0592861	0.702
Monocytes_MESA	ENSG00000103342	GSPT1	0	14	0.0133278	0.00706584	-0.000521005	0.0271766	1.88623	0.0592642	0.702
Monocytes_MESA	ENSG00000156858	PRR14	0	14	-0.0107269	0.00571868	-0.0219353	0.000481543	-1.87576	0.0606884	0.702
Monocytes_MESA	ENSG00000223496	EXOSC6	0	14	0.0250773	0.0131331	-0.000663191	0.0508178	1.90947	0.0562019	0.702
Monocytes_MESA	ENSG00000168404	MLKL	0	14	0.0137419	0.00717491	-0.00032063	0.0278045	1.91528	0.0554573	0.702
Monocytes_MESA	ENSG00000103264	FBXO31	0	14	-0.0166265	0.00885602	-0.033984	0.00073095	-1.87743	0.0604596	0.702
Monocytes_MESA	ENSG00000132530	XAF1	0	14	-0.0125144	0.00658038	-0.0254117	0.000382908	-1.90177	0.0572006	0.702
Monocytes_MESA	ENSG00000108439	PNPO	0	14	0.00255713	0.00131409	-1.84426e-05	0.0051327	1.94593	0.0516632	0.702
Monocytes_MESA	ENSG00000167850	CD300C	0	14	0.0347872	0.0180692	-0.000627697	0.0702021	1.92523	0.0542012	0.702
Monocytes_MESA	ENSG00000141560	FN3KRP	0	14	0.0257765	0.0132579	-0.000208601	0.0517616	1.94423	0.0518677	0.702
Monocytes_MESA	ENSG00000198081	ZBTB14	0	14	0.00938051	0.00482823	-8.26462e-05	0.0188437	1.94285	0.0520347	0.702
Monocytes_MESA	ENSG00000154845	PPP4R1	0	14	-0.0136997	0.00695035	-0.0273221	-7.72727e-05	-1.97108	0.0487145	0.702
Monocytes_MESA	ENSG00000141385	AFG3L2	0	14	-0.00673505	0.00358853	-0.0137684	0.000298353	-1.87682	0.0605423	0.702
Monocytes_MESA	ENSG00000152234	ATP5A1	0	14	-0.0171588	0.00907775	-0.0349509	0.000633271	-1.8902	0.0587308	0.702
Monocytes_MESA	ENSG00000082212	ME2	0	14	-0.0151939	0.00787031	-0.0306195	0.00023158	-1.93054	0.05354	0.702
Monocytes_MESA	ENSG00000119537	KDSR	0	14	0.0125756	0.0066728	-0.000502815	0.0256541	1.88461	0.0594824	0.702
Monocytes_MESA	ENSG00000166401	SERPINB8	0	14	0.0168373	0.008709	-0.000232001	0.0339067	1.93332	0.0531962	0.702
Monocytes_MESA	ENSG00000105171	POP4	0	14	-0.00627835	0.00322303	-0.0125954	3.86776e-05	-1.94796	0.0514193	0.702
Monocytes_MESA	ENSG00000105053	VRK3	0	14	-0.0267713	0.0137705	-0.053761	0.000218411	-1.9441	0.051883	0.702
Monocytes_MESA	ENSG00000131401	NAPSB	0	14	-0.0268868	0.0143292	-0.0549715	0.00119793	-1.87636	0.0606054	0.702
Monocytes_MESA	ENSG00000131400	NAPSA	0	14	-0.0298352	0.0150834	-0.0593981	-0.000272387	-1.97802	0.0479261	0.702
Monocytes_MESA	ENSG00000144026	ZNF514	0	14	-0.00864889	0.00458441	-0.0176342	0.000336378	-1.88659	0.0592155	0.702
Monocytes_MESA	ENSG00000158411	MITD1	0	14	0.00973392	0.00514025	-0.000340774	0.0198086	1.89367	0.058269	0.702
Monocytes_MESA	ENSG00000173559	NABP1	0	14	0.0221226	0.0116356	-0.000682803	0.0449279	1.90128	0.0572651	0.702
Monocytes_MESA	ENSG00000132646	PCNA	0	14	0.00415281	0.00212247	-7.15996e-06	0.00831279	1.95659	0.0503956	0.702
Monocytes_MESA	ENSG00000178726	THBD	0	14	-0.0128077	0.00671292	-0.0259648	0.000349352	-1.90792	0.0564013	0.702
Monocytes_MESA	ENSG00000125814	NAPB	0	14	0.00637709	0.00328098	-5.35045e-05	0.0128077	1.94366	0.0519369	0.702
Monocytes_MESA	ENSG00000101412	E2F1	0	14	-0.00581441	0.00306046	-0.0118128	0.000183981	-1.89985	0.057453	0.702
Monocytes_MESA	ENSG00000100092	SH3BP1	0	14	-0.028889	0.0152324	-0.058744	0.000965889	-1.89655	0.0578869	0.702
Monocytes_MESA	ENSG00000100365	NCF4	0	14	-0.00449211	0.00237373	-0.00914453	0.000160313	-1.89243	0.0584341	0.702
Monocytes_MESA	ENSG00000189306	RRP7A	0	14	0.0220382	0.0111473	0.000189951	0.0438864	1.977	0.0480412	0.702
Monocytes_MESA	ENSG00000011198	ABHD5	0	14	0.0125696	0.00656972	-0.000306852	0.025446	1.91326	0.0557152	0.702
Monocytes_MESA	ENSG00000173230	GOLGB1	0	14	0.0240837	0.0123415	-0.00010517	0.0482726	1.95144	0.0510044	0.702
Monocytes_MESA	ENSG00000138463	DIRC2	0	14	0.00969215	0.00514129	-0.000384597	0.0197689	1.88516	0.0594084	0.702
Monocytes_MESA	ENSG00000065485	PDIA5	0	14	0.0135198	0.00708741	-0.000371298	0.0274108	1.90758	0.0564461	0.702
Monocytes_MESA	ENSG00000175455	CCDC14	0	14	0.0152652	0.00778502	6.80584e-06	0.0305235	1.96084	0.0498979	0.702
Monocytes_MESA	ENSG00000047365	ARAP2	0	14	-0.0200026	0.0103271	-0.0402432	0.000238079	-1.93691	0.0527563	0.702
Monocytes_MESA	ENSG00000138646	HERC5	0	14	0.0135244	0.00719615	-0.000579839	0.0276286	1.87939	0.0601916	0.702
Monocytes_MESA	ENSG00000164111	ANXA5	0	14	-0.0213532	0.0111234	-0.0431546	0.000448309	-1.91966	0.0549008	0.702
Monocytes_MESA	ENSG00000153140	CETN3	0	14	-0.0128273	0.00662184	-0.0258058	0.0001513	-1.93712	0.0527312	0.702
Monocytes_MESA	ENSG00000113269	RNF130	0	14	0.0108729	0.00579218	-0.000479546	0.0222254	1.87717	0.0604945	0.702
Monocytes_MESA	ENSG00000124786	SLC35B3	0	14	-0.0195402	0.0102715	-0.0396721	0.000591669	-1.90236	0.0571239	0.702
Monocytes_MESA	ENSG00000179344	HLA-DQB1	1	14	0.0348505	0.0180789	-0.000583446	0.0702845	1.92769	0.0538935	0.702
Monocytes_MESA	ENSG00000065060	UHRF1BP1	0	14	0.0201002	0.0103146	-0.000116069	0.0403165	1.94871	0.0513299	0.702
Monocytes_MESA	ENSG00000112305	SMAP1	0	14	0.0202756	0.0103761	-6.12144e-05	0.0406124	1.95406	0.0506936	0.702
Monocytes_MESA	ENSG00000009413	REV3L	0	14	0.00381628	0.00194391	6.27525e-06	0.00762628	1.96319	0.0496239	0.702
Monocytes_MESA	ENSG00000136238	RAC1	0	14	-0.00829692	0.00441263	-0.0169455	0.000351674	-1.88027	0.0600717	0.702
Monocytes_MESA	ENSG00000198874	TYW1	0	14	-0.012251	0.00619297	-0.024389	-0.000113029	-1.97822	0.0479044	0.702
Monocytes_MESA	ENSG00000085662	AKR1B1	0	14	-0.0193177	0.00992037	-0.0387613	0.000125848	-1.94728	0.0515014	0.702
Monocytes_MESA	ENSG00000155561	NUP205	0	14	-0.0102348	0.00543215	-0.0208817	0.000411982	-1.88412	0.0595484	0.702
Monocytes_MESA	ENSG00000126870	WDR60	0	14	0.0163935	0.00871207	-0.000681798	0.0334689	1.8817	0.0598761	0.702
Monocytes_MESA	ENSG00000129696	TTI2	0	14	0.00951328	0.00486151	-1.5096e-05	0.0190417	1.95686	0.0503641	0.702
Monocytes_MESA	ENSG00000197858	GPAA1	0	14	-0.00639811	0.00332273	-0.0129105	0.00011433	-1.92556	0.0541599	0.702
CD4T	ENSG00000198146	ZNF770	0	14	-0.0102771	0.00455253	-0.0191999	-0.00135428	-2.25744	0.0239804	0.702583
Monocytes_MESA	ENSG00000165502	RPL36AL	0	14	-0.0289927	0.0154762	-0.0593255	0.00134003	-1.87338	0.0610163	0.702876
Monocytes_MESA	ENSG00000136161	RCBTB2	0	14	0.0254224	0.0136029	-0.00123883	0.0520836	1.86889	0.0616377	0.703185
Monocytes_MESA	ENSG00000129925	TMEM8A	0	14	-0.0221079	0.0118238	-0.0452822	0.00106633	-1.86978	0.0615145	0.703185
Monocytes_MESA	ENSG00000181481	RNF135	0	14	-0.0148301	0.00793185	-0.0303762	0.000716044	-1.86969	0.0615269	0.703185
Whole_Blood_GS	ENSG00000123268	ATF1	0	14	0.0133097	0.00626023	0.00103989	0.0255795	2.12607	0.0334971	0.703635
Whole_Blood_GS	ENSG00000177000	MTHFR	0	14	-0.0319976	0.015095	-0.0615831	-0.00241199	-2.11975	0.034027	0.703824
Whole_Blood_GS	ENSG00000004487	KDM1A	0	14	-0.0071176	0.00338133	-0.0137449	-0.000490303	-2.10497	0.0352942	0.703824
Whole_Blood_GS	ENSG00000126088	UROD	0	14	0.0121472	0.00581045	0.000758929	0.0235355	2.09058	0.0365659	0.703824
Whole_Blood_GS	ENSG00000173110	HSPA6	0	14	-0.0139558	0.00658735	-0.0268668	-0.00104481	-2.11857	0.0341266	0.703824
Whole_Blood_GS	ENSG00000065600	TMEM206	0	14	-0.00920851	0.0043824	-0.0177978	-0.000619169	-2.10125	0.0356191	0.703824
Whole_Blood_GS	ENSG00000203705	TATDN3	0	14	-0.0174549	0.00834999	-0.0338206	-0.00108921	-2.09041	0.0365811	0.703824
Whole_Blood_GS	ENSG00000135778	NTPCR	0	14	0.0392958	0.0187224	0.00260056	0.0759911	2.09887	0.0358288	0.703824
Whole_Blood_GS	ENSG00000198954	KIF1BP	0	14	-0.0055012	0.00262366	-0.0106435	-0.000358914	-2.09676	0.0360146	0.703824
Whole_Blood_GS	ENSG00000111215	PRR4	0	14	-0.0153043	0.00728645	-0.0295855	-0.00102308	-2.10037	0.0356961	0.703824
Whole_Blood_GS	ENSG00000274979	AC020656.2	0	14	-0.0262498	0.0125309	-0.0508099	-0.00168966	-2.0948	0.0361885	0.703824
Whole_Blood_GS	ENSG00000274373	AC148476.1	0	14	0.0125842	0.00598679	0.00085034	0.0243181	2.102	0.0355533	0.703824
Whole_Blood_GS	ENSG00000102796	DHRS12	0	14	-0.0244457	0.0115943	-0.0471701	-0.00172133	-2.10843	0.0349941	0.703824
Whole_Blood_GS	ENSG00000126790	L3HYPDH	0	14	0.024627	0.0116102	0.00187132	0.0473826	2.12114	0.0339098	0.703824
Whole_Blood_GS	ENSG00000100612	DHRS7	0	14	0.0120681	0.00568515	0.000925392	0.0232108	2.12274	0.0337759	0.703824
Whole_Blood_GS	ENSG00000259448	LINC02352	0	14	-0.0201572	0.00957759	-0.0389289	-0.00138543	-2.10462	0.0353246	0.703824
Whole_Blood_GS	ENSG00000039523	RIPOR1	0	14	-0.0121504	0.00582037	-0.0235581	-0.000742684	-2.08756	0.0368371	0.703824
Whole_Blood_GS	ENSG00000161405	IKZF3	0	14	-0.0194825	0.00931566	-0.0377408	-0.00122412	-2.09137	0.0364951	0.703824
Whole_Blood_GS	ENSG00000187912	CLEC17A	0	14	0.00501396	0.00239424	0.000321344	0.00970658	2.09418	0.036244	0.703824
Whole_Blood_GS	ENSG00000267058	AC006213.3	0	14	0.00744281	0.00355567	0.000473825	0.0144118	2.09322	0.0363293	0.703824
Whole_Blood_GS	ENSG00000178935	ZNF552	0	14	0.0155826	0.00735185	0.00117325	0.029992	2.11955	0.0340441	0.703824
Whole_Blood_GS	ENSG00000251369	ZNF550	0	14	-0.0109812	0.00517639	-0.0211268	-0.0008357	-2.12141	0.0338875	0.703824
Whole_Blood_GS	ENSG00000143924	EML4	0	14	-0.0182259	0.00866035	-0.0351999	-0.00125189	-2.10452	0.0353333	0.703824
Whole_Blood_GS	ENSG00000115307	AUP1	0	14	-0.0278196	0.0132562	-0.0538012	-0.00183792	-2.09861	0.0358513	0.703824
Whole_Blood_GS	ENSG00000259915	AC017071.1	0	14	0.00572434	0.00272182	0.000389678	0.011059	2.10313	0.0354542	0.703824
Whole_Blood_GS	ENSG00000064989	CALCRL	0	14	0.00764497	0.00365542	0.000480481	0.0148095	2.09141	0.0364916	0.703824
Whole_Blood_GS	ENSG00000144567	RETREG2	0	14	0.0167088	0.00795516	0.00111698	0.0323006	2.10037	0.035696	0.703824
Whole_Blood_GS	ENSG00000125864	BFSP1	0	14	0.0117158	0.00552813	0.000880832	0.0225507	2.1193	0.0340651	0.703824
Whole_Blood_GS	ENSG00000062598	ELMO2	0	14	-0.00594366	0.00282047	-0.0114717	-0.000415628	-2.10732	0.0350894	0.703824
Whole_Blood_GS	ENSG00000172216	CEBPB	0	14	-0.00933006	0.00443796	-0.0180283	-0.000631823	-2.10233	0.0355242	0.703824
Whole_Blood_GS	ENSG00000100228	RAB36	0	14	0.00441873	0.00211558	0.000272267	0.0085652	2.08866	0.0367383	0.703824
Whole_Blood_GS	ENSG00000184381	PLA2G6	0	14	-0.0286017	0.0135692	-0.0551969	-0.00200663	-2.10785	0.0350444	0.703824
Whole_Blood_GS	ENSG00000198792	TMEM184B	0	14	0.0140984	0.00674765	0.000873217	0.0273235	2.08937	0.036674	0.703824
Whole_Blood_GS	ENSG00000100412	ACO2	0	14	-0.0077727	0.00367347	-0.0149726	-0.000572831	-2.1159	0.0343532	0.703824
Whole_Blood_GS	ENSG00000132406	TMEM128	0	14	0.0191742	0.00913055	0.00127861	0.0370697	2.1	0.0357288	0.703824
Whole_Blood_GS	ENSG00000109519	GRPEL1	0	14	0.00509736	0.00239998	0.00039348	0.00980124	2.12392	0.0336772	0.703824
Whole_Blood_GS	ENSG00000168785	TSPAN5	0	14	0.00878287	0.00416771	0.000614305	0.0169514	2.10736	0.0350864	0.703824
Whole_Blood_GS	ENSG00000145390	USP53	0	14	-0.0192189	0.00918258	-0.0372165	-0.00122141	-2.09298	0.0363511	0.703824
Whole_Blood_GS	ENSG00000142319	SLC6A3	0	14	-0.0151985	0.00719753	-0.0293054	-0.00109158	-2.11162	0.0347187	0.703824
Whole_Blood_GS	ENSG00000153046	CDYL	0	14	0.00711863	0.00338633	0.000481545	0.0137557	2.10217	0.0355387	0.703824
Whole_Blood_GS	ENSG00000228727	SAPCD1	0	14	-0.0090038	0.00426493	-0.0173629	-0.000644685	-2.11112	0.0347617	0.703824
Whole_Blood_GS	ENSG00000204390	HSPA1L	0	14	-0.0108057	0.00515312	-0.0209057	-0.000705799	-2.09693	0.0359998	0.703824
Whole_Blood_GS	ENSG00000198502	HLA-DRB5	0	14	-0.0397142	0.018969	-0.0768929	-0.00253559	-2.09363	0.0362926	0.703824
Whole_Blood_GS	ENSG00000285888	Z85996.2	0	14	0.00839052	0.00401519	0.000520893	0.0162601	2.08969	0.0366452	0.703824
Whole_Blood_GS	ENSG00000152926	ZNF117	0	14	0.0358537	0.0169291	0.00267322	0.0690341	2.11787	0.034186	0.703824
Whole_Blood_GS	ENSG00000128563	PRKRIP1	0	14	0.0111447	0.00529617	0.000764376	0.021525	2.10429	0.0353531	0.703824
Whole_Blood_GS	ENSG00000164741	DLC1	0	14	0.0249268	0.0119376	0.00152952	0.0483241	2.08809	0.0367898	0.703824
Whole_Blood_GS	ENSG00000205268	PDE7A	0	14	-0.010773	0.00516022	-0.0208868	-0.000659108	-2.08769	0.0368256	0.703824
Whole_Blood_GS	ENSG00000272010	AC100814.1	0	14	-0.00399771	0.00189408	-0.00771005	-0.000285376	-2.11063	0.034804	0.703824
Whole_Blood_GS	ENSG00000122692	SMU1	0	14	0.0118622	0.00562015	0.000846857	0.0228775	2.11065	0.0348027	0.703824
Whole_Blood_GS	ENSG00000165275	TRMT10B	0	14	-0.0103831	0.00492542	-0.0200368	-0.000729507	-2.10807	0.0350245	0.703824
Whole_Blood_GS	ENSG00000158169	FANCC	0	14	0.0153163	0.00728696	0.00103416	0.0295985	2.10188	0.0355635	0.703824
Whole_Blood_GS	ENSG00000079332	SAR1A	0	14	0.00566615	0.00274445	0.000287127	0.0110452	2.06459	0.0389623	0.704243
Whole_Blood_GS	ENSG00000085063	CD59	0	14	0.0245624	0.011862	0.00131327	0.0478115	2.07068	0.038389	0.704243
Whole_Blood_GS	ENSG00000121671	CRY2	0	14	-0.00840604	0.00406275	-0.0163689	-0.000443193	-2.06905	0.0385413	0.704243
Whole_Blood_GS	ENSG00000184574	LPAR5	0	14	-0.0228717	0.0110811	-0.0445902	-0.00115318	-2.06403	0.0390148	0.704243
Whole_Blood_GS	ENSG00000157895	C12orf43	0	14	-0.0144295	0.00698024	-0.0281105	-0.000748455	-2.06719	0.0387164	0.704243
Whole_Blood_GS	ENSG00000139496	NUP58	0	14	0.0107129	0.00518595	0.00054862	0.0208772	2.06575	0.0388517	0.704243
Whole_Blood_GS	ENSG00000050130	JKAMP	0	14	-0.00220329	0.00106344	-0.00428758	-0.000118991	-2.07186	0.0382788	0.704243
Whole_Blood_GS	ENSG00000119682	AREL1	0	14	0.0063054	0.00303431	0.000358263	0.0122525	2.07803	0.0377062	0.704243
Whole_Blood_GS	ENSG00000103550	KNOP1	0	14	0.0142684	0.00687008	0.00080334	0.0277335	2.0769	0.037811	0.704243
Whole_Blood_GS	ENSG00000159640	ACE	1	14	0.00413498	0.00200007	0.000214903	0.00805505	2.06741	0.0386954	0.704243
Whole_Blood_GS	ENSG00000274561	AC005332.3	0	14	0.0128636	0.00622161	0.00066943	0.0250577	2.06756	0.0386813	0.704243
Whole_Blood_GS	ENSG00000186407	CD300E	0	14	0.0152492	0.00738278	0.000779275	0.0297192	2.06552	0.0388741	0.704243
Whole_Blood_GS	ENSG00000182472	CAPN12	0	14	-0.0258434	0.0124382	-0.0502218	-0.001465	-2.07775	0.0377327	0.704243
Whole_Blood_GS	ENSG00000240403	KIR3DL2	0	14	-0.022886	0.011065	-0.0445729	-0.00119912	-2.06834	0.0386085	0.704243
Whole_Blood_GS	ENSG00000179954	SSC5D	0	14	0.00284535	0.00137084	0.000158559	0.00553214	2.07563	0.0379282	0.704243
Whole_Blood_GS	ENSG00000144028	SNRNP200	0	14	-0.0304026	0.0146509	-0.0591179	-0.00168732	-2.07513	0.0379743	0.704243
Whole_Blood_GS	ENSG00000101160	CTSZ	0	14	0.0166567	0.00802106	0.000935732	0.0323777	2.07662	0.0378363	0.704243
Whole_Blood_GS	ENSG00000254999	BRK1	0	14	0.0312661	0.0150806	0.00170876	0.0608235	2.07327	0.0381469	0.704243
Whole_Blood_GS	ENSG00000273356	LINC02019	0	14	-0.00955305	0.00460375	-0.0185762	-0.000529877	-2.07506	0.0379809	0.704243
Whole_Blood_GS	ENSG00000145050	MANF	0	14	-0.00774779	0.00372748	-0.0150535	-0.000442075	-2.07856	0.0376575	0.704243
Whole_Blood_GS	ENSG00000243989	ACY1	0	14	-0.0050933	0.0024635	-0.00992168	-0.000264921	-2.0675	0.0386869	0.704243
Whole_Blood_GS	ENSG00000227124	ZNF717	0	14	-0.02083	0.010071	-0.0405687	-0.00109132	-2.06833	0.0386093	0.704243
Whole_Blood_GS	ENSG00000114446	IFT57	0	14	-0.0106038	0.00508369	-0.0205677	-0.000639983	-2.08585	0.0369919	0.704243
Whole_Blood_GS	ENSG00000082196	C1QTNF3	0	14	-0.00585163	0.00281421	-0.0113674	-0.000335876	-2.07931	0.0375885	0.704243
Whole_Blood_GS	ENSG00000113532	ST8SIA4	0	14	0.010177	0.00491025	0.00055313	0.019801	2.07261	0.0382084	0.704243
Whole_Blood_GS	ENSG00000173930	SLCO4C1	0	14	-0.0166665	0.00800508	-0.0323562	-0.000976881	-2.082	0.0373428	0.704243
Whole_Blood_GS	ENSG00000164402	2025-09-08	0	14	-0.0157029	0.00754576	-0.0304923	-0.000913467	-2.08102	0.037432	0.704243
Whole_Blood_GS	ENSG00000081059	TCF7	0	14	0.0137748	0.0066399	0.000760804	0.0267887	2.07454	0.0380288	0.704243
Whole_Blood_GS	ENSG00000274641	HIST1H2BO	0	14	0.00714637	0.00346235	0.000360283	0.0139325	2.06402	0.0390157	0.704243
Whole_Blood_GS	ENSG00000213654	GPSM3	0	14	-0.012358	0.00594315	-0.0240063	-0.000709622	-2.07937	0.0375838	0.704243
Whole_Blood_GS	ENSG00000065060	UHRF1BP1	0	14	0.0301215	0.0145339	0.00163559	0.0586073	2.0725	0.0382188	0.704243
Whole_Blood_GS	ENSG00000122783	CYREN	0	14	0.0194735	0.00939848	0.00105281	0.0378942	2.07198	0.038267	0.704243
Whole_Blood_GS	ENSG00000187922	LCN10	0	14	0.0145409	0.00703489	0.000752781	0.0283291	2.06697	0.0387369	0.704243
Monocytes_MESA	ENSG00000132305	IMMT	0	14	-0.0116535	0.00624313	-0.0238898	0.000582806	-1.86661	0.0619557	0.704548
CD4T	ENSG00000174903	RAB1B	0	14	0.0040278	0.00179009	0.000519293	0.00753631	2.25006	0.0244453	0.707125
CD4T	ENSG00000203705	TATDN3	0	14	-0.0224489	0.00997906	-0.0420075	-0.00289032	-2.2496	0.0244742	0.707125
CD4T	ENSG00000135776	ABCB10	0	14	-0.00943181	0.00418912	-0.0176423	-0.00122128	-2.2515	0.0243538	0.707125
CD4T	ENSG00000140326	CDAN1	0	14	0.0098542	0.00437486	0.00127963	0.0184288	2.25246	0.0242932	0.707125
Monocytes_MESA	ENSG00000185737	NRG3	0	14	-0.0107012	0.00575214	-0.0219752	0.000572754	-1.86039	0.0628301	0.707453
Monocytes_MESA	ENSG00000176485	PLA2G16	0	14	-0.0236632	0.0127217	-0.0485973	0.00127083	-1.86007	0.0628757	0.707453
Monocytes_MESA	ENSG00000165434	PGM2L1	0	14	0.0161568	0.00869054	-0.000876304	0.03319	1.85913	0.0630088	0.707453
Monocytes_MESA	ENSG00000114354	TFG	0	14	0.0242112	0.0130144	-0.00129665	0.049719	1.86033	0.0628386	0.707453
Whole_Blood_GS	ENSG00000158109	TPRG1L	0	14	-0.00948277	0.00461599	-0.0185299	-0.000435589	-2.05433	0.0399438	0.707492
Whole_Blood_GS	ENSG00000054392	HHAT	0	14	-0.010499	0.00510403	-0.0205027	-0.000495287	-2.057	0.039686	0.707492
Whole_Blood_GS	ENSG00000166272	WBP1L	0	14	0.0143	0.00694662	0.000684921	0.0279152	2.05856	0.0395362	0.707492
Whole_Blood_GS	ENSG00000165912	PACSIN3	0	14	-0.00409697	0.00199471	-0.00800652	-0.000187412	-2.05392	0.0399835	0.707492
Whole_Blood_GS	ENSG00000274695	AC108704.1	0	14	-0.00587353	0.0028548	-0.0114688	-0.00027822	-2.05742	0.0396457	0.707492
Whole_Blood_GS	ENSG00000212766	EWSAT1	0	14	-0.0055839	0.00271823	-0.0109115	-0.000256278	-2.05425	0.0399519	0.707492
Whole_Blood_GS	ENSG00000005001	PRSS22	0	14	-0.00931984	0.00452313	-0.018185	-0.000454669	-2.06048	0.0393522	0.707492
Whole_Blood_GS	ENSG00000132359	RAP1GAP2	0	14	-0.010162	0.00494675	-0.0198575	-0.000466588	-2.05429	0.039948	0.707492
Whole_Blood_GS	ENSG00000240849	TMEM189	0	14	0.00581814	0.00282557	0.000280124	0.0113562	2.0591	0.0394844	0.707492
Whole_Blood_GS	ENSG00000188846	RPL14	0	14	-0.0171784	0.00834807	-0.0335403	-0.000816454	-2.05777	0.0396126	0.707492
Whole_Blood_GS	ENSG00000109794	FAM149A	0	14	-0.0213503	0.0103907	-0.0417157	-0.000984891	-2.05475	0.0399032	0.707492
Whole_Blood_GS	ENSG00000124780	KCNK17	0	14	-0.0256513	0.0124528	-0.0500583	-0.00124438	-2.05989	0.0394089	0.707492
Monocytes_MESA	ENSG00000131778	CHD1L	0	14	0.00889316	0.00479864	-0.000512	0.0182983	1.85327	0.0638441	0.707772
Monocytes_MESA	ENSG00000139192	TAPBPL	0	14	0.0154654	0.00836429	-0.000928287	0.0318591	1.84898	0.0644604	0.707772
Monocytes_MESA	ENSG00000139350	NEDD1	0	14	0.017528	0.00947472	-0.00104207	0.0360981	1.84998	0.0643165	0.707772
Monocytes_MESA	ENSG00000166130	IKBIP	0	14	0.0117998	0.00637463	-0.000694257	0.0242938	1.85105	0.0641617	0.707772
Monocytes_MESA	ENSG00000142046	TMEM91	0	14	-0.00718906	0.00388605	-0.0148056	0.000427455	-1.84997	0.0643184	0.707772
Monocytes_MESA	ENSG00000142230	SAE1	0	14	-0.00703035	0.00379966	-0.0144775	0.000416843	-1.85026	0.0642763	0.707772
Monocytes_MESA	ENSG00000167747	C19orf48	0	14	0.00450878	0.00243178	-0.000257414	0.00927497	1.85411	0.0637235	0.707772
Monocytes_MESA	ENSG00000196141	SPATS2L	0	14	0.0083231	0.00450436	-0.000505284	0.0171515	1.84779	0.0646331	0.707772
Whole_Blood_GS	ENSG00000158748	HTR6	0	14	-0.033904	0.0165272	-0.0662966	-0.0015113	-2.05141	0.0402273	0.70857
Whole_Blood_GS	ENSG00000131788	PIAS3	0	14	-5.50207e-05	2.68895e-05	-0.000107723	-2.31822e-06	-2.04618	0.040739	0.70857
Whole_Blood_GS	ENSG00000152463	OLAH	0	14	-0.00844047	0.0041174	-0.0165104	-0.000370513	-2.04995	0.0403692	0.70857
Whole_Blood_GS	ENSG00000148484	RSU1	0	14	0.0249798	0.0122128	0.00104308	0.0489165	2.04537	0.0408181	0.70857
Whole_Blood_GS	ENSG00000169826	CSGALNACT2	0	14	-0.00944415	0.00461057	-0.0184807	-0.000407588	-2.04837	0.0405241	0.70857
Whole_Blood_GS	ENSG00000139187	KLRG1	0	14	0.014001	0.00684571	0.000583615	0.0274183	2.04522	0.0408335	0.70857
Whole_Blood_GS	ENSG00000183283	DAZAP2	0	14	-0.00161647	0.000789343	-0.00316356	-6.93894e-05	-2.04787	0.0405726	0.70857
Whole_Blood_GS	ENSG00000197562	RAB40C	0	14	0.0164307	0.00802467	0.000702628	0.0321588	2.04752	0.0406068	0.70857
Whole_Blood_GS	ENSG00000262370	AC108134.3	0	14	-0.0328377	0.016013	-0.0642227	-0.00145274	-2.05069	0.0402975	0.70857
Whole_Blood_GS	ENSG00000109099	PMP22	0	14	0.00592034	0.00289119	0.000253712	0.011587	2.04772	0.0405877	0.70857
Whole_Blood_GS	ENSG00000006015	REX1BD	0	14	0.0118737	0.0058047	0.000496686	0.0232507	2.04553	0.0408026	0.70857
Whole_Blood_GS	ENSG00000132330	SCLY	0	14	0.0157794	0.00769144	0.000704431	0.0308543	2.05155	0.0402134	0.70857
Nasal_Epithelium	ENSG00000137266	SLC22A23	0	14	0.0229082	0.0106278	0.00207809	0.0437383	2.1555	0.031123	0.708667
Nasal_Epithelium	ENSG00000118322	ATP10B	0	14	0.0226879	0.01053	0.00204955	0.0433263	2.1546	0.0311929	0.708692
Monocytes_MESA	ENSG00000117395	EBNA1BP2	0	14	0.0107392	0.00595568	-0.000933668	0.0224122	1.80319	0.0713577	0.709103
Monocytes_MESA	ENSG00000070759	TESK2	0	14	-0.00735941	0.00403515	-0.0152682	0.000549343	-1.82382	0.0681786	0.709103
Monocytes_MESA	ENSG00000134247	PTGFRN	0	14	-0.016773	0.0092367	-0.0348766	0.0013306	-1.81591	0.0693845	0.709103
Monocytes_MESA	ENSG00000166507	NDST2	0	14	0.00892694	0.00494779	-0.000770555	0.0186244	1.80423	0.0711958	0.709103
Monocytes_MESA	ENSG00000162174	ASRGL1	0	14	-0.0161578	0.00889311	-0.033588	0.00127238	-1.81689	0.069234	0.709103
Monocytes_MESA	ENSG00000162231	NXF1	0	14	-0.00362106	0.00199723	-0.00753556	0.000293431	-1.81304	0.0698249	0.709103
Monocytes_MESA	ENSG00000084207	GSTP1	1	14	-0.00672406	0.00369819	-0.0139724	0.000524253	-1.8182	0.0690329	0.709103
Monocytes_MESA	ENSG00000118939	UCHL3	0	14	-0.0187359	0.0103908	-0.0391016	0.0016298	-1.80311	0.0713702	0.709103
Monocytes_MESA	ENSG00000100592	DAAM1	0	14	-0.015491	0.00857487	-0.0322974	0.00131546	-1.80656	0.0708316	0.709103
Monocytes_MESA	ENSG00000013364	MVP	0	14	-0.00627511	0.00348012	-0.013096	0.000545796	-1.80313	0.0713676	0.709103
Monocytes_MESA	ENSG00000103042	SLC38A7	0	14	0.010863	0.00602428	-0.000944371	0.0226704	1.8032	0.0713563	0.709103
Monocytes_MESA	ENSG00000108559	NUP88	0	14	0.0169726	0.00923898	-0.00113544	0.0350807	1.83707	0.0662	0.709103
Monocytes_MESA	ENSG00000141720	PIP4K2B	0	14	-0.00339134	0.00188163	-0.00707928	0.00029659	-1.80234	0.0714919	0.709103
Monocytes_MESA	ENSG00000125445	MRPS7	0	14	0.0225032	0.0124474	-0.00189327	0.0468997	1.80786	0.0706279	0.709103
Monocytes_MESA	ENSG00000198003	CCDC151	0	14	0.0155236	0.00847957	-0.00109603	0.0321433	1.83071	0.067144	0.709103
Monocytes_MESA	ENSG00000115232	ITGA4	0	14	0.0147266	0.00816794	-0.00128226	0.0307355	1.80298	0.0713918	0.709103
Monocytes_MESA	ENSG00000088812	ATRN	0	14	-0.010231	0.00565389	-0.0213124	0.000850428	-1.80955	0.0703657	0.709103
Monocytes_MESA	ENSG00000101421	CHMP4B	0	14	0.0121276	0.00670977	-0.00102334	0.0252785	1.80745	0.0706923	0.709103
Monocytes_MESA	ENSG00000073150	PANX2	0	14	-0.0150898	0.00837565	-0.0315058	0.00132615	-1.80163	0.0716036	0.709103
Monocytes_MESA	ENSG00000152642	GPD1L	0	14	-0.0096982	0.00535958	-0.0202028	0.000806395	-1.80951	0.0703725	0.709103
Monocytes_MESA	ENSG00000163913	IFT122	0	14	0.0101438	0.00561151	-0.000854534	0.0211422	1.80768	0.070656	0.709103
Monocytes_MESA	ENSG00000090316	MAEA	0	14	0.00979726	0.00537261	-0.000732859	0.0203274	1.82356	0.068219	0.709103
Monocytes_MESA	ENSG00000168826	ZBTB49	0	14	0.00411846	0.00224713	-0.000285826	0.00852275	1.83277	0.0668371	0.709103
Monocytes_MESA	ENSG00000109814	UGDH	0	14	0.0120318	0.00653655	-0.000779598	0.0248432	1.8407	0.0656661	0.709103
Monocytes_MESA	ENSG00000198677	TTC37	0	14	-0.0143779	0.00790843	-0.0298781	0.00112238	-1.81804	0.0690577	0.709103
Monocytes_MESA	ENSG00000145819	ARHGAP26	0	14	0.00449336	0.00244895	-0.000306497	0.00929322	1.83481	0.0665339	0.709103
Monocytes_MESA	ENSG00000180822	PSMG4	0	14	-0.00991462	0.00537276	-0.020445	0.000615798	-1.84535	0.0649868	0.709103
Monocytes_MESA	ENSG00000178397	FAM220A	0	14	-0.0132088	0.00725451	-0.0274274	0.00100976	-1.82077	0.0686413	0.709103
Monocytes_MESA	ENSG00000133597	ADCK2	0	14	0.0117541	0.0064282	-0.000844904	0.0243532	1.82853	0.0674705	0.709103
Monocytes_MESA	ENSG00000182197	EXT1	0	14	0.00818101	0.00450849	-0.000655476	0.0170175	1.81458	0.0695889	0.709103
Monocytes_MESA	ENSG00000155792	DEPTOR	0	14	-0.0045152	0.00249697	-0.00940917	0.000378762	-1.80827	0.0705637	0.709103
Monocytes_MESA	ENSG00000147813	NAPRT1	0	14	-0.0187988	0.0103376	-0.0390602	0.00146256	-1.81848	0.0689902	0.709103
Monocytes_MESA	ENSG00000107104	KANK1	0	14	-0.0142175	0.00780014	-0.0295055	0.00107053	-1.82272	0.0683459	0.709103
Monocytes_MESA	ENSG00000119414	PPP6C	0	14	-0.000336025	0.000186608	-0.00070177	2.97193e-05	-1.8007	0.0717497	0.709103
Monocytes_MESA	ENSG00000197070	ARRDC1	1	14	0.0128607	0.00703573	-0.000929092	0.0266505	1.82791	0.067563	0.709103
Whole_Blood_GS	ENSG00000162878	PKDCC	0	14	-0.0110591	0.00541333	-0.0216691	-0.0004492	-2.04294	0.041058	0.709219
Whole_Blood_GS	ENSG00000206344	HCG27	0	14	-0.0286747	0.0140286	-0.0561703	-0.00117909	-2.04401	0.0409523	0.709219
Whole_Blood_GS	ENSG00000184903	IMMP2L	0	14	0.0174571	0.00854551	0.000708212	0.034206	2.04284	0.0410684	0.709219
Nasal_Epithelium	ENSG00000148468	FAM171A1	0	14	0.0198	0.00919823	0.00177178	0.0378282	2.15259	0.0313512	0.71072
Monocytes_MESA	ENSG00000081014	AP4E1	0	14	-0.00464496	0.00258474	-0.00971095	0.000421024	-1.79708	0.0723237	0.710816
Monocytes_MESA	ENSG00000101247	NDUFAF5	0	14	-0.00755636	0.00420386	-0.0157958	0.000683054	-1.79748	0.0722593	0.710816
Nasal_Epithelium	ENSG00000163864	NMNAT3	0	14	0.00441489	0.00205259	0.000391891	0.00843788	2.15089	0.0314849	0.712182
Whole_Blood_GS	ENSG00000116473	RAP1A	0	14	0.00553367	0.00273648	0.000170272	0.0108971	2.02219	0.043157	0.712733
Whole_Blood_GS	ENSG00000198700	IPO9	0	14	0.00413431	0.00205225	0.000111975	0.00815664	2.01453	0.0439543	0.712733
Whole_Blood_GS	ENSG00000198879	SFMBT2	0	14	-0.00694541	0.00344544	-0.0136983	-0.000192462	-2.01582	0.0438184	0.712733
Whole_Blood_GS	ENSG00000121653	MAPK8IP1	0	14	0.0261709	0.0129679	0.000754325	0.0515874	2.01813	0.0435774	0.712733
Whole_Blood_GS	ENSG00000245532	NEAT1	0	14	-0.0254102	0.0125928	-0.0500917	-0.000728765	-2.01784	0.0436084	0.712733
Whole_Blood_GS	ENSG00000139192	TAPBPL	0	14	0.0345983	0.0171821	0.000921875	0.0682747	2.01362	0.0440498	0.712733
Whole_Blood_GS	ENSG00000205323	SARNP	0	14	0.00732313	0.00359541	0.00027627	0.01437	2.0368	0.0416697	0.712733
Whole_Blood_GS	ENSG00000139505	MTMR6	0	14	0.0150896	0.00743095	0.000525242	0.029654	2.03065	0.0422908	0.712733
Whole_Blood_GS	ENSG00000258768	AL356019.2	0	14	0.0167286	0.00830229	0.000456368	0.0330008	2.01493	0.0439117	0.712733
Whole_Blood_GS	ENSG00000186648	CARMIL3	0	14	-0.0146457	0.00722593	-0.0288083	-0.000483132	-2.02682	0.0426803	0.712733
Whole_Blood_GS	ENSG00000165506	DNAAF2	0	14	0.00559027	0.00275561	0.000189386	0.0109912	2.02869	0.0424897	0.712733
Whole_Blood_GS	ENSG00000166946	CCNDBP1	0	14	-0.0233999	0.0115905	-0.0461169	-0.000682891	-2.01888	0.0434995	0.712733
Whole_Blood_GS	ENSG00000213918	DNASE1	0	14	0.017154	0.00850295	0.000488525	0.0338195	2.01742	0.043652	0.712733
Whole_Blood_GS	ENSG00000170037	CNTROB	0	14	0.0169182	0.00836543	0.000522256	0.0333141	2.02239	0.0431356	0.712733
Whole_Blood_GS	ENSG00000141161	UNC45B	0	14	-0.00556516	0.00273727	-0.0109301	-0.000200212	-2.03311	0.0420417	0.712733
Whole_Blood_GS	ENSG00000263004	AC007114.1	0	14	0.0151851	0.00744761	0.000588031	0.0297821	2.03892	0.041458	0.712733
Whole_Blood_GS	ENSG00000204345	CD300LD	0	14	0.0304938	0.015134	0.00083167	0.060156	2.01492	0.0439133	0.712733
Whole_Blood_GS	ENSG00000035862	TIMP2	0	14	-0.0172568	0.00848906	-0.033895	-0.000618525	-2.03283	0.0420702	0.712733
Whole_Blood_GS	ENSG00000085415	SEH1L	0	14	0.00534813	0.0026474	0.000159327	0.0105369	2.02015	0.0433682	0.712733
Whole_Blood_GS	ENSG00000166377	ATP9B	0	14	0.0195785	0.00967255	0.000620689	0.0385364	2.02413	0.0429563	0.712733
Whole_Blood_GS	ENSG00000167487	KLHL26	0	14	0.00422238	0.00209532	0.000115634	0.00832913	2.01515	0.0438889	0.712733
Whole_Blood_GS	ENSG00000254415	SIGLEC14	0	14	0.024406	0.0120957	0.000698949	0.0481131	2.01775	0.0436174	0.712733
Whole_Blood_GS	ENSG00000138398	PPIG	0	14	0.00411616	0.00203081	0.00013585	0.00809646	2.02686	0.0426769	0.712733
Whole_Blood_GS	ENSG00000125772	GPCPD1	0	14	-0.014258	0.00699972	-0.0279772	-0.000538823	-2.03694	0.0416559	0.712733
Whole_Blood_GS	ENSG00000125845	BMP2	0	14	-0.0123885	0.00610455	-0.0243532	-0.000423825	-2.02939	0.0424184	0.712733
Whole_Blood_GS	ENSG00000235621	LINC00494	0	14	-0.0260286	0.0129263	-0.0513635	-0.000693562	-2.01362	0.0440495	0.712733
Whole_Blood_GS	ENSG00000228709	LINC02575	0	14	-0.00392784	0.00194722	-0.00774433	-0.000111352	-2.01715	0.04368	0.712733
Whole_Blood_GS	ENSG00000100365	NCF4	0	14	-0.00854817	0.00421882	-0.0168169	-0.00027944	-2.0262	0.0427442	0.712733
Whole_Blood_GS	ENSG00000181585	TMIE	0	14	0.0091275	0.00453046	0.000247965	0.018007	2.0147	0.0439364	0.712733
Whole_Blood_GS	ENSG00000068028	RASSF1	0	14	0.0295016	0.0145162	0.0010503	0.0579529	2.03232	0.0421215	0.712733
Whole_Blood_GS	ENSG00000144815	NXPE3	0	14	0.0314946	0.0155317	0.00105297	0.0619362	2.02776	0.0425849	0.712733
Whole_Blood_GS	ENSG00000168421	RHOH	0	14	0.00604151	0.00298372	0.000193521	0.0118895	2.02482	0.0428856	0.712733
Whole_Blood_GS	ENSG00000171503	ETFDH	0	14	0.00545789	0.00270905	0.000148258	0.0107675	2.01469	0.0439371	0.712733
Whole_Blood_GS	ENSG00000113593	PPWD1	0	14	0.00919845	0.00455304	0.000274652	0.0181222	2.02029	0.0433537	0.712733
Whole_Blood_GS	ENSG00000224389	C4B	0	14	0.0203035	0.0100738	0.000559173	0.0400478	2.01547	0.0438553	0.712733
Whole_Blood_GS	ENSG00000130023	ERMARD	0	14	-0.00394794	0.00195579	-0.00778121	-0.000114666	-2.01859	0.0435295	0.712733
Whole_Blood_GS	ENSG00000164654	MIOS	0	14	-0.00487485	0.00240908	-0.00959655	-0.000153141	-2.02353	0.0430183	0.712733
Whole_Blood_GS	ENSG00000185290	NUPR2	0	14	-0.0126995	0.00625764	-0.0249642	-0.000434723	-2.02943	0.042414	0.712733
Whole_Blood_GS	ENSG00000284691	AC073111.5	0	14	0.013809	0.00683223	0.000418066	0.0271999	2.02115	0.0432638	0.712733
Whole_Blood_GS	ENSG00000282021	AC100810.3	0	14	0.0129608	0.00641578	0.000386077	0.0255355	2.02014	0.0433689	0.712733
Whole_Blood_GS	ENSG00000165392	WRN	0	14	-0.00467061	0.0023036	-0.00918558	-0.000155641	-2.02753	0.0426084	0.712733
Whole_Blood_GS	ENSG00000130653	PNPLA7	0	14	-0.0268281	0.0131831	-0.0526666	-0.000989635	-2.03503	0.0418476	0.712733
CD4T	ENSG00000165646	SLC18A2	0	14	-0.00682102	0.00307105	-0.0128402	-0.000801885	-2.22108	0.0263459	0.71281
CD4T	ENSG00000175390	EIF3F	0	14	0.0197145	0.00894261	0.00218731	0.0372417	2.20456	0.0274851	0.71281
CD4T	ENSG00000110696	C11orf58	0	14	0.0151879	0.00682296	0.00181514	0.0285607	2.226	0.0260143	0.71281
CD4T	ENSG00000173914	RBM4B	0	14	0.0109338	0.00496731	0.00119801	0.0206695	2.20114	0.027726	0.71281
CD4T	ENSG00000110777	POU2AF1	0	14	-0.00883705	0.00395304	-0.0165849	-0.00108924	-2.23551	0.025384	0.71281
CD4T	ENSG00000064199	SPA17	0	14	0.00849078	0.00386712	0.000911365	0.0160702	2.19563	0.0281181	0.71281
CD4T	ENSG00000170374	SP7	0	14	0.0145734	0.00660583	0.00162621	0.0275206	2.20614	0.0273741	0.71281
CD4T	ENSG00000160075	SSU72	0	14	-0.017008	0.00772829	-0.0321552	-0.00186086	-2.20075	0.0277538	0.71281
CD4T	ENSG00000134644	PUM1	0	14	-0.00431066	0.00193772	-0.00810852	-0.000512811	-2.22461	0.0261074	0.71281
CD4T	ENSG00000135838	NPL	0	14	0.0166556	0.00754303	0.00187149	0.0314396	2.20807	0.0272392	0.71281
CD4T	ENSG00000116747	TROVE2	0	14	-0.00787953	0.0035112	-0.0147614	-0.000997704	-2.24411	0.0248251	0.71281
CD4T	ENSG00000117139	KDM5B	0	14	0.00984937	0.00448258	0.00106368	0.0186351	2.19726	0.0280022	0.71281
CD4T	ENSG00000069275	NUCKS1	0	14	0.0126675	0.00578069	0.00133753	0.0239974	2.19134	0.028427	0.71281
CD4T	ENSG00000135749	PCNX2	0	14	-0.0065011	0.00295542	-0.0122936	-0.000708579	-2.19972	0.0278268	0.71281
CD4T	ENSG00000198270	TMEM116	0	14	-0.0145613	0.00663968	-0.0275748	-0.0015478	-2.19308	0.0283018	0.71281
CD4T	ENSG00000184227	ACOT1	0	14	0.0227307	0.0103055	0.00253227	0.0429292	2.20568	0.0274062	0.71281
CD4T	ENSG00000182117	NOP10	0	14	0.0122234	0.00554864	0.00134829	0.0230985	2.20296	0.0275977	0.71281
CD4T	ENSG00000180953	ST20	0	14	-0.0145821	0.00656869	-0.0274565	-0.00170775	-2.21995	0.0264224	0.71281
CD4T	ENSG00000183889	AC138969.1	0	14	-0.00820298	0.00372038	-0.0154948	-0.000911181	-2.20488	0.0274625	0.71281
CD4T	ENSG00000183914	DNAH2	0	14	-0.00902535	0.00406199	-0.0169867	-0.001064	-2.22191	0.0262897	0.71281
CD4T	ENSG00000187607	ZNF286A	0	14	0.0177876	0.00802614	0.00205669	0.0335186	2.21621	0.026677	0.71281
CD4T	ENSG00000141295	SCRN2	0	14	-0.018234	0.00823662	-0.0343775	-0.00209052	-2.21377	0.0268445	0.71281
CD4T	ENSG00000182473	EXOC7	0	14	0.0219404	0.00996126	0.00241674	0.0414641	2.20258	0.0276245	0.71281
CD4T	ENSG00000264247	LINC00909	0	14	-0.016799	0.00762562	-0.0317449	-0.00185307	-2.20297	0.0275969	0.71281
CD4T	ENSG00000174788	PCP2	0	14	-0.0142326	0.00638389	-0.0267448	-0.0017204	-2.22946	0.0257836	0.71281
CD4T	ENSG00000231412	AC005392.2	0	14	-0.0145752	0.00660182	-0.0275145	-0.00163586	-2.20775	0.0272614	0.71281
CD4T	ENSG00000116005	PCYOX1	0	14	0.00675293	0.00301469	0.000844255	0.0126616	2.24001	0.0250902	0.71281
CD4T	ENSG00000217702	AC073263.1	0	14	0.0192879	0.0087986	0.00204291	0.0365328	2.19215	0.0283687	0.71281
CD4T	ENSG00000144028	SNRNP200	0	14	-0.0209486	0.00952721	-0.0396216	-0.00227564	-2.19882	0.0278906	0.71281
CD4T	ENSG00000135926	TMBIM1	0	14	-0.027859	0.0124974	-0.0523535	-0.00336449	-2.22918	0.025802	0.71281
CD4T	ENSG00000100979	PLTP	0	14	-0.0169372	0.00759233	-0.0318179	-0.00205652	-2.23083	0.0256922	0.71281
CD4T	ENSG00000124164	VAPB	0	14	-0.0104915	0.00468183	-0.0196677	-0.00131524	-2.24089	0.0250333	0.71281
CD4T	ENSG00000205581	HMGN1	0	14	-0.0288121	0.0129705	-0.0542338	-0.00339046	-2.22136	0.0263264	0.71281
CD4T	ENSG00000160209	PDXK	0	14	0.029843	0.0135295	0.00332556	0.0563604	2.20576	0.0274005	0.71281
CD4T	ENSG00000184787	UBE2G2	0	14	0.00740096	0.00333994	0.000854793	0.0139471	2.21589	0.0266987	0.71281
CD4T	ENSG00000100347	SAMM50	0	14	-0.0253781	0.0115686	-0.0480521	-0.00270405	-2.1937	0.0282566	0.71281
CD4T	ENSG00000234261	AL138720.1	0	14	0.0174116	0.00779646	0.00213083	0.0326924	2.23327	0.0255311	0.71281
CD4T	ENSG00000130348	QRSL1	0	14	0.0197957	0.00893226	0.00228877	0.0373026	2.2162	0.0266778	0.71281
CD4T	ENSG00000120253	NUP43	0	14	-0.0289936	0.0130378	-0.0545472	-0.00343991	-2.22381	0.0261615	0.71281
CD4T	ENSG00000181472	ZBTB2	0	14	0.00714045	0.00319258	0.000883107	0.0133978	2.23658	0.025314	0.71281
CD4T	ENSG00000198818	SFT2D1	0	14	0.0231007	0.0103346	0.00284534	0.0433562	2.23529	0.0253986	0.71281
CD4T	ENSG00000215374	FAM66B	0	14	0.0140264	0.00629231	0.00169372	0.0263591	2.22914	0.0258048	0.71281
CD4T	ENSG00000174038	C9orf131	0	14	-0.00792104	0.00359052	-0.0149583	-0.000883737	-2.20609	0.0273774	0.71281
CD4T	ENSG00000136875	PRPF4	0	14	-0.00957435	0.00436625	-0.0181321	-0.00101666	-2.19281	0.0283212	0.71281
Nasal_Epithelium	ENSG00000181036	FCRL6	0	14	0.00455978	0.00212137	0.000401979	0.00871758	2.14945	0.0315984	0.713181
Nasal_Epithelium	ENSG00000135333	EPHA7	0	14	-0.0152822	0.00711896	-0.0292351	-0.00132927	-2.14669	0.0318182	0.715526
Nasal_Epithelium	ENSG00000198680	TUSC1	0	14	-0.0277591	0.0129329	-0.0531071	-0.00241112	-2.1464	0.0318413	0.715526
Whole_Blood_GS	ENSG00000124564	SLC17A3	0	14	-0.0117298	0.00583355	-0.0231634	-0.00029629	-2.01075	0.0443514	0.716537
Nasal_Epithelium	ENSG00000145741	BTF3	0	14	0.00793317	0.00369874	0.000683772	0.0151826	2.14483	0.0319664	0.716772
Nasal_Epithelium	ENSG00000186919	ZACN	0	14	-0.0197367	0.00920939	-0.0377868	-0.0016866	-2.1431	0.0321048	0.717071
Nasal_Epithelium	ENSG00000112305	SMAP1	0	14	0.0325855	0.0152061	0.00278212	0.0623888	2.14293	0.0321191	0.717071
Whole_Blood_GS	ENSG00000102977	ACD	0	14	-0.00496872	0.0024732	-0.00981611	-0.000121335	-2.00902	0.0445346	0.71842
Monocytes_MESA	ENSG00000132341	RAN	0	14	-0.00742254	0.00414828	-0.015553	0.000707937	-1.78931	0.0735656	0.718519
Monocytes_MESA	ENSG00000197299	BLM	0	14	0.0344769	0.0192669	-0.00328552	0.0722394	1.78944	0.0735444	0.718519
Monocytes_MESA	ENSG00000170175	CHRNB1	0	14	0.0154046	0.00861953	-0.00148941	0.0322985	1.78717	0.0739102	0.718519
Monocytes_MESA	ENSG00000060971	ACAA1	0	14	-0.0161252	0.009023	-0.03381	0.00155954	-1.78712	0.0739176	0.718519
Nasal_Epithelium	ENSG00000150867	PIP4K2A	0	14	-0.0160207	0.00748319	-0.0306875	-0.00135391	-2.14089	0.0322829	0.718943
Nasal_Epithelium	ENSG00000198417	MT1F	0	14	-0.0103584	0.00484002	-0.0198446	-0.000872101	-2.14015	0.0323427	0.718943
Nasal_Epithelium	ENSG00000102978	POLR2C	0	14	-0.0103289	0.00482841	-0.0197924	-0.000865374	-2.13919	0.0324203	0.719117
Nasal_Epithelium	ENSG00000197889	MEIG1	0	14	-0.0139628	0.0065389	-0.0267789	-0.00114683	-2.13535	0.0327325	0.72011
Nasal_Epithelium	ENSG00000084073	ZMPSTE24	0	14	0.0166292	0.00778812	0.00136473	0.0318936	2.1352	0.032745	0.72011
Nasal_Epithelium	ENSG00000118181	RPS25	0	14	-0.0206557	0.00967039	-0.0396093	-0.00170211	-2.13598	0.0326813	0.72011
Nasal_Epithelium	ENSG00000213918	DNASE1	0	14	-0.00910297	0.00426156	-0.0174555	-0.000750473	-2.13607	0.0326739	0.72011
Whole_Blood_GS	ENSG00000162517	PEF1	0	14	0.00779892	0.00398368	-8.95006e-06	0.0156068	1.95772	0.0502632	0.721211
Whole_Blood_GS	ENSG00000177868	SVBP	0	14	-0.012077	0.0060635	-0.0239612	-0.000192764	-1.99175	0.046398	0.721211
Whole_Blood_GS	ENSG00000070759	TESK2	0	14	-0.0164801	0.00845563	-0.0330528	9.26529e-05	-1.94901	0.0512947	0.721211
Whole_Blood_GS	ENSG00000173212	MAB21L3	0	14	-0.00565798	0.0028782	-0.0112991	-1.68042e-05	-1.9658	0.0493214	0.721211
Whole_Blood_GS	ENSG00000266472	MRPS21	0	14	-0.0191902	0.00985061	-0.038497	0.00011665	-1.94812	0.0514004	0.721211
Whole_Blood_GS	ENSG00000143442	POGZ	0	14	-0.0145461	0.00734843	-0.0289487	-0.000143411	-1.97948	0.047762	0.721211
Whole_Blood_GS	ENSG00000000460	C1orf112	0	14	-0.00680454	0.00341086	-0.0134897	-0.000119373	-1.99496	0.046047	0.721211
Whole_Blood_GS	ENSG00000143850	PLEKHA6	0	14	0.0202968	0.0101262	0.000449771	0.0401439	2.00438	0.0450293	0.721211
Whole_Blood_GS	ENSG00000123843	C4BPB	0	14	0.00370941	0.00189047	4.15608e-06	0.00741466	1.96216	0.0497436	0.721211
Whole_Blood_GS	ENSG00000258082	AL391832.3	0	14	0.00567461	0.00283143	0.000125117	0.0112241	2.00415	0.0450537	0.721211
Whole_Blood_GS	ENSG00000026025	VIM	0	14	0.0102964	0.00523743	3.12273e-05	0.0205616	1.96593	0.0493071	0.721211
Whole_Blood_GS	ENSG00000156521	TYSND1	0	14	0.00850975	0.00434642	-9.08072e-06	0.0170286	1.95787	0.0502447	0.721211
Whole_Blood_GS	ENSG00000165644	COMTD1	0	14	0.0201504	0.0103362	-0.000108122	0.0404089	1.9495	0.0512353	0.721211
Whole_Blood_GS	ENSG00000183020	AP2A2	0	14	-0.014217	0.00719464	-0.0283182	-0.000115735	-1.97605	0.0481491	0.721211
Whole_Blood_GS	ENSG00000165905	LARGE2	0	14	0.0106634	0.00542092	3.85613e-05	0.0212882	1.96708	0.0491743	0.721211
Whole_Blood_GS	ENSG00000197629	MPEG1	0	14	-0.00584717	0.0029926	-0.0117126	1.82191e-05	-1.95388	0.0507159	0.721211
Whole_Blood_GS	ENSG00000173825	TIGD3	0	14	-0.0217971	0.0110472	-0.0434493	-0.000144995	-1.97309	0.0484854	0.721211
Whole_Blood_GS	ENSG00000168070	MAJIN	0	14	0.0141981	0.00715999	0.000164809	0.0282315	1.98298	0.0473694	0.721211
Whole_Blood_GS	ENSG00000084207	GSTP1	1	14	-0.011596	0.00587986	-0.0231203	-7.16475e-05	-1.97215	0.0485926	0.721211
Whole_Blood_GS	ENSG00000177098	SCN4B	0	14	-0.00800567	0.00407126	-0.0159852	-2.61532e-05	-1.96639	0.0492538	0.721211
Whole_Blood_GS	ENSG00000111181	SLC6A12	0	14	0.0231911	0.0115969	0.000461523	0.0459207	1.99976	0.0455261	0.721211
Whole_Blood_GS	ENSG00000010379	SLC6A13	0	14	0.00797045	0.00406354	6.04716e-06	0.0159348	1.96145	0.0498263	0.721211
Whole_Blood_GS	ENSG00000110799	VWF	0	14	0.0168056	0.00844178	0.000260006	0.0333512	1.99076	0.0465068	0.721211
Whole_Blood_GS	ENSG00000067182	TNFRSF1A	0	14	0.0091268	0.00465407	4.98324e-06	0.0182486	1.96103	0.049875	0.721211
Whole_Blood_GS	ENSG00000269892	AC125494.2	0	14	-0.0161114	0.00806532	-0.0319191	-0.000303673	-1.99762	0.0457583	0.721211
Whole_Blood_GS	ENSG00000134285	FKBP11	0	14	0.0121582	0.0060864	0.000229074	0.0240873	1.9976	0.0457599	0.721211
Whole_Blood_GS	ENSG00000166896	ATP23	0	14	0.0237036	0.0121354	-8.1433e-05	0.0474886	1.95325	0.0507895	0.721211
Whole_Blood_GS	ENSG00000111554	MDM1	0	14	-0.0124258	0.00633336	-0.024839	-1.26614e-05	-1.96196	0.0497668	0.721211
Whole_Blood_GS	ENSG00000277851	LINC02391	0	14	-0.00553789	0.00283306	-0.0110906	1.48102e-05	-1.95474	0.0506142	0.721211
Whole_Blood_GS	ENSG00000136156	ITM2B	0	14	0.0169576	0.00863664	3.01344e-05	0.0338851	1.96345	0.0495935	0.721211
Whole_Blood_GS	ENSG00000152213	ARL11	0	14	0.0209673	0.0106291	0.000134612	0.0418001	1.97263	0.0485379	0.721211
Whole_Blood_GS	ENSG00000092068	SLC7A8	0	14	-0.0232007	0.0118055	-0.046339	-6.23823e-05	-1.96525	0.0493855	0.721211
Whole_Blood_GS	ENSG00000119681	LTBP2	0	14	0.00959008	0.00482409	0.000135045	0.0190451	1.98796	0.0468163	0.721211
Whole_Blood_GS	ENSG00000140474	ULK3	0	14	-0.0304252	0.0155557	-0.0609138	6.33878e-05	-1.95589	0.0504782	0.721211
Whole_Blood_GS	ENSG00000183751	TBL3	0	14	-0.00500005	0.00255008	-0.00999812	-1.97543e-06	-1.96074	0.0499095	0.721211
Whole_Blood_GS	ENSG00000167978	SRRM2	0	14	0.00163306	0.000822908	2.01941e-05	0.00324594	1.9845	0.0471997	0.721211
Whole_Blood_GS	ENSG00000103335	PIEZO1	0	14	0.0177849	0.00895785	0.000227827	0.0353419	1.9854	0.0471003	0.721211
Whole_Blood_GS	ENSG00000131242	RAB11FIP4	0	14	-0.0122082	0.00620941	-0.0243784	-3.79901e-05	-1.96608	0.0492891	0.721211
Whole_Blood_GS	ENSG00000275023	MLLT6	0	14	0.00563721	0.00281896	0.000112147	0.0111623	1.99975	0.0455276	0.721211
Whole_Blood_GS	ENSG00000108352	RAPGEFL1	0	14	-0.0122002	0.00621845	-0.0243882	-1.22894e-05	-1.96194	0.0497694	0.721211
Whole_Blood_GS	ENSG00000108344	PSMD3	0	14	0.0112615	0.00574485	1.7974e-06	0.0225212	1.96028	0.0499634	0.721211
Whole_Blood_GS	ENSG00000013306	SLC25A39	0	14	0.0112809	0.00563111	0.000244094	0.0223177	2.00331	0.0451439	0.721211
Whole_Blood_GS	ENSG00000082641	NFE2L1	0	14	-0.0135497	0.00688313	-0.0270403	-5.89809e-05	-1.96853	0.0490068	0.721211
Whole_Blood_GS	ENSG00000172809	RPL38	0	14	0.0255994	0.0128013	0.000509239	0.0506896	1.99974	0.0455279	0.721211
Whole_Blood_GS	ENSG00000125445	MRPS7	0	14	0.0281878	0.0142261	0.000305185	0.0560704	1.98142	0.0475446	0.721211
Whole_Blood_GS	ENSG00000118680	MYL12B	0	14	0.0117502	0.00602613	-6.08014e-05	0.0235612	1.94987	0.0511911	0.721211
Whole_Blood_GS	ENSG00000101639	CEP192	0	14	0.0291928	0.0149656	-0.000139187	0.0585247	1.95066	0.0510971	0.721211
Whole_Blood_GS	ENSG00000049759	NEDD4L	0	14	0.0145166	0.00738682	3.8701e-05	0.0289945	1.9652	0.0493907	0.721211
Whole_Blood_GS	ENSG00000171954	CYP4F22	0	14	-0.0108461	0.00541297	-0.0214553	-0.000236909	-2.00373	0.0450989	0.721211
Whole_Blood_GS	ENSG00000130522	JUND	0	14	-0.00816402	0.00410488	-0.0162094	-0.000118606	-1.98886	0.0467169	0.721211
Whole_Blood_GS	ENSG00000105676	ARMC6	0	14	-0.00457468	0.00229324	-0.00906934	-8.00208e-05	-1.99486	0.0460583	0.721211
Whole_Blood_GS	ENSG00000021488	SLC7A9	0	14	-0.00847553	0.00434647	-0.0169945	4.34009e-05	-1.94998	0.0511787	0.721211
Whole_Blood_GS	ENSG00000131115	ZNF227	0	14	-0.00331364	0.00165548	-0.00655832	-6.89686e-05	-2.00162	0.0453251	0.721211
Whole_Blood_GS	ENSG00000104884	ERCC2	0	14	-0.00592259	0.00298814	-0.0117792	-6.59553e-05	-1.98204	0.0474752	0.721211
Whole_Blood_GS	ENSG00000142528	ZNF473	0	14	0.00435417	0.00218886	6.40859e-05	0.00864425	1.98924	0.0466745	0.721211
Whole_Blood_GS	ENSG00000160318	CLDND2	0	14	-0.0223722	0.0112104	-0.0443441	-0.000400337	-1.99568	0.0459693	0.721211
Whole_Blood_GS	ENSG00000115234	SNX17	0	14	0.0123863	0.00623024	0.000175257	0.0245974	1.98809	0.0468013	0.721211
Whole_Blood_GS	ENSG00000228486	C2orf92	0	14	0.0113349	0.00568578	0.000191007	0.0224789	1.99356	0.0462004	0.721211
Whole_Blood_GS	ENSG00000162980	ARL5A	0	14	0.007376	0.00372185	8.12939e-05	0.0146707	1.98181	0.0475009	0.721211
Whole_Blood_GS	ENSG00000153250	RBMS1	0	14	0.00883181	0.00445404	0.000102054	0.0175616	1.98288	0.0473812	0.721211
Whole_Blood_GS	ENSG00000153253	SCN3A	0	14	0.0108103	0.00545119	0.000126167	0.0214944	1.98311	0.0473553	0.721211
Whole_Blood_GS	ENSG00000187231	SESTD1	0	14	0.0228536	0.0117043	-8.64516e-05	0.0457936	1.95258	0.0508697	0.721211
Whole_Blood_GS	ENSG00000285723	AL034430.2	0	14	0.00848883	0.00423085	0.000196516	0.0167811	2.00641	0.0448123	0.721211
Whole_Blood_GS	ENSG00000132823	OSER1	0	14	-0.0240602	0.0122901	-0.0481484	2.79947e-05	-1.95769	0.0502668	0.721211
Whole_Blood_GS	ENSG00000196396	PTPN1	0	14	-0.00754706	0.00380469	-0.0150041	-9.00089e-05	-1.98362	0.0472981	0.721211
Whole_Blood_GS	ENSG00000100280	AP1B1	0	14	-0.0078304	0.00398257	-0.0156361	-2.47008e-05	-1.96617	0.0492794	0.721211
Whole_Blood_GS	ENSG00000213672	NCKIPSD	0	14	0.0216139	0.0110675	-7.80166e-05	0.0433059	1.95291	0.0508297	0.721211
Whole_Blood_GS	ENSG00000004534	RBM6	0	14	-0.0355014	0.0179469	-0.0706767	-0.000326155	-1.97814	0.0479132	0.721211
Whole_Blood_GS	ENSG00000114904	NEK4	0	14	-0.0249433	0.0125784	-0.0495965	-0.000290135	-1.98303	0.0473641	0.721211
Whole_Blood_GS	ENSG00000138463	SLC49A4	0	14	0.0113879	0.005735	0.000147469	0.0226283	1.98568	0.0470691	0.721211
Whole_Blood_GS	ENSG00000206527	HACD2	0	14	-0.00685577	0.00346266	-0.0136425	-6.90929e-05	-1.97992	0.0477128	0.721211
Whole_Blood_GS	ENSG00000073111	MCM2	0	14	0.0177018	0.00884582	0.000364268	0.0350393	2.00114	0.0453769	0.721211
Whole_Blood_GS	ENSG00000175792	RUVBL1	0	14	0.0126544	0.00642607	5.9538e-05	0.0252493	1.96923	0.0489268	0.721211
Whole_Blood_GS	ENSG00000184432	COPB2	0	14	0.0070626	0.0035446	0.000115312	0.0140099	1.9925	0.0463167	0.721211
Whole_Blood_GS	ENSG00000181467	RAP2B	0	14	0.0176852	0.00903096	-1.51447e-05	0.0353856	1.95829	0.0501963	0.721211
Whole_Blood_GS	ENSG00000061938	TNK2	0	14	-0.0110599	0.00558963	-0.0220154	-0.000104468	-1.97865	0.047855	0.721211
Whole_Blood_GS	ENSG00000181982	CCDC149	0	14	-0.0183446	0.00937336	-0.0367161	2.68425e-05	-1.9571	0.0503357	0.721211
Whole_Blood_GS	ENSG00000152785	BMP3	0	14	0.00568064	0.00290838	-1.96752e-05	0.011381	1.9532	0.050796	0.721211
Whole_Blood_GS	ENSG00000145494	NDUFS6	0	14	-0.00464313	0.00234686	-0.00924288	-4.33737e-05	-1.97845	0.0478785	0.721211
Whole_Blood_GS	ENSG00000129596	CDO1	0	14	-0.022541	0.0115414	-0.0451618	7.98505e-05	-1.95305	0.0508142	0.721211
Whole_Blood_GS	ENSG00000184838	PRR16	0	14	-0.00725902	0.00362887	-0.0143715	-0.000146556	-2.00035	0.0454625	0.721211
Whole_Blood_GS	ENSG00000066583	ISOC1	0	14	0.0171897	0.00877393	-6.93517e-06	0.0343862	1.95917	0.0500925	0.721211
Whole_Blood_GS	ENSG00000043143	JADE2	0	14	-0.00224267	0.00114657	-0.00448991	4.56016e-06	-1.95599	0.0504667	0.721211
Whole_Blood_GS	ENSG00000111802	TDP2	0	14	-0.0121417	0.00620045	-0.0242944	1.09616e-05	-1.9582	0.050207	0.721211
Whole_Blood_GS	ENSG00000079691	CARMIL1	0	14	-0.0222008	0.0112748	-0.0442991	-0.000102576	-1.96906	0.048946	0.721211
Whole_Blood_GS	ENSG00000232810	TNF	1	14	-0.00722925	0.00363723	-0.0143581	-0.000100412	-1.98757	0.0468592	0.721211
Whole_Blood_GS	ENSG00000124562	SNRPC	0	14	-0.00762717	0.0038697	-0.0152116	-4.26999e-05	-1.971	0.0487241	0.721211
Whole_Blood_GS	ENSG00000171611	PTCRA	0	14	-0.00874081	0.0044393	-0.0174417	-3.99523e-05	-1.96896	0.0489573	0.721211
Whole_Blood_GS	ENSG00000111877	MCM9	0	14	-0.00311204	0.00155504	-0.00615985	-6.42227e-05	-2.00126	0.045364	0.721211
Whole_Blood_GS	ENSG00000024862	CCDC28A	0	14	0.0121229	0.00622219	-7.23283e-05	0.0243182	1.94834	0.0513743	0.721211
Whole_Blood_GS	ENSG00000122642	FKBP9	0	14	-0.0172075	0.00874865	-0.0343546	-6.04767e-05	-1.96688	0.0491974	0.721211
Whole_Blood_GS	ENSG00000105968	H2AFV	0	14	-0.0129244	0.00654238	-0.0257472	-0.000101552	-1.97549	0.048213	0.721211
Whole_Blood_GS	ENSG00000198874	TYW1	0	14	-0.0189535	0.0096807	-0.0379273	2.03292e-05	-1.95786	0.050246	0.721211
Whole_Blood_GS	ENSG00000213420	GPC2	0	14	-0.0146586	0.0074206	-0.0292027	-0.000114489	-1.97539	0.0482236	0.721211
Whole_Blood_GS	ENSG00000158079	PTPDC1	0	14	0.0051026	0.00261787	-2.83251e-05	0.0102335	1.94914	0.0512782	0.721211
Whole_Blood_GS	ENSG00000106771	TMEM245	0	14	0.0141775	0.00723088	5.2549e-06	0.0283498	1.96069	0.0499151	0.721211
Whole_Blood_GS	ENSG00000148356	LRSAM1	0	14	-0.0153578	0.00781033	-0.0306657	-4.97995e-05	-1.96634	0.0492593	0.721211
Whole_Blood_GS	ENSG00000167118	URM1	0	14	0.0230881	0.0117797	2.54292e-07	0.0461759	1.95999	0.0499975	0.721211
Whole_Blood_GS	ENSG00000148288	GBGT1	0	14	0.012741	0.00652371	-4.52027e-05	0.0255273	1.95304	0.0508154	0.721211
Whole_Blood_GS	ENSG00000148396	SEC16A	0	14	-0.0140178	0.00704907	-0.0278338	-0.000201912	-1.98861	0.0467445	0.721211
Whole_Blood_GS	ENSG00000142694	EVA1B	0	14	0.0102392	0.00526586	-8.1735e-05	0.0205601	1.94444	0.0518421	0.72244
Whole_Blood_GS	ENSG00000090621	PABPC4	0	14	0.00770337	0.00396375	-6.54442e-05	0.0154722	1.94345	0.0519614	0.72244
Whole_Blood_GS	ENSG00000135828	RNASEL	0	14	-0.0108101	0.00556139	-0.0217102	9.0004e-05	-1.94378	0.051922	0.72244
Whole_Blood_GS	ENSG00000255837	TAS2R20	0	14	-0.00725122	0.00373673	-0.0145751	7.26357e-05	-1.94053	0.0523158	0.72244
Whole_Blood_GS	ENSG00000111364	DDX55	0	14	-0.0187329	0.00965108	-0.0376487	0.000182836	-1.94102	0.0522559	0.72244
Whole_Blood_GS	ENSG00000103266	STUB1	0	14	0.00665389	0.00342044	-5.00461e-05	0.0133578	1.94533	0.051735	0.72244
Whole_Blood_GS	ENSG00000126602	TRAP1	0	14	-0.0319799	0.0164783	-0.0642767	0.000317004	-1.94073	0.0522915	0.72244
Whole_Blood_GS	ENSG00000134321	RSAD2	0	14	-0.00676416	0.0034828	-0.0135903	6.1997e-05	-1.94216	0.0521174	0.72244
Whole_Blood_GS	ENSG00000113580	NR3C1	0	14	0.00783558	0.00403222	-6.74266e-05	0.0157386	1.94324	0.0519869	0.72244
Whole_Blood_GS	ENSG00000196735	HLA-DQA1	1	14	-0.0364061	0.0187438	-0.0731432	0.00033101	-1.9423	0.0521003	0.72244
Whole_Blood_GS	ENSG00000253729	PRKDC	0	14	-0.00608366	0.00312817	-0.0122148	4.74461e-05	-1.9448	0.0517995	0.72244
Whole_Blood_GS	ENSG00000104381	GDAP1	0	14	0.00471354	0.00242723	-4.37504e-05	0.00947083	1.94194	0.0521445	0.72244
Whole_Blood_GS	ENSG00000172164	SNTB1	0	14	0.00767333	0.00395499	-7.8298e-05	0.015425	1.94017	0.0523594	0.72244
Monocytes_MESA	ENSG00000215845	TSTD1	0	14	0.014443	0.00810443	-0.00144135	0.0303274	1.78212	0.0747303	0.72246
Monocytes_MESA	ENSG00000183060	LYSMD4	0	14	-0.00966619	0.00542062	-0.0202904	0.000958039	-1.78322	0.0745498	0.72246
Nasal_Epithelium	ENSG00000188938	FAM120AOS	0	14	-0.0112527	0.00527644	-0.0215944	-0.000911098	-2.13264	0.0329545	0.723173
Whole_Blood_GS	ENSG00000144485	HES6	0	14	0.00980873	0.00505827	-0.000105298	0.0197228	1.93915	0.0524834	0.723224
Whole_Blood_GS	ENSG00000176171	BNIP3	0	14	-0.0100296	0.00517429	-0.020171	0.000111841	-1.93835	0.0525806	0.723252
Whole_Blood_GS	ENSG00000148926	ADM	0	14	0.0182341	0.00941041	-0.000209988	0.0366781	1.93765	0.052666	0.723252
Whole_Blood_GS	ENSG00000129534	MIS18BP1	0	14	-0.0138491	0.00715611	-0.0278748	0.000176601	-1.93529	0.0529552	0.723252
Whole_Blood_GS	ENSG00000186111	PIP5K1C	0	14	0.00897146	0.00463543	-0.000113804	0.0180567	1.93541	0.0529396	0.723252
Whole_Blood_GS	ENSG00000167633	KIR3DL1	0	14	0.0255873	0.0132178	-0.000319027	0.0514937	1.93583	0.0528888	0.723252
Whole_Blood_GS	ENSG00000129696	TTI2	0	14	0.0186575	0.00963246	-0.000221808	0.0375368	1.93694	0.0527531	0.723252
Whole_Blood_GS	ENSG00000164951	PDP1	0	14	-0.00702011	0.00362445	-0.0141239	8.36902e-05	-1.93687	0.0527608	0.723252
Nasal_Epithelium	ENSG00000072952	IRAG1	0	14	0.0247699	0.0116472	0.00194176	0.047598	2.12668	0.0334468	0.723494
Nasal_Epithelium	ENSG00000186714	CCDC73	0	14	0.00691368	0.00325442	0.000535141	0.0132922	2.1244	0.0336368	0.723494
Nasal_Epithelium	ENSG00000162512	SDC3	0	14	0.0123655	0.00581893	0.000960591	0.0237704	2.12504	0.0335829	0.723494
Nasal_Epithelium	ENSG00000139926	FRMD6	0	14	0.0127098	0.00597514	0.000998691	0.0244208	2.12711	0.0334114	0.723494
Nasal_Epithelium	ENSG00000072110	ACTN1	0	14	-0.0102794	0.00483506	-0.0197559	-0.000802833	-2.12601	0.0335026	0.723494
Nasal_Epithelium	ENSG00000187862	TTC24	0	14	0.01331	0.00626633	0.00102821	0.0255918	2.12405	0.033666	0.723494
Nasal_Epithelium	ENSG00000128203	ASPHD2	0	14	0.0219954	0.0103558	0.00169847	0.0422924	2.12398	0.0336721	0.723494
Nasal_Epithelium	ENSG00000151612	ZNF827	0	14	0.00223959	0.00105261	0.000176515	0.00430267	2.12766	0.0333656	0.723494
Nasal_Epithelium	ENSG00000155846	PPARGC1B	0	14	0.0119667	0.00562319	0.000945459	0.0229879	2.1281	0.0333288	0.723494
Nasal_Epithelium	ENSG00000122550	KLHL7	0	14	-0.0118998	0.00559418	-0.0228642	-0.000935441	-2.12718	0.0334051	0.723494
Whole_Blood_GS	ENSG00000223573	TINCR	0	14	-0.00622536	0.00321839	-0.0125333	8.25619e-05	-1.93431	0.0530749	0.723969
Whole_Blood_GS	ENSG00000117280	RAB29	0	14	0.0149323	0.00776305	-0.000283023	0.0301476	1.92351	0.0544165	0.724174
Whole_Blood_GS	ENSG00000120051	CFAP58	0	14	0.00353888	0.00183742	-6.23854e-05	0.00714015	1.92601	0.054103	0.724174
Whole_Blood_GS	ENSG00000165959	CLMN	0	14	-0.0189034	0.00978424	-0.0380802	0.000273352	-1.93203	0.0533563	0.724174
Whole_Blood_GS	ENSG00000274419	TBC1D3D	0	14	0.0249018	0.0128882	-0.00035862	0.0501622	1.93214	0.0533424	0.724174
Whole_Blood_GS	ENSG00000205784	ARRDC5	0	14	0.00539934	0.00280238	-9.32185e-05	0.0108919	1.9267	0.054017	0.724174
Whole_Blood_GS	ENSG00000188868	ZNF563	0	14	0.00750199	0.00388775	-0.000117854	0.0151218	1.92965	0.0536503	0.724174
Whole_Blood_GS	ENSG00000167747	C19orf48	0	14	0.017817	0.009259	-0.000330297	0.0359643	1.92429	0.0543181	0.724174
Whole_Blood_GS	ENSG00000152433	ZNF547	0	14	-0.0106091	0.0054947	-0.0213785	0.00016033	-1.93078	0.0535096	0.724174
Whole_Blood_GS	ENSG00000151779	NBAS	0	14	0.00394527	0.00204787	-6.8486e-05	0.00795902	1.92652	0.0540393	0.724174
Whole_Blood_GS	ENSG00000279873	LINC01126	0	14	0.0108986	0.00565677	-0.000188457	0.0219857	1.92665	0.0540234	0.724174
Whole_Blood_GS	ENSG00000115392	FANCL	0	14	0.0156389	0.0081055	-0.000247543	0.0315254	1.92942	0.0536783	0.724174
Whole_Blood_GS	ENSG00000075340	ADD2	0	14	0.0161964	0.00840188	-0.000270984	0.0326638	1.92771	0.0538911	0.724174
Whole_Blood_GS	ENSG00000115942	ORC2	0	14	-0.003386	0.00175931	-0.00683418	6.2181e-05	-1.92462	0.0542769	0.724174
Whole_Blood_GS	ENSG00000188011	RTP5	0	14	-0.00807938	0.00419523	-0.0163019	0.000143113	-1.92585	0.054123	0.724174
Whole_Blood_GS	ENSG00000101363	MANBAL	0	14	0.00823232	0.00426496	-0.000126851	0.0165915	1.93022	0.0535794	0.724174
Whole_Blood_GS	ENSG00000272682	AC004471.2	0	14	-0.00532168	0.00276503	-0.010741	9.76698e-05	-1.92464	0.0542743	0.724174
Whole_Blood_GS	ENSG00000164039	BDH2	0	14	0.0201447	0.0104621	-0.000360721	0.04065	1.92549	0.0541687	0.724174
Whole_Blood_GS	ENSG00000075624	ACTB	0	14	0.00857963	0.00444138	-0.000125317	0.0172846	1.93175	0.0533906	0.724174
Whole_Blood_GS	ENSG00000241468	ATP5MF	0	14	0.0176235	0.00916283	-0.000335336	0.0355823	1.92337	0.054434	0.724174
Whole_Blood_GS	ENSG00000104324	CPQ	0	14	-0.0303075	0.0157277	-0.0611333	0.000518326	-1.92701	0.0539787	0.724174
Nasal_Epithelium	ENSG00000205978	NYNRIN	0	14	-0.0125553	0.00592228	-0.0241628	-0.000947849	-2.12001	0.034005	0.724644
Nasal_Epithelium	ENSG00000132530	XAF1	0	14	-0.00576482	0.00271927	-0.0110945	-0.000435141	-2.11999	0.0340073	0.724644
Nasal_Epithelium	ENSG00000105393	BABAM1	0	14	-0.011419	0.00538088	-0.0219653	-0.00087265	-2.12214	0.033826	0.724644
Nasal_Epithelium	ENSG00000184903	IMMP2L	0	14	0.0184532	0.00870072	0.00140007	0.0355063	2.12088	0.0339321	0.724644
Nasal_Epithelium	ENSG00000184209	SNRNP35	0	14	-0.0118854	0.00561145	-0.0228836	-0.000887131	-2.11806	0.0341702	0.72508
Nasal_Epithelium	ENSG00000189403	HMGB1	0	14	0.0320239	0.0151312	0.00236729	0.0616804	2.11641	0.0343095	0.72508
Nasal_Epithelium	ENSG00000173950	XXYLT1	0	14	-0.0325738	0.0153906	-0.0627387	-0.00240882	-2.11648	0.0343043	0.72508
Nasal_Epithelium	ENSG00000161217	PCYT1A	0	14	0.0211644	0.00999504	0.00157445	0.0407543	2.11749	0.0342185	0.72508
Nasal_Epithelium	ENSG00000142166	IFNAR1	0	14	0.0167241	0.00790599	0.0012286	0.0322195	2.11537	0.0343988	0.725477
Nasal_Epithelium	ENSG00000182107	TMEM30B	0	14	-0.0221349	0.0104715	-0.0426586	-0.00161109	-2.11382	0.0345308	0.725555
Nasal_Epithelium	ENSG00000004838	ZMYND10	0	14	0.0174701	0.00826529	0.00127042	0.0336698	2.11367	0.0345435	0.725555
Nasal_Epithelium	ENSG00000198830	HMGN2	0	14	-0.00624899	0.00295837	-0.0120473	-0.000450679	-2.1123	0.0346604	0.725856
Nasal_Epithelium	ENSG00000189280	GJB5	0	14	0.0249575	0.0118213	0.00178828	0.0481268	2.11124	0.0347516	0.725856
Nasal_Epithelium	ENSG00000133275	CSNK1G2	0	14	-0.011507	0.00545126	-0.0221913	-0.000822758	-2.11089	0.0347814	0.725856
Nasal_Epithelium	ENSG00000264343	NOTCH2NLA	0	14	-0.0110071	0.00521612	-0.0212305	-0.00078372	-2.11021	0.03484	0.725856
Whole_Blood_GS	ENSG00000198912	C1orf174	0	14	-0.0080411	0.00423925	-0.0163499	0.000267671	-1.89682	0.0578513	0.725923
Whole_Blood_GS	ENSG00000001461	NIPAL3	0	14	0.0267956	0.0142317	-0.00109793	0.0546892	1.88282	0.0597252	0.725923
Whole_Blood_GS	ENSG00000130775	THEMIS2	0	14	0.023236	0.012451	-0.00116743	0.0476395	1.8662	0.0620131	0.725923
Whole_Blood_GS	ENSG00000066135	KDM4A	0	14	-0.00325043	0.00172574	-0.00663281	0.000131963	-1.8835	0.0596331	0.725923
Whole_Blood_GS	ENSG00000272031	ANKRD34A	0	3	0.00734728	0.00391308	-0.000322219	0.0150168	1.87762	0.0604332	0.725923
Whole_Blood_GS	ENSG00000265972	TXNIP	0	14	-0.00141104	0.000750167	-0.00288134	5.92594e-05	-1.88097	0.0599761	0.725923
Whole_Blood_GS	ENSG00000143320	CRABP2	0	14	0.00418742	0.0022237	-0.000170955	0.0085458	1.88309	0.0596888	0.725923
Whole_Blood_GS	ENSG00000163563	MNDA	0	14	0.0286449	0.0150758	-0.000903173	0.058193	1.90006	0.0574259	0.725923
Whole_Blood_GS	ENSG00000121481	RNF2	0	14	-0.00603129	0.00322313	-0.0123485	0.000285925	-1.87125	0.0613099	0.725923
Whole_Blood_GS	ENSG00000266094	RASSF5	0	14	-0.0128967	0.00685754	-0.0263372	0.000543869	-1.88065	0.060019	0.725923
Whole_Blood_GS	ENSG00000143776	CDC42BPA	0	14	-0.00827947	0.00442077	-0.016944	0.000385084	-1.87286	0.0610883	0.725923
Whole_Blood_GS	ENSG00000148600	CDHR1	0	14	0.0116719	0.00618191	-0.000444464	0.0237882	1.88807	0.059017	0.725923
Whole_Blood_GS	ENSG00000214562	NUTM2D	0	14	-0.0219937	0.0116332	-0.0447943	0.00080692	-1.8906	0.0586777	0.725923
Whole_Blood_GS	ENSG00000075290	WNT8B	0	14	-0.00503714	0.00269915	-0.0103274	0.000253091	-1.8662	0.0620138	0.725923
Whole_Blood_GS	ENSG00000188690	UROS	0	14	0.0200261	0.010568	-0.000686749	0.0407389	1.89498	0.0580951	0.725923
Whole_Blood_GS	ENSG00000166340	TPP1	0	14	-0.00770297	0.00401687	-0.0155759	0.000169939	-1.91766	0.0551544	0.725923
Whole_Blood_GS	ENSG00000284969	AL049629.2	0	14	0.0234888	0.012379	-0.000773551	0.0477511	1.89747	0.0577653	0.725923
Whole_Blood_GS	ENSG00000189057	FAM111B	0	14	0.00544332	0.00290937	-0.000258938	0.0111456	1.87096	0.0613503	0.725923
Whole_Blood_GS	ENSG00000110108	TMEM109	0	14	-0.00948271	0.00502896	-0.0193393	0.000373881	-1.88562	0.0593464	0.725923
Whole_Blood_GS	ENSG00000172638	EFEMP2	0	14	-0.0127159	0.00668233	-0.0258131	0.000381172	-1.90292	0.0570507	0.725923
Whole_Blood_GS	ENSG00000150764	DIXDC1	0	14	0.016391	0.00857638	-0.000418441	0.0332004	1.91117	0.0559822	0.725923
Whole_Blood_GS	ENSG00000118181	RPS25	0	14	-0.0295965	0.015855	-0.0606717	0.0014787	-1.8667	0.0619435	0.725923
Whole_Blood_GS	ENSG00000109944	JHY	0	14	0.00985568	0.00527895	-0.00049088	0.0202022	1.86698	0.061905	0.725923
Whole_Blood_GS	ENSG00000059804	SLC2A3	0	14	-0.00765199	0.00400321	-0.0154981	0.000194148	-1.91147	0.0559447	0.725923
Whole_Blood_GS	ENSG00000273824	AC008033.3	0	14	0.025143	0.0133365	-0.000995991	0.051282	1.88528	0.0593917	0.725923
Whole_Blood_GS	ENSG00000090382	LYZ	0	14	-0.0344911	0.0180405	-0.0698498	0.000867693	-1.91187	0.0558932	0.725923
Whole_Blood_GS	ENSG00000111145	ELK3	0	14	0.00982894	0.00523645	-0.00043432	0.0200922	1.87702	0.060515	0.725923
Whole_Blood_GS	ENSG00000174456	C12orf76	0	14	0.0101079	0.00536076	-0.000398955	0.0206148	1.88554	0.0593566	0.725923
Whole_Blood_GS	ENSG00000111252	SH2B3	0	14	0.00451631	0.00238336	-0.000154994	0.00918762	1.89493	0.0581014	0.725923
Whole_Blood_GS	ENSG00000135119	RNFT2	0	14	0.00541774	0.00288005	-0.000227049	0.0110625	1.88113	0.0599544	0.725923
Whole_Blood_GS	ENSG00000165416	SUGT1	0	14	-0.00811395	0.00429233	-0.0165268	0.000298871	-1.89033	0.0587132	0.725923
Whole_Blood_GS	ENSG00000100889	PCK2	0	14	0.0114923	0.00603075	-0.000327713	0.0233124	1.90562	0.0566991	0.725923
Whole_Blood_GS	ENSG00000196943	NOP9	0	14	-0.00892394	0.00475017	-0.0182341	0.000386222	-1.87866	0.0602913	0.725923
Whole_Blood_GS	ENSG00000165502	RPL36AL	0	14	-0.0288691	0.0151425	-0.0585478	0.000809659	-1.90649	0.0565861	0.725923
Whole_Blood_GS	ENSG00000182117	NOP10	0	14	0.0262778	0.0137958	-0.000761534	0.0533172	1.90476	0.0568108	0.725923
Whole_Blood_GS	ENSG00000242866	STRC	0	14	0.00931943	0.00492227	-0.000328031	0.0189669	1.89332	0.0583151	0.725923
Whole_Blood_GS	ENSG00000258476	LINC02207	0	14	-0.0155631	0.00822756	-0.0316888	0.00056265	-1.89158	0.0585472	0.725923
Whole_Blood_GS	ENSG00000259363	AC090825.1	0	14	-0.0151704	0.00796327	-0.0307781	0.00043731	-1.90505	0.0567738	0.725923
Whole_Blood_GS	ENSG00000103245	CIAO3	0	14	-0.0140408	0.00737217	-0.02849	0.000408364	-1.90457	0.0568358	0.725923
Whole_Blood_GS	ENSG00000127578	WFIKKN1	0	14	0.0217791	0.0114675	-0.000696707	0.044255	1.89921	0.057537	0.725923
Whole_Blood_GS	ENSG00000167977	KCTD5	0	14	0.00863201	0.0045935	-0.000371091	0.0176351	1.87918	0.0602202	0.725923
Whole_Blood_GS	ENSG00000122386	ZNF205	0	14	0.0272172	0.0142441	-0.000700601	0.0551351	1.91078	0.0560331	0.725923
Whole_Blood_GS	ENSG00000103485	QPRT	0	14	0.0254775	0.0133393	-0.000666984	0.0516219	1.90996	0.056138	0.725923
Whole_Blood_GS	ENSG00000013364	MVP	0	14	0.0257919	0.0134661	-0.00060121	0.0521851	1.91532	0.055452	0.725923
Whole_Blood_GS	ENSG00000261997	AC007336.1	0	14	-0.0103179	0.00548198	-0.0210624	0.000426597	-1.88215	0.0598162	0.725923
Whole_Blood_GS	ENSG00000182885	ADGRG3	0	14	-0.0153864	0.00811191	-0.0312855	0.000512639	-1.89677	0.0578585	0.725923
Whole_Blood_GS	ENSG00000135686	KLHL36	0	14	-0.00965839	0.00505303	-0.0195621	0.000245356	-1.91141	0.0559522	0.725923
Whole_Blood_GS	ENSG00000141013	GAS8	0	14	0.0121257	0.00633805	-0.000296696	0.024548	1.91315	0.0557286	0.725923
Whole_Blood_GS	ENSG00000004660	CAMKK1	0	14	-0.0146617	0.00785734	-0.0300618	0.000738397	-1.86599	0.062043	0.725923
Whole_Blood_GS	ENSG00000108666	C17orf75	0	14	-0.00493866	0.00261396	-0.0100619	0.00018462	-1.88934	0.0588469	0.725923
Whole_Blood_GS	ENSG00000161381	PLXDC1	0	14	-0.0241674	0.0128003	-0.0492556	0.000920851	-1.88802	0.0590227	0.725923
Whole_Blood_GS	ENSG00000214226	C17orf67	0	14	0.0169684	0.00895593	-0.000584863	0.0345217	1.89466	0.0581375	0.725923
Whole_Blood_GS	ENSG00000087191	PSMC5	0	14	0.0184003	0.0096401	-0.000493985	0.0372945	1.90872	0.0562981	0.725923
Whole_Blood_GS	ENSG00000108592	FTSJ3	0	14	-0.0161114	0.00851662	-0.0328036	0.000580906	-1.89176	0.0585236	0.725923
Whole_Blood_GS	ENSG00000141560	FN3KRP	0	14	0.0290033	0.0152977	-0.000979633	0.0589862	1.89593	0.0579698	0.725923
Whole_Blood_GS	ENSG00000105289	TJP3	0	14	0.00574355	0.00302705	-0.000189353	0.0116765	1.89741	0.0577738	0.725923
Whole_Blood_GS	ENSG00000242852	ZNF709	0	14	-0.0049333	0.00259992	-0.010029	0.000162436	-1.89749	0.0577638	0.725923
Whole_Blood_GS	ENSG00000008441	NFIX	0	14	0.0104796	0.00561463	-0.00052484	0.0214841	1.86649	0.0619733	0.725923
Whole_Blood_GS	ENSG00000130669	PAK4	0	14	0.00943248	0.00500755	-0.000382139	0.0192471	1.88365	0.0596121	0.725923
Whole_Blood_GS	ENSG00000188493	C19orf54	0	14	-0.0255973	0.0137061	-0.0524606	0.00126611	-1.86759	0.0618195	0.725923
Whole_Blood_GS	ENSG00000104783	KCNN4	0	14	0.0256723	0.0135299	-0.000845869	0.0521904	1.89745	0.0577692	0.725923
Whole_Blood_GS	ENSG00000186272	ZNF17	0	14	0.0035421	0.00188653	-0.000155426	0.00723963	1.87758	0.0604391	0.725923
Whole_Blood_GS	ENSG00000163803	PLB1	0	14	-0.0303538	0.015807	-0.061335	0.000627435	-1.92027	0.0548237	0.725923
Whole_Blood_GS	ENSG00000138061	CYP1B1	0	14	0.0203466	0.0107314	-0.000686624	0.0413799	1.89598	0.0579625	0.725923
Whole_Blood_GS	ENSG00000116005	PCYOX1	0	14	0.00885406	0.00468499	-0.000328341	0.0180365	1.88988	0.058774	0.725923
Whole_Blood_GS	ENSG00000135999	EPC2	0	14	-0.00653366	0.00349527	-0.0133843	0.000316943	-1.86929	0.061583	0.725923
Whole_Blood_GS	ENSG00000156966	B3GNT7	0	14	-0.0131414	0.0070241	-0.0269083	0.000625612	-1.8709	0.0613593	0.725923
Whole_Blood_GS	ENSG00000132646	PCNA	0	14	0.00925256	0.00495423	-0.000457555	0.0189627	1.86761	0.0618168	0.725923
Whole_Blood_GS	ENSG00000101444	AHCY	0	14	-0.0196654	0.010276	-0.0398061	0.000475166	-1.91372	0.0556555	0.725923
Whole_Blood_GS	ENSG00000203999	LINC01270	0	14	-0.023348	0.0122881	-0.0474321	0.000736177	-1.90005	0.057426	0.725923
Whole_Blood_GS	ENSG00000022277	RTF2	0	14	0.00940607	0.00501485	-0.000422849	0.019235	1.87564	0.0607041	0.725923
Whole_Blood_GS	ENSG00000087460	GNAS	0	14	0.00789588	0.00419473	-0.000325636	0.0161174	1.88233	0.0597906	0.725923
Whole_Blood_GS	ENSG00000101213	PTK6	0	14	-0.00434073	0.00232605	-0.00889971	0.000218244	-1.86614	0.0620221	0.725923
Whole_Blood_GS	ENSG00000154719	MRPL39	0	14	-0.0181245	0.00949158	-0.0367276	0.000478675	-1.90953	0.0561934	0.725923
Whole_Blood_GS	ENSG00000160233	LRRC3	0	14	-0.0107682	0.00567954	-0.0218999	0.000363512	-1.89596	0.0579653	0.725923
Whole_Blood_GS	ENSG00000100220	RTCB	0	14	-0.00850985	0.00452999	-0.0173885	0.000368772	-1.87856	0.060305	0.725923
Whole_Blood_GS	ENSG00000100344	PNPLA3	0	14	-0.00858174	0.00449944	-0.0174005	0.000236992	-1.90729	0.0564827	0.725923
Whole_Blood_GS	ENSG00000188636	RTL6	0	14	-0.0217362	0.0116275	-0.0445257	0.00105341	-1.86937	0.0615716	0.725923
Whole_Blood_GS	ENSG00000205643	CDPF1	0	14	-0.00828306	0.00443417	-0.0169739	0.000407745	-1.86801	0.0617608	0.725923
Whole_Blood_GS	ENSG00000151093	OXSM	0	14	0.00569548	0.00298004	-0.000145285	0.0115363	1.91121	0.0559774	0.725923
Whole_Blood_GS	ENSG00000010327	STAB1	0	14	-0.0197625	0.0103249	-0.039999	0.000473947	-1.91406	0.0556124	0.725923
Whole_Blood_GS	ENSG00000178053	MLF1	0	14	-0.00637809	0.00338102	-0.0130048	0.000248592	-1.88644	0.0592359	0.725923
Whole_Blood_GS	ENSG00000163923	RPL39L	0	14	0.00836527	0.00447869	-0.000412795	0.0171433	1.8678	0.0617906	0.725923
Whole_Blood_GS	ENSG00000198836	OPA1	0	14	-0.0070607	0.00376413	-0.0144383	0.000316849	-1.87579	0.0606844	0.725923
Whole_Blood_GS	ENSG00000114473	IQCG	0	14	0.00973296	0.00517197	-0.000403907	0.0198698	1.88187	0.0598539	0.725923
Whole_Blood_GS	ENSG00000168826	ZBTB49	0	14	0.00755809	0.00403638	-0.000353061	0.0154692	1.87249	0.0611383	0.725923
Whole_Blood_GS	ENSG00000171421	MRPL36	0	14	0.0148844	0.0078512	-0.000503633	0.0302725	1.89582	0.0579843	0.725923
Whole_Blood_GS	ENSG00000177879	AP3S1	0	14	0.00202904	0.00108661	-0.000100678	0.00415876	1.86731	0.0618582	0.725923
Whole_Blood_GS	ENSG00000197226	TBC1D9B	0	14	-0.0273001	0.0144832	-0.0556866	0.00108649	-1.88495	0.059437	0.725923
Whole_Blood_GS	ENSG00000272097	AL024498.1	0	14	0.00855321	0.00450328	-0.000273044	0.0173795	1.89933	0.0575209	0.725923
Whole_Blood_GS	ENSG00000228223	HCG11	0	14	-0.0175948	0.00925626	-0.0357367	0.00054718	-1.90085	0.0573217	0.725923
Whole_Blood_GS	ENSG00000065029	ZNF76	0	14	-0.0122256	0.00636267	-0.0246962	0.000244964	-1.92146	0.0546733	0.725923
Whole_Blood_GS	ENSG00000124713	GNMT	0	14	-0.0161268	0.00842533	-0.0326402	0.000386539	-1.91409	0.0556092	0.725923
Whole_Blood_GS	ENSG00000164414	SLC35A1	0	14	-0.00464867	0.00242846	-0.00940837	0.000111033	-1.91424	0.0555892	0.725923
Whole_Blood_GS	ENSG00000234426	AL139042.1	0	14	0.0318879	0.0166582	-0.000761582	0.0645373	1.91425	0.0555888	0.725923
Whole_Blood_GS	ENSG00000106263	EIF3B	0	14	0.01018	0.00533564	-0.000277689	0.0206377	1.90792	0.0564016	0.725923
Whole_Blood_GS	ENSG00000286075	AC009412.1	0	14	-0.00418619	0.00220603	-0.00850993	0.000137545	-1.89761	0.0577469	0.725923
Whole_Blood_GS	ENSG00000272894	AC004982.2	0	14	0.0164895	0.00858878	-0.000344233	0.0333232	1.91988	0.0548725	0.725923
Whole_Blood_GS	ENSG00000106603	COA1	0	14	0.0101267	0.00530445	-0.000269799	0.0205233	1.9091	0.056249	0.725923
Whole_Blood_GS	ENSG00000160999	SH2B2	0	14	0.00815386	0.00429281	-0.000259891	0.0165676	1.89942	0.0575089	0.725923
Whole_Blood_GS	ENSG00000253641	AC104964.1	0	14	-0.00581222	0.00304892	-0.011788	0.000163553	-1.90632	0.0566086	0.725923
Whole_Blood_GS	ENSG00000104205	SGK3	0	14	0.00886201	0.00471355	-0.000376383	0.0181004	1.88011	0.0600927	0.725923
Whole_Blood_GS	ENSG00000253967	AC022730.4	0	14	0.00504589	0.00267496	-0.000196939	0.0102887	1.88634	0.0592491	0.725923
Whole_Blood_GS	ENSG00000136960	ENPP2	0	14	-0.00917948	0.00490355	-0.0187903	0.000431304	-1.87201	0.0612057	0.725923
Whole_Blood_GS	ENSG00000167702	KIFC2	0	14	-0.0116289	0.00622928	-0.0238381	0.000580255	-1.86681	0.0619275	0.725923
Whole_Blood_GS	ENSG00000238113	LINC01410	0	9	6.4124e-06	3.41851e-06	-2.87749e-07	1.31126e-05	1.87579	0.0606841	0.725923
Whole_Blood_GS	ENSG00000170161	AL512625.1	0	9	0.000141617	7.47002e-05	-4.79303e-06	0.000288027	1.8958	0.0579864	0.725923
Whole_Blood_GS	ENSG00000135040	NAA35	0	14	0.0179061	0.00948902	-0.00069209	0.0365042	1.88703	0.0591565	0.725923
Whole_Blood_GS	ENSG00000148153	INIP	0	14	-0.00516721	0.00272535	-0.0105088	0.000174377	-1.89598	0.0579626	0.725923
Whole_Blood_GS	ENSG00000130723	PRRC2B	0	14	0.00986947	0.00526175	-0.000443365	0.0201823	1.8757	0.0606962	0.725923
Whole_Blood_GS	ENSG00000176978	DPP7	0	14	-0.0161053	0.00853296	-0.0328296	0.000619002	-1.88742	0.0591036	0.725923
Whole_Blood_GS	ENSG00000178397	FAM220A	0	14	-0.00410929	0.00220398	-0.00842902	0.000210443	-1.86448	0.0622542	0.727141
Whole_Blood_GS	ENSG00000281649	EBLN3P	0	14	0.00838442	0.0044974	-0.000430316	0.0171992	1.86428	0.062282	0.727141
Nasal_Epithelium	ENSG00000204954	C12orf73	0	14	0.0298891	0.0141872	0.00208267	0.0576956	2.10676	0.0351381	0.727279
Nasal_Epithelium	ENSG00000266074	BAHCC1	0	14	0.00962386	0.00457608	0.00065491	0.0185928	2.10308	0.0354588	0.727279
Nasal_Epithelium	ENSG00000179981	TSHZ1	0	14	0.0118663	0.00564152	0.000809121	0.0229235	2.10339	0.035432	0.727279
Nasal_Epithelium	ENSG00000003400	CASP10	0	14	-0.0363151	0.0172697	-0.0701632	-0.00246707	-2.10282	0.0354816	0.727279
Nasal_Epithelium	ENSG00000177842	ZNF620	0	14	0.00727516	0.00345833	0.000496957	0.0140534	2.10366	0.0354079	0.727279
Nasal_Epithelium	ENSG00000175105	ZNF654	0	14	-0.011131	0.00529519	-0.0215094	-0.000752653	-2.1021	0.0355442	0.727279
Nasal_Epithelium	ENSG00000283288	SMIM33	0	14	-0.00308394	0.00146451	-0.00595433	-0.000213559	-2.10579	0.0352228	0.727279
Nasal_Epithelium	ENSG00000213523	SRA1	0	14	-0.0286734	0.0136033	-0.0553355	-0.00201135	-2.10782	0.0350465	0.727279
Nasal_Epithelium	ENSG00000215045	GRID2IP	0	14	0.00260829	0.00123762	0.000182598	0.00503398	2.1075	0.0350739	0.727279
Whole_Blood_GS	ENSG00000255571	MIR9-3HG	0	14	0.0167212	0.00897199	-0.000863598	0.034306	1.86371	0.0623626	0.727293
CD4T	ENSG00000111341	MGP	0	14	-0.00436747	0.00200656	-0.00830026	-0.000434684	-2.1766	0.0295108	0.727472
CD4T	ENSG00000110871	COQ5	0	14	-0.0216979	0.00997016	-0.041239	-0.00215669	-2.17628	0.0295345	0.727472
CD4T	ENSG00000125247	TMTC4	0	14	-0.0267908	0.0122844	-0.0508679	-0.00271376	-2.18087	0.0291927	0.727472
CD4T	ENSG00000115825	PRKD3	0	14	-0.0219863	0.010101	-0.0417839	-0.00218857	-2.17663	0.029508	0.727472
CD4T	ENSG00000066422	ZBTB11	0	14	-0.00496489	0.00227988	-0.00943338	-0.000496398	-2.17769	0.0294288	0.727472
CD4T	ENSG00000130396	AFDN	0	14	0.0169055	0.00775352	0.00170888	0.0321021	2.18036	0.0292305	0.727472
Monocytes_MESA	ENSG00000121848	RNF115	0	14	0.0016849	0.000958298	-0.000193327	0.00356313	1.75822	0.0787095	0.727527
Monocytes_MESA	ENSG00000163485	ADORA1	1	14	-0.0143276	0.00808789	-0.0301795	0.00152441	-1.77148	0.0764803	0.727527
Monocytes_MESA	ENSG00000117280	RAB7L1	0	14	-0.00935301	0.0053053	-0.0197512	0.00104519	-1.76296	0.077908	0.727527
Monocytes_MESA	ENSG00000122873	CISD1	0	14	-0.0261259	0.0149318	-0.0553916	0.00313988	-1.74968	0.0801732	0.727527
Monocytes_MESA	ENSG00000065613	SLK	0	14	0.00556292	0.00316358	-0.000637584	0.0117634	1.75843	0.0786752	0.727527
Monocytes_MESA	ENSG00000166394	CYB5R2	0	14	0.011509	0.00658575	-0.0013988	0.0244169	1.74757	0.0805393	0.727527
Monocytes_MESA	ENSG00000172830	SSH3	0	14	-0.0158936	0.00912681	-0.0337818	0.00199466	-1.74141	0.081611	0.727527
Monocytes_MESA	ENSG00000174718	KIAA1551	0	14	0.015304	0.00861226	-0.00157572	0.0321837	1.777	0.075568	0.727527
Monocytes_MESA	ENSG00000127337	YEATS4	0	14	-0.0259787	0.0148328	-0.0550505	0.00309311	-1.75143	0.0798714	0.727527
Monocytes_MESA	ENSG00000196850	PPTC7	0	14	0.00544985	0.00307669	-0.000580353	0.0114801	1.77134	0.076505	0.727527
Monocytes_MESA	ENSG00000111275	ALDH2	0	14	0.0115526	0.00653887	-0.00126338	0.0243685	1.76675	0.0772696	0.727527
Monocytes_MESA	ENSG00000139725	RHOF	0	14	0.0121225	0.00688246	-0.00136687	0.0256119	1.76136	0.078177	0.727527
Monocytes_MESA	ENSG00000126790	L3HYPDH	0	14	0.0106439	0.00609353	-0.00129918	0.022587	1.74676	0.0806795	0.727527
Monocytes_MESA	ENSG00000122386	ZNF205	0	14	0.00540034	0.00305739	-0.000592033	0.0113927	1.76632	0.0773415	0.727527
Monocytes_MESA	ENSG00000172831	CES2	0	14	0.00598753	0.00340001	-0.000676372	0.0126514	1.76103	0.078233	0.727527
Monocytes_MESA	ENSG00000101444	AHCY	0	14	-0.0150099	0.00859194	-0.0318498	0.00182997	-1.74698	0.0806412	0.727527
Monocytes_MESA	ENSG00000125520	SLC2A4RG	0	14	0.00700611	0.00400398	-0.000841556	0.0148538	1.74978	0.0801555	0.727527
Monocytes_MESA	ENSG00000160216	AGPAT3	0	14	0.00568084	0.00320577	-0.000602352	0.011964	1.77207	0.0763833	0.727527
Monocytes_MESA	ENSG00000151093	OXSM	0	14	0.00821789	0.00468245	-0.000959555	0.0173953	1.75504	0.0792528	0.727527
Monocytes_MESA	ENSG00000187091	PLCD1	0	14	-0.0052497	0.00298487	-0.0110999	0.00060054	-1.75877	0.0786167	0.727527
Monocytes_MESA	ENSG00000178467	P4HTM	0	14	0.0111114	0.00636507	-0.00136391	0.0235867	1.74568	0.0808659	0.727527
Monocytes_MESA	ENSG00000145476	CYP4V2	0	14	0.0223248	0.0128179	-0.00279787	0.0474474	1.74169	0.0815635	0.727527
Monocytes_MESA	ENSG00000152684	PELO	0	14	0.0137921	0.00777942	-0.00145531	0.0290394	1.77289	0.0762465	0.727527
Monocytes_MESA	ENSG00000113621	TXNDC15	0	14	0.0177467	0.0101777	-0.00220121	0.0376946	1.74369	0.0812139	0.727527
Monocytes_MESA	ENSG00000203797	DDO	0	14	0.00797273	0.00454716	-0.000939538	0.016885	1.75334	0.0795431	0.727527
Monocytes_MESA	ENSG00000004809	SLC22A16	0	14	0.0223875	0.0126173	-0.00234187	0.0471169	1.77436	0.0760044	0.727527
Monocytes_MESA	ENSG00000164548	TRA2A	0	14	0.0141398	0.00810911	-0.0017538	0.0300333	1.74369	0.0812134	0.727527
Monocytes_MESA	ENSG00000164687	FABP5	0	14	0.00608762	0.00349095	-0.000754508	0.0129298	1.74383	0.0811885	0.727527
Monocytes_MESA	ENSG00000175895	PLEKHF2	0	14	-0.0115186	0.00652192	-0.0243014	0.00126408	-1.76614	0.0773717	0.727527
Monocytes_MESA	ENSG00000104408	EIF3E	0	14	0.0088336	0.00501924	-0.00100393	0.0186711	1.75995	0.0784166	0.727527
Monocytes_MESA	ENSG00000148356	LRSAM1	0	14	-0.00274548	0.00157094	-0.00582446	0.000333493	-1.74767	0.0805204	0.727527
Whole_Blood_GS	ENSG00000234184	LINC01781	0	14	0.00591814	0.00317705	-0.000308759	0.012145	1.86278	0.0624933	0.727809
Whole_Blood_GS	ENSG00000213171	LINGO4	0	14	-0.00216344	0.00116235	-0.00444161	0.00011473	-1.86126	0.0627076	0.727809
Whole_Blood_GS	ENSG00000028203	VEZT	0	14	-0.00117147	0.00062938	-0.00240503	6.2092e-05	-1.86131	0.0627007	0.727809
Whole_Blood_GS	ENSG00000188368	PRR19	0	14	0.00763731	0.00410357	-0.000405546	0.0156802	1.86114	0.0627249	0.727809
Whole_Blood_GS	ENSG00000079931	MOXD1	0	14	0.00458414	0.00246327	-0.00024378	0.00941206	1.861	0.0627445	0.727809
Monocytes_MESA	ENSG00000116251	RPL22	0	14	-0.0117264	0.00674408	-0.0249445	0.00149177	-1.73877	0.0820757	0.728012
Monocytes_MESA	ENSG00000019169	MARCO	0	14	0.0221057	0.0127132	-0.00281165	0.0470231	1.7388	0.0820693	0.728012
CD4T	ENSG00000176658	MYO1D	0	14	0.0113041	0.00519905	0.00111416	0.021494	2.17426	0.0296853	0.728063
CD4T	ENSG00000085978	ATG16L1	0	14	-0.014504	0.00667628	-0.0275893	-0.00141876	-2.17247	0.0298201	0.728063
CD4T	ENSG00000164530	PI16	0	14	0.0212517	0.00978095	0.00208138	0.040422	2.17276	0.0297981	0.728063
Whole_Blood_GS	ENSG00000161542	PRPSAP1	0	14	0.0114115	0.00613596	-0.000614742	0.0234378	1.85978	0.062917	0.728731
Whole_Blood_GS	ENSG00000175894	TSPEAR	0	14	-0.0111672	0.00600557	-0.0229379	0.000603467	-1.85948	0.0629592	0.728731
Whole_Blood_GS	ENSG00000176890	TYMS	0	14	0.00795922	0.00428315	-0.000435607	0.016354	1.85826	0.0631319	0.729163
Whole_Blood_GS	ENSG00000188785	ZNF548	0	14	-0.0202445	0.0108916	-0.0415916	0.00110263	-1.85873	0.0630658	0.729163
Nasal_Epithelium	ENSG00000084112	SSH1	0	14	-0.00512989	0.00244278	-0.00991765	-0.000342128	-2.10002	0.035727	0.729569
Whole_Blood_GS	ENSG00000132781	MUTYH	0	14	0.0176121	0.00952305	-0.00105272	0.036277	1.84942	0.0643972	0.730332
Whole_Blood_GS	ENSG00000150337	FCGR1A	0	14	-0.0114659	0.0061985	-0.0236147	0.000682923	-1.84979	0.0643441	0.730332
Whole_Blood_GS	ENSG00000175548	ALG10B	0	14	-0.0139882	0.00758988	-0.0288641	0.000887659	-1.84301	0.0653274	0.730332
Whole_Blood_GS	ENSG00000111615	KRR1	0	14	0.00717411	0.0038697	-0.000410363	0.0147586	1.85392	0.0637508	0.730332
Whole_Blood_GS	ENSG00000119608	PROX2	0	14	-0.00915281	0.00495082	-0.0188562	0.000550616	-1.84875	0.0644944	0.730332
Whole_Blood_GS	ENSG00000223496	EXOSC6	0	14	0.0259847	0.0141029	-0.00165657	0.0536259	1.8425	0.0654019	0.730332
Whole_Blood_GS	ENSG00000161888	SPC24	0	14	0.00627403	0.0033995	-0.000388866	0.0129369	1.84557	0.064954	0.730332
Whole_Blood_GS	ENSG00000257103	LSM14A	0	14	-0.00760331	0.00411142	-0.0156615	0.000454929	-1.84931	0.0644125	0.730332
Whole_Blood_GS	ENSG00000126262	FFAR2	0	14	0.0145191	0.0078353	-0.000837769	0.029876	1.85304	0.0638764	0.730332
Whole_Blood_GS	ENSG00000167600	CYP2S1	0	14	-0.021939	0.0118576	-0.0451795	0.00130145	-1.85021	0.0642837	0.730332
Whole_Blood_GS	ENSG00000267680	ZNF224	0	14	-0.00586218	0.00316757	-0.0120705	0.000346138	-1.85069	0.0642144	0.730332
Whole_Blood_GS	ENSG00000142409	ZNF787	0	14	-0.00538926	0.00291818	-0.0111088	0.000330266	-1.84679	0.0647778	0.730332
Whole_Blood_GS	ENSG00000119844	AFTPH	0	14	0.00465907	0.00251059	-0.000261602	0.00957974	1.85576	0.0634871	0.730332
Whole_Blood_GS	ENSG00000115042	FAHD2A	0	14	0.00522449	0.00283533	-0.000332662	0.0107816	1.84264	0.0653821	0.730332
Whole_Blood_GS	ENSG00000186132	C2orf76	0	14	-0.00777424	0.00420853	-0.0160228	0.000474331	-1.84726	0.0647099	0.730332
Whole_Blood_GS	ENSG00000154518	ATP5MC3	0	14	-0.0168276	0.00912082	-0.0347041	0.00104887	-1.84497	0.0650424	0.730332
Whole_Blood_GS	ENSG00000149636	DSN1	0	14	0.00714935	0.00386535	-0.000426604	0.0147253	1.8496	0.0643715	0.730332
Whole_Blood_GS	ENSG00000198959	TGM2	0	14	0.00285128	0.00154628	-0.000179374	0.00588192	1.84396	0.0651889	0.730332
Whole_Blood_GS	ENSG00000087589	CASS4	0	14	-0.00406479	0.00220168	-0.00838	0.000250417	-1.84622	0.0648596	0.730332
Whole_Blood_GS	ENSG00000130590	SAMD10	0	14	-0.0284578	0.0153519	-0.058547	0.00163146	-1.85369	0.0637831	0.730332
Whole_Blood_GS	ENSG00000142192	APP	0	14	0.0151001	0.00816578	-0.00090455	0.0311047	1.84919	0.0644303	0.730332
Whole_Blood_GS	ENSG00000169359	SLC33A1	0	14	-0.0050668	0.00273723	-0.0104317	0.000298076	-1.85107	0.0641599	0.730332
Whole_Blood_GS	ENSG00000178343	SHISA3	0	14	-0.0175293	0.00949664	-0.0361424	0.00108374	-1.84585	0.0649146	0.730332
Whole_Blood_GS	ENSG00000181381	DDX60L	0	14	0.0212065	0.0115062	-0.00134519	0.0437582	1.84305	0.0653212	0.730332
Whole_Blood_GS	ENSG00000178996	SNX18	0	14	-0.0213676	0.0115877	-0.0440792	0.00134388	-1.84399	0.0651847	0.730332
Whole_Blood_GS	ENSG00000113231	PDE8B	0	14	0.00450391	0.0024405	-0.000279389	0.00928721	1.84548	0.0649672	0.730332
Whole_Blood_GS	ENSG00000204642	HLA-F	0	14	0.0319289	0.0173046	-0.00198749	0.0658454	1.84511	0.0650214	0.730332
Whole_Blood_GS	ENSG00000232629	HLA-DQB2	0	14	0.0349947	0.0189087	-0.00206558	0.072055	1.85072	0.0642092	0.730332
Whole_Blood_GS	ENSG00000085377	PREP	0	14	-0.00842143	0.00457019	-0.0173788	0.000535974	-1.84269	0.0653746	0.730332
Whole_Blood_GS	ENSG00000128585	MKLN1	0	14	0.0104076	0.0056329	-0.000632708	0.0214479	1.84764	0.0646544	0.730332
Whole_Blood_GS	ENSG00000038945	MSR1	0	14	0.0243656	0.0131851	-0.0014767	0.050208	1.84797	0.0646072	0.730332
Whole_Blood_GS	ENSG00000137145	DENND4C	0	14	-0.00764444	0.00412939	-0.0157379	0.000449008	-1.85123	0.0641366	0.730332
CD4T	ENSG00000104731	KLHDC4	0	14	0.0252869	0.0116653	0.00242337	0.0481504	2.16771	0.030181	0.730469
CD4T	ENSG00000213699	SLC35F6	0	14	-0.0110463	0.00509172	-0.0210259	-0.00106674	-2.16947	0.0300471	0.730469
CD4T	ENSG00000125818	PSMF1	0	14	-0.00900531	0.00415375	-0.0171465	-0.000864113	-2.168	0.030159	0.730469
CD4T	ENSG00000166341	DCHS1	0	14	-0.0299551	0.0140103	-0.0574147	-0.00249544	-2.13808	0.0325103	0.731042
CD4T	ENSG00000150764	DIXDC1	0	14	0.0207749	0.00972476	0.00171468	0.039835	2.13629	0.0326561	0.731042
CD4T	ENSG00000134551	PRH2	0	14	-0.0223901	0.0104064	-0.0427863	-0.00199385	-2.15156	0.0314319	0.731042
CD4T	ENSG00000054523	KIF1B	0	14	0.0131199	0.00613619	0.00109319	0.0251466	2.13812	0.0325071	0.731042
CD4T	ENSG00000126088	UROD	0	14	0.011874	0.00548991	0.00111397	0.022634	2.16288	0.0305507	0.731042
CD4T	ENSG00000065183	WDR3	0	14	-0.00440737	0.00204298	-0.00841154	-0.000403205	-2.15733	0.0309803	0.731042
CD4T	ENSG00000139496	NUP58	0	14	0.00255943	0.00118956	0.00022794	0.00489091	2.15158	0.0314303	0.731042
CD4T	ENSG00000125245	GPR18	0	14	-0.00627652	0.00292513	-0.0120097	-0.000543366	-2.14572	0.0318952	0.731042
CD4T	ENSG00000140009	ESR2	0	14	0.0145817	0.00678767	0.00127807	0.0278853	2.14826	0.0316933	0.731042
CD4T	ENSG00000170468	RIOX1	0	14	-0.0233289	0.0109145	-0.044721	-0.00193677	-2.13741	0.0325645	0.731042
CD4T	ENSG00000159842	ABR	0	14	0.0138197	0.00644744	0.00118299	0.0264565	2.14345	0.0320773	0.731042
CD4T	ENSG00000004660	CAMKK1	0	14	-0.0194059	0.00900167	-0.0370489	-0.00176295	-2.15581	0.0310984	0.731042
CD4T	ENSG00000101745	ANKRD12	0	14	-0.00924431	0.00430024	-0.0176726	-0.000815995	-2.14972	0.0315774	0.731042
CD4T	ENSG00000171827	ZNF570	0	14	-0.00930674	0.00433217	-0.0177976	-0.000815847	-2.14829	0.031691	0.731042
CD4T	ENSG00000188493	C19orf54	0	14	-0.016556	0.00774827	-0.0317423	-0.00136964	-2.13673	0.0326198	0.731042
CD4T	ENSG00000178726	THBD	0	14	-0.013107	0.00610279	-0.0250683	-0.00114579	-2.14771	0.0317366	0.731042
CD4T	ENSG00000101199	ARFGAP1	0	14	-0.0137275	0.00641576	-0.0263021	-0.00115281	-2.13965	0.0323832	0.731042
CD4T	ENSG00000134109	EDEM1	0	14	-0.0242979	0.0112359	-0.0463199	-0.00227596	-2.16252	0.0305777	0.731042
CD4T	ENSG00000154175	ABI3BP	0	14	0.00263758	0.00123189	0.000223127	0.00505204	2.14109	0.0322668	0.731042
CD4T	ENSG00000073111	MCM2	0	14	0.0121715	0.00564342	0.00111056	0.0232323	2.15675	0.031025	0.731042
CD4T	ENSG00000174891	RSRC1	0	14	0.00948564	0.0044334	0.000796338	0.0181749	2.13959	0.0323882	0.731042
CD4T	ENSG00000087269	NOP14	0	14	-0.0147139	0.0068525	-0.0281446	-0.00128327	-2.14723	0.0317747	0.731042
CD4T	ENSG00000168944	CEP120	0	14	-0.00825705	0.00383843	-0.0157802	-0.00073386	-2.15115	0.0314643	0.731042
CD4T	ENSG00000204498	NFKBIL1	0	14	-0.0141034	0.00655379	-0.0269486	-0.00125819	-2.15194	0.0314019	0.731042
CD4T	ENSG00000228495	LINC01013	0	14	0.00338783	0.00157462	0.000301641	0.00647402	2.15153	0.0314345	0.731042
CD4T	ENSG00000055208	TAB2	0	14	-0.0176932	0.00818164	-0.0337289	-0.00165744	-2.16255	0.0305762	0.731042
CD4T	ENSG00000253669	GASAL1	0	14	-0.0126404	0.00584776	-0.0241017	-0.00117896	-2.16157	0.0306511	0.731042
CD4T	ENSG00000279141	LINC01451	0	14	0.000934167	0.000436714	7.82227e-05	0.00179011	2.13908	0.0324292	0.731042
Whole_Blood_GS	ENSG00000182197	EXT1	0	14	0.012003	0.00651925	-0.000774457	0.0247805	1.84117	0.0655969	0.731751
Whole_Blood_GS	ENSG00000160446	ZDHHC12	0	14	-0.0136683	0.00742567	-0.0282223	0.000885751	-1.84068	0.0656682	0.73179
Whole_Blood_GS	ENSG00000162521	RBBP4	0	14	0.0117738	0.00640014	-0.000770265	0.0243178	1.83961	0.0658251	0.732387
Whole_Blood_GS	ENSG00000109062	SLC9A3R1	0	14	0.00994226	0.00540519	-0.000651723	0.0205362	1.83939	0.0658578	0.732387
Nasal_Epithelium	ENSG00000135968	GCC2	0	14	-0.0233902	0.0111542	-0.045252	-0.00152836	-2.09698	0.0359949	0.733583
Monocytes_MESA	ENSG00000159339	PADI4	0	14	0.0161254	0.00935825	-0.00221643	0.0344672	1.72312	0.0848665	0.733605
Monocytes_MESA	ENSG00000134644	PUM1	0	14	0.00856988	0.00508617	-0.00139883	0.0185386	1.68494	0.0920006	0.733605
Monocytes_MESA	ENSG00000126088	UROD	0	14	0.0166524	0.00986675	-0.00268608	0.0359909	1.68773	0.0914634	0.733605
Monocytes_MESA	ENSG00000116209	TMEM59	0	14	0.0117679	0.00682635	-0.00161155	0.0251473	1.72389	0.0847282	0.733605
Monocytes_MESA	ENSG00000143466	IKBKE	0	14	0.00700938	0.00407349	-0.000974511	0.0149933	1.72073	0.0852996	0.733605
Monocytes_MESA	ENSG00000150054	MPP7	0	14	-0.00524853	0.00304568	-0.0112179	0.000720885	-1.72327	0.0848392	0.733605
Monocytes_MESA	ENSG00000165476	REEP3	0	14	-0.0181829	0.0107199	-0.0391935	0.00282758	-1.69619	0.0898493	0.733605
Monocytes_MESA	ENSG00000095485	CWF19L1	0	14	0.0155572	0.0092334	-0.00253992	0.0336543	1.68488	0.0920108	0.733605
Monocytes_MESA	ENSG00000070047	PHRF1	0	14	-0.00685209	0.00402798	-0.0147468	0.00104262	-1.70112	0.0889203	0.733605
Monocytes_MESA	ENSG00000172890	NADSYN1	0	14	0.0146395	0.00856548	-0.00214855	0.0314275	1.70913	0.0874276	0.733605
Monocytes_MESA	ENSG00000175581	MRPL48	0	14	0.0128516	0.00741422	-0.00167997	0.0273832	1.73338	0.0830288	0.733605
Monocytes_MESA	ENSG00000166896	XRCC6BP1	0	14	0.0310863	0.0181768	-0.00453961	0.0667122	1.71022	0.0872258	0.733605
Monocytes_MESA	ENSG00000084110	HAL	0	14	-0.0178707	0.0105681	-0.0385838	0.00284241	-1.691	0.0908363	0.733605
Monocytes_MESA	ENSG00000188026	RILPL1	0	14	0.00664547	0.00388276	-0.000964597	0.0142555	1.71153	0.0869827	0.733605
Monocytes_MESA	ENSG00000132965	ALOX5AP	1	14	-0.0174427	0.0103367	-0.0377022	0.00281684	-1.68745	0.091516	0.733605
Monocytes_MESA	ENSG00000136098	NEK3	0	14	0.0211524	0.012534	-0.00341368	0.0457185	1.68761	0.0914862	0.733605
Monocytes_MESA	ENSG00000129472	RAB2B	0	14	0.0262884	0.0151922	-0.00348786	0.0560646	1.73038	0.083562	0.733605
Monocytes_MESA	ENSG00000183828	NUDT14	0	14	-0.0175262	0.0101634	-0.0374461	0.00239376	-1.72444	0.084629	0.733605
Monocytes_MESA	ENSG00000214265	SNURF	0	14	-0.00493756	0.00292864	-0.0106776	0.000802478	-1.68595	0.0918047	0.733605
Monocytes_MESA	ENSG00000140931	CMTM3	0	14	0.0137872	0.00811311	-0.00211417	0.0296886	1.69938	0.0892481	0.733605
Monocytes_MESA	ENSG00000068097	HEATR6	0	14	-0.0137136	0.00806418	-0.0295191	0.00209188	-1.70056	0.0890255	0.733605
Monocytes_MESA	ENSG00000188305	C19orf35	0	14	-0.00521303	0.00303982	-0.011171	0.000744911	-1.71491	0.0863612	0.733605
Monocytes_MESA	ENSG00000179262	RAD23A	0	14	-0.00412551	0.00243271	-0.00889353	0.000642502	-1.69585	0.0899135	0.733605
Monocytes_MESA	ENSG00000134815	DHX34	0	14	-0.0202041	0.0118925	-0.043513	0.00310469	-1.6989	0.0893379	0.733605
Monocytes_MESA	ENSG00000161618	ALDH16A1	0	14	-0.00912296	0.00526886	-0.0194497	0.00120383	-1.73148	0.0833654	0.733605
Monocytes_MESA	ENSG00000121413	ZSCAN18	0	14	0.011862	0.00694055	-0.0017412	0.0254652	1.70909	0.0874343	0.733605
Monocytes_MESA	ENSG00000181894	ZNF329	0	14	0.0065268	0.00386681	-0.00105201	0.0141056	1.6879	0.0914301	0.733605
Monocytes_MESA	ENSG00000115738	ID2	1	14	-0.0153878	0.00893458	-0.0328992	0.0021237	-1.72227	0.0850206	0.733605
Monocytes_MESA	ENSG00000084764	MAPRE3	0	14	0.0118058	0.00694769	-0.00181146	0.025423	1.69924	0.0892749	0.733605
Monocytes_MESA	ENSG00000115828	QPCT	0	14	-0.0146858	0.00864103	-0.0316219	0.00225032	-1.69954	0.0892171	0.733605
Monocytes_MESA	ENSG00000101445	PPP1R16B	0	14	0.0141782	0.00839022	-0.00226636	0.0306227	1.68985	0.0910575	0.733605
Monocytes_MESA	ENSG00000172315	TP53RK	0	14	-0.0116747	0.00684624	-0.025093	0.00174374	-1.70526	0.0881452	0.733605
Monocytes_MESA	ENSG00000142166	IFNAR1	0	14	0.00652175	0.00386799	-0.00105937	0.0141029	1.68608	0.0917799	0.733605
Monocytes_MESA	ENSG00000144559	TAMM41	0	14	0.0227412	0.013332	-0.00338901	0.0488715	1.70576	0.0880522	0.733605
Monocytes_MESA	ENSG00000152601	MBNL1	0	14	0.0156111	0.00908928	-0.00220361	0.0334257	1.71752	0.0858836	0.733605
Monocytes_MESA	ENSG00000077684	PHF17	0	14	-0.00632614	0.00375095	-0.0136779	0.00102559	-1.68654	0.0916915	0.733605
Monocytes_MESA	ENSG00000206503	HLA-A	0	14	-0.0060978	0.00355097	-0.0130576	0.000861971	-1.71722	0.0859387	0.733605
Monocytes_MESA	ENSG00000204304	PBX2	0	14	-0.00687599	0.00397253	-0.014662	0.000910023	-1.73089	0.0834723	0.733605
Monocytes_MESA	ENSG00000124702	KLHDC3	0	14	-0.00497141	0.00289297	-0.0106415	0.000698703	-1.71845	0.0857153	0.733605
Monocytes_MESA	ENSG00000164506	STXBP5	0	14	-0.00585377	0.00341993	-0.0125567	0.000849176	-1.71166	0.086959	0.733605
Monocytes_MESA	ENSG00000157240	FZD1	0	14	-0.00953768	0.00561873	-0.0205502	0.00147482	-1.69748	0.0896057	0.733605
Monocytes_MESA	ENSG00000120963	ZNF706	0	14	-0.00502629	0.00292277	-0.0107548	0.000702241	-1.7197	0.0854872	0.733605
Monocytes_MESA	ENSG00000164754	RAD21	0	14	0.0218097	0.0129102	-0.0034938	0.0471131	1.68934	0.0911543	0.733605
Monocytes_MESA	ENSG00000156787	TBC1D31	0	14	0.0090807	0.00527969	-0.0012673	0.0194287	1.71993	0.0854451	0.733605
Monocytes_MESA	ENSG00000178814	OPLAH	0	14	-0.00830634	0.00489746	-0.0179052	0.00129251	-1.69605	0.0898766	0.733605
Whole_Blood_GS	ENSG00000285447	ZNF883	0	14	0.00989849	0.00538573	-0.000657336	0.0204543	1.83791	0.0660753	0.734049
Nasal_Epithelium	ENSG00000111666	CHPT1	0	14	0.0281796	0.0134529	0.00181237	0.0545469	2.09468	0.0361991	0.734835
Nasal_Epithelium	ENSG00000187037	GPR141	0	14	0.0042602	0.00203327	0.000275063	0.00824535	2.09525	0.0361492	0.734835
Nasal_Epithelium	ENSG00000157895	C12orf43	0	14	-0.0222032	0.0106045	-0.0429875	-0.00141885	-2.09376	0.0362812	0.735052
Whole_Blood_GS	ENSG00000116171	SCP2	0	14	0.0172424	0.00939819	-0.00117767	0.0356626	1.83466	0.0665567	0.73549
Whole_Blood_GS	ENSG00000143067	ZNF697	0	14	0.0065587	0.00357702	-0.000452129	0.0135695	1.83357	0.0667185	0.73549
Whole_Blood_GS	ENSG00000159377	PSMB4	0	14	-0.00985484	0.00537891	-0.0203973	0.000687627	-1.83213	0.0669326	0.73549
Whole_Blood_GS	ENSG00000132361	CLUH	0	14	0.00959257	0.00523512	-0.00066807	0.0198532	1.83235	0.0668992	0.73549
Whole_Blood_GS	ENSG00000237753	AC079922.2	0	14	0.0307651	0.0167805	-0.00212406	0.0636542	1.83338	0.0667454	0.73549
Whole_Blood_GS	ENSG00000125611	CHCHD5	0	14	0.00245485	0.00133821	-0.000168004	0.0050777	1.83442	0.0665915	0.73549
Whole_Blood_GS	ENSG00000172578	KLHL6	0	14	0.011214	0.0061154	-0.000771976	0.0231999	1.83373	0.0666942	0.73549
Whole_Blood_GS	ENSG00000173597	SULT1B1	0	14	-0.0151458	0.00825597	-0.0313272	0.0010356	-1.83453	0.0665757	0.73549
Whole_Blood_GS	ENSG00000145734	BDP1	0	14	0.00339751	0.00185412	-0.000236497	0.00703151	1.83241	0.0668901	0.73549
Whole_Blood_GS	ENSG00000161013	MGAT4B	0	14	-0.0198476	0.010834	-0.0410819	0.00138668	-1.83197	0.0669558	0.73549
Whole_Blood_GS	ENSG00000148158	SNX30	0	14	0.0116949	0.00637726	-0.000804347	0.0241941	1.83384	0.0666783	0.73549
CD4T	ENSG00000214562	NUTM2D	0	14	-0.0233835	0.0112188	-0.045372	-0.00139508	-2.08432	0.0371314	0.735669
CD4T	ENSG00000072518	MARK2	0	14	0.0119254	0.00562667	0.000897338	0.0229535	2.11944	0.034053	0.735669
CD4T	ENSG00000171219	CDC42BPG	0	14	0.0164118	0.00772664	0.00126782	0.0315557	2.12405	0.0336661	0.735669
CD4T	ENSG00000165682	CLEC1B	0	14	0.0191495	0.00914987	0.00121607	0.0370829	2.09287	0.0363608	0.735669
CD4T	ENSG00000151229	SLC2A13	0	14	0.00780064	0.00373635	0.000477536	0.0151237	2.08777	0.0368184	0.735669
CD4T	ENSG00000063046	EIF4B	0	14	0.00587705	0.00279017	0.000408415	0.0113457	2.10634	0.0351748	0.735669
CD4T	ENSG00000166896	ATP23	0	14	0.0253449	0.0119674	0.00188918	0.0488007	2.11782	0.03419	0.735669
CD4T	ENSG00000004487	KDM1A	0	14	-0.00452275	0.00215369	-0.0087439	-0.000301601	-2.1	0.0357285	0.735669
CD4T	ENSG00000001461	NIPAL3	0	14	0.0224162	0.0107076	0.0014297	0.0434027	2.09349	0.0363058	0.735669
CD4T	ENSG00000117410	ATP6V0B	0	14	0.0190933	0.0091724	0.00111572	0.0370708	2.0816	0.0373788	0.735669
CD4T	ENSG00000134247	PTGFRN	0	14	-0.0215808	0.0102918	-0.0417523	-0.00140924	-2.09689	0.0360031	0.735669
CD4T	ENSG00000269713	NBPF9	0	14	-0.0102076	0.00483546	-0.0196849	-0.000730219	-2.11098	0.0347743	0.735669
CD4T	ENSG00000143850	PLEKHA6	0	14	0.0229141	0.0109711	0.00141107	0.0444171	2.08858	0.0367455	0.735669
CD4T	ENSG00000058668	ATP2B4	0	14	0.00966012	0.00455025	0.000741783	0.0185785	2.12298	0.0337552	0.735669
CD4T	ENSG00000075073	TACR2	0	14	0.0248483	0.0117508	0.00181715	0.0478795	2.1146	0.0344637	0.735669
CD4T	ENSG00000247373	AC055713.1	0	14	-0.00914449	0.00436679	-0.0177032	-0.000585735	-2.0941	0.0362513	0.735669
CD4T	ENSG00000281106	TMEM272	0	14	-0.00970839	0.00462586	-0.0187749	-0.000641872	-2.09872	0.0358415	0.735669
CD4T	ENSG00000165502	RPL36AL	0	14	-0.0296104	0.0142258	-0.0574926	-0.00172825	-2.08145	0.0373927	0.735669
CD4T	ENSG00000232774	FLJ22447	0	14	-0.00790489	0.00377338	-0.0153006	-0.000509194	-2.09491	0.0361792	0.735669
CD4T	ENSG00000197253	TPSB2	0	14	0.0095307	0.00456215	0.000589048	0.0184724	2.08908	0.0367005	0.735669
CD4T	ENSG00000126602	TRAP1	0	14	-0.0251344	0.0119618	-0.0485792	-0.00168964	-2.10122	0.035622	0.735669
CD4T	ENSG00000109063	MYH3	0	14	0.0183199	0.0086926	0.00128272	0.0353571	2.10753	0.0350718	0.735669
CD4T	ENSG00000131748	STARD3	0	14	-0.0182716	0.00869275	-0.0353091	-0.00123416	-2.10194	0.0355586	0.735669
CD4T	ENSG00000186395	KRT10	0	14	0.0044951	0.00212956	0.00032124	0.00866897	2.11081	0.0347885	0.735669
CD4T	ENSG00000261222	AC064805.1	0	14	0.0222031	0.0105985	0.00143052	0.0429757	2.09494	0.0361765	0.735669
CD4T	ENSG00000167881	SRP68	0	14	-0.0224916	0.0106083	-0.0432834	-0.00169979	-2.1202	0.0339895	0.735669
CD4T	ENSG00000183077	AFMID	0	14	-0.010616	0.00504319	-0.0205004	-0.000731472	-2.10501	0.0352908	0.735669
CD4T	ENSG00000262098	AC127496.2	0	14	-0.0129228	0.00613935	-0.0249557	-0.000889859	-2.10491	0.0352994	0.735669
CD4T	ENSG00000104884	ERCC2	0	14	-0.00963612	0.00461498	-0.0186813	-0.000590912	-2.08801	0.0367973	0.735669
CD4T	ENSG00000198093	ZNF649	0	14	-0.0122056	0.00585038	-0.0236721	-0.000739063	-2.08629	0.0369522	0.735669
CD4T	ENSG00000250565	ATP6V1E2	0	14	-0.027202	0.0130637	-0.0528063	-0.0015976	-2.08226	0.037319	0.735669
CD4T	ENSG00000115486	GGCX	0	14	-0.0195011	0.00921549	-0.0375631	-0.00143906	-2.11612	0.0343345	0.735669
CD4T	ENSG00000270019	AC110769.2	0	14	-0.00592437	0.00282862	-0.0114684	-0.000380378	-2.09444	0.0362209	0.735669
CD4T	ENSG00000198276	UCKL1	0	14	-0.0179224	0.00847446	-0.0345321	-0.00131279	-2.11488	0.0344405	0.735669
CD4T	ENSG00000142197	DOP1B	0	14	0.0145578	0.00686429	0.001104	0.0280115	2.1208	0.033939	0.735669
CD4T	ENSG00000100024	UPB1	0	14	0.0220907	0.010616	0.00128372	0.0428977	2.08089	0.0374443	0.735669
CD4T	ENSG00000004534	RBM6	0	14	-0.0270098	0.0128849	-0.0522637	-0.00175583	-2.09623	0.0360614	0.735669
CD4T	ENSG00000184220	CMSS1	0	14	0.018593	0.00884285	0.00126134	0.0359247	2.1026	0.0355004	0.735669
CD4T	ENSG00000081154	PCNP	0	14	0.00339284	0.00161701	0.000223566	0.00656212	2.09822	0.0358855	0.735669
CD4T	ENSG00000197894	ADH5	0	14	-0.0249891	0.0119043	-0.0483211	-0.00165713	-2.09917	0.0358021	0.735669
CD4T	ENSG00000109771	LRP2BP	0	14	0.0136476	0.00650245	0.000902985	0.0263921	2.09883	0.0358317	0.735669
CD4T	ENSG00000164509	IL31RA	0	14	-0.00261386	0.00125416	-0.00507197	-0.000155757	-2.08416	0.0371459	0.735669
CD4T	ENSG00000113441	LNPEP	0	14	-0.0145899	0.00686694	-0.0280489	-0.00113095	-2.12466	0.0336151	0.735669
CD4T	ENSG00000164241	C5orf63	0	14	0.0211783	0.0100521	0.00147659	0.04088	2.10686	0.0351299	0.735669
CD4T	ENSG00000204574	ABCF1	0	14	-0.0228332	0.0107227	-0.0438494	-0.00181701	-2.12942	0.0332197	0.735669
CD4T	ENSG00000204482	LST1	0	14	0.024118	0.0115888	0.00140428	0.0468317	2.08114	0.0374212	0.735669
CD4T	ENSG00000001084	GCLC	0	14	0.0166176	0.00781787	0.00129489	0.0319404	2.1256	0.0335369	0.735669
CD4T	ENSG00000112305	SMAP1	0	14	0.0150232	0.00719805	0.000915336	0.0291312	2.08713	0.0368765	0.735669
CD4T	ENSG00000196911	KPNA5	0	14	0.0114596	0.00545394	0.000770043	0.0221491	2.10115	0.0356274	0.735669
CD4T	ENSG00000105793	GTPBP10	0	14	0.0201816	0.009661	0.00124642	0.0391168	2.08898	0.0367095	0.735669
CD4T	ENSG00000261150	EPPK1	0	14	0.0194574	0.0093423	0.00114688	0.037768	2.08273	0.0372762	0.735669
CD4T	ENSG00000130714	POMT1	0	14	-0.0144761	0.00685568	-0.027913	-0.00103926	-2.11155	0.0347247	0.735669
Whole_Blood_GS	ENSG00000143363	PRUNE1	0	14	-0.0130467	0.00713059	-0.0270224	0.000928999	-1.82968	0.0672978	0.736043
Whole_Blood_GS	ENSG00000196420	S100A5	0	14	-0.00366699	0.00200752	-0.00760166	0.000267681	-1.82663	0.0677562	0.736043
Whole_Blood_GS	ENSG00000196139	AKR1C3	0	14	0.0150134	0.00821157	-0.001081	0.0311078	1.82832	0.0675014	0.736043
Whole_Blood_GS	ENSG00000174807	CD248	0	14	0.00366951	0.00200862	-0.000267309	0.00760632	1.82688	0.0677174	0.736043
Whole_Blood_GS	ENSG00000100478	AP4S1	0	14	0.00904115	0.00494825	-0.000657244	0.0187395	1.82714	0.0676786	0.736043
Whole_Blood_GS	ENSG00000255198	SNHG9	0	14	-0.0266348	0.0145887	-0.0552282	0.00195861	-1.82571	0.0678941	0.736043
Whole_Blood_GS	ENSG00000126653	NSRP1	0	14	-0.00718807	0.00392764	-0.0148861	0.000509954	-1.83013	0.067231	0.736043
Whole_Blood_GS	ENSG00000125450	NUP85	0	14	-0.0251486	0.0137707	-0.0521387	0.00184142	-1.82624	0.0678135	0.736043
Whole_Blood_GS	ENSG00000126456	IRF3	0	14	-0.00622603	0.00340243	-0.0128947	0.000442615	-1.82988	0.0672684	0.736043
Whole_Blood_GS	ENSG00000234423	LINC01250	0	14	0.0202051	0.0110495	-0.00145155	0.0418618	1.8286	0.0674601	0.736043
Whole_Blood_GS	ENSG00000100316	RPL3	0	14	0.0054771	0.00299884	-0.000400516	0.0113547	1.82641	0.067789	0.736043
Whole_Blood_GS	ENSG00000174799	CEP135	0	14	-0.00797986	0.00436995	-0.0165448	0.000585078	-1.82608	0.0678386	0.736043
Whole_Blood_GS	ENSG00000169902	TPST1	0	14	-0.00627756	0.003433	-0.0130061	0.000451001	-1.82859	0.0674608	0.736043
Whole_Blood_GS	ENSG00000151348	EXT2	0	14	-0.0180694	0.00990214	-0.0374772	0.00133846	-1.8248	0.0680319	0.736796
Monocytes_MESA	ENSG00000197841	ZNF181	0	14	-0.00355626	0.00211498	-0.00770155	0.000589026	-1.68146	0.0926732	0.73723
Whole_Blood_GS	ENSG00000158104	HPD	0	14	0.021636	0.0118621	-0.00161327	0.0448853	1.82396	0.0681578	0.737418
Monocytes_MESA	ENSG00000163521	GLB1L	0	14	-0.0102181	0.00608244	-0.0221395	0.00170326	-1.67993	0.0929701	0.737937
Monocytes_MESA	ENSG00000117226	GBP3	0	14	-0.0180706	0.0107789	-0.0391969	0.0030557	-1.67648	0.093645	0.738193
Monocytes_MESA	ENSG00000129757	CDKN1C	0	14	0.0117314	0.00699919	-0.00198672	0.0254496	1.67611	0.093716	0.738193
Monocytes_MESA	ENSG00000021762	OSBPL5	0	14	-0.0121208	0.00722457	-0.0262807	0.00203908	-1.67772	0.0934014	0.738193
Monocytes_MESA	ENSG00000147316	MCPH1	0	14	-0.00505379	0.00301627	-0.0109656	0.000857997	-1.67551	0.0938346	0.738193
Nasal_Epithelium	ENSG00000197712	FAM114A1	0	14	0.00643594	0.00307988	0.000399493	0.0124724	2.08967	0.036647	0.738201
Nasal_Epithelium	ENSG00000138801	PAPSS1	0	14	0.0300644	0.0143875	0.00186544	0.0582634	2.08962	0.0366519	0.738201
Nasal_Epithelium	ENSG00000132357	CARD6	0	14	0.018383	0.00879518	0.00114475	0.0356212	2.09012	0.036607	0.738201
Whole_Blood_GS	ENSG00000107959	PITRM1	0	14	-0.0200589	0.011005	-0.0416283	0.00151051	-1.82271	0.0683478	0.738732
Whole_Blood_GS	ENSG00000154229	PRKCA	0	14	-0.0150988	0.0082881	-0.0313431	0.00114562	-1.82174	0.0684945	0.738835
Whole_Blood_GS	ENSG00000105298	CACTIN	0	14	0.0158291	0.00868769	-0.00119847	0.0328567	1.82201	0.068453	0.738835
Whole_Blood_GS	ENSG00000198087	CD2AP	0	14	0.00558051	0.00306481	-0.000426406	0.0115874	1.82083	0.068632	0.739579
Whole_Blood_GS	ENSG00000120662	MTRF1	0	14	-0.00910759	0.00500587	-0.0189189	0.000703746	-1.81938	0.0688535	0.739746
Whole_Blood_GS	ENSG00000137261	KIAA0319	0	14	-0.0101401	0.00557097	-0.021059	0.000778774	-1.82017	0.0687327	0.739746
Whole_Blood_GS	ENSG00000135535	CD164	0	14	0.00964596	0.00530159	-0.000744953	0.0200369	1.81945	0.068843	0.739746
Nasal_Epithelium	ENSG00000162006	MSLNL	0	14	-0.0157731	0.00755728	-0.0305851	-0.000961067	-2.08714	0.0368759	0.739819
Nasal_Epithelium	ENSG00000168918	INPP5D	0	14	0.00403303	0.00193188	0.00024662	0.00781945	2.08762	0.036832	0.739819
Whole_Blood_GS	ENSG00000166025	AMOTL1	0	14	0.00213054	0.00117143	-0.000165412	0.00442649	1.81876	0.0689484	0.740027
Nasal_Epithelium	ENSG00000138606	SHF	0	14	0.00986927	0.00473116	0.000596372	0.0191422	2.08602	0.0369772	0.740407
Nasal_Epithelium	ENSG00000185829	ARL17A	0	14	0.0118401	0.00567826	0.000710895	0.0229693	2.08516	0.0370548	0.74052
CD4T	ENSG00000068028	RASSF1	0	14	0.0170028	0.00818532	0.0009599	0.0330458	2.07723	0.0377799	0.740521
CD4T	ENSG00000010932	FMO1	0	14	-0.00985658	0.004755	-0.0191762	-0.000536937	-2.07288	0.038183	0.74235
CD4T	ENSG00000144331	ZNF385B	0	14	0.0231558	0.0111703	0.00126236	0.0450492	2.07297	0.0381747	0.74235
CD4T	ENSG00000146215	CRIP3	0	14	0.0139668	0.00673109	0.000774078	0.0271595	2.07496	0.0379898	0.74235
CD4T	ENSG00000118514	ALDH8A1	0	14	-0.0216862	0.0104643	-0.042196	-0.00117649	-2.07239	0.0382288	0.74235
CD4T	ENSG00000158077	NLRP14	0	14	0.00960676	0.00464117	0.000510224	0.0187033	2.0699	0.0384619	0.74238
CD4T	ENSG00000127337	YEATS4	0	14	-0.0258953	0.0125081	-0.0504108	-0.00137982	-2.07028	0.0384263	0.74238
CD4T	ENSG00000143119	CD53	0	14	-0.0226979	0.0109677	-0.0441942	-0.0012016	-2.06952	0.0384971	0.74238
CD4T	ENSG00000125170	DOK4	0	14	-0.00979151	0.00473447	-0.0190709	-0.00051212	-2.06813	0.0386276	0.742392
CD4T	ENSG00000115756	HPCAL1	0	14	-0.0127086	0.00614648	-0.0247555	-0.000661721	-2.06762	0.0386755	0.742392
Monocytes_MESA	ENSG00000198715	C1orf85	0	14	-0.0298422	0.0178747	-0.064876	0.00519161	-1.66952	0.0950144	0.742399
Monocytes_MESA	ENSG00000110075	PPP6R3	0	14	0.0145268	0.00869967	-0.00252428	0.0315778	1.66981	0.0949577	0.742399
Monocytes_MESA	ENSG00000140307	GTF2A2	0	14	0.00910137	0.00545528	-0.00159078	0.0197935	1.66836	0.0952442	0.742399
Monocytes_MESA	ENSG00000204516	MICB	0	14	0.0140584	0.00843086	-0.00246574	0.0305826	1.6675	0.0954155	0.742399
Monocytes_MESA	ENSG00000096872	IFT74	0	14	0.00998392	0.00598523	-0.00174692	0.0217148	1.66809	0.0952973	0.742399
Monocytes_MESA	ENSG00000198736	MSRB1	0	14	-0.0203947	0.0122406	-0.0443858	0.00359643	-1.66615	0.0956832	0.742853
Nasal_Epithelium	ENSG00000151322	NPAS3	0	14	0.0114655	0.00550627	0.000673374	0.0222575	2.08226	0.0373191	0.742916
Nasal_Epithelium	ENSG00000179344	HLA-DQB1	1	14	-0.0348316	0.0167272	-0.0676163	-0.00204698	-2.08234	0.0373116	0.742916
Whole_Blood_GS	ENSG00000101161	PRPF6	0	14	-0.0236403	0.0130176	-0.0491543	0.00187378	-1.81602	0.069367	0.74378
Whole_Blood_GS	ENSG00000137338	PGBD1	0	14	0.00577526	0.00318099	-0.000459377	0.0120099	1.81555	0.0694393	0.743815
CD4T	ENSG00000103657	HERC1	0	14	0.00458449	0.00221931	0.000234723	0.00893426	2.06573	0.0388542	0.744111
Whole_Blood_GS	ENSG00000166428	PLD4	0	14	-0.0133401	0.00735614	-0.0277578	0.0010777	-1.81346	0.0697608	0.744318
Whole_Blood_GS	ENSG00000007376	RPUSD1	0	14	0.0043547	0.00240193	-0.000352994	0.0090624	1.813	0.0698316	0.744318
Whole_Blood_GS	ENSG00000155592	ZKSCAN2	0	14	-0.00530856	0.00292613	-0.0110437	0.000426554	-1.81419	0.0696485	0.744318
Whole_Blood_GS	ENSG00000112130	RNF8	0	14	-0.00849284	0.00468431	-0.0176739	0.000688233	-1.81304	0.0698255	0.744318
Whole_Blood_GS	ENSG00000136802	LRRC8A	0	14	0.0114995	0.00633687	-0.000920516	0.0239196	1.8147	0.0695699	0.744318
CD4T	ENSG00000139187	KLRG1	0	14	0.0112733	0.00548273	0.000527347	0.0220192	2.05615	0.0397683	0.744362
CD4T	ENSG00000219481	NBPF1	0	14	0.0175688	0.00853675	0.000837028	0.0343005	2.05801	0.0395888	0.744362
CD4T	ENSG00000196458	ZNF605	0	14	-0.0249606	0.0120933	-0.048663	-0.00125822	-2.06401	0.0390171	0.744362
CD4T	ENSG00000134897	BIVM	0	14	-0.0177232	0.00860259	-0.0345839	-0.000862401	-2.06021	0.0393782	0.744362
CD4T	ENSG00000254656	RTL1	0	14	-0.0137525	0.00668863	-0.0268619	-0.000642986	-2.0561	0.0397733	0.744362
CD4T	ENSG00000095066	HOOK2	0	14	-0.0156093	0.00756537	-0.0304372	-0.000781488	-2.06326	0.0390877	0.744362
CD4T	ENSG00000115339	GALNT3	0	14	0.0115539	0.00560612	0.000566124	0.0225417	2.06095	0.0393081	0.744362
CD4T	ENSG00000101439	CST3	0	14	-0.010263	0.00499364	-0.0200503	-0.000475619	-2.05521	0.0398588	0.744362
CD4T	ENSG00000004838	ZMYND10	0	14	-0.0229488	0.0111286	-0.0447604	-0.0011372	-2.06215	0.0391933	0.744362
CD4T	ENSG00000243477	NAA80	0	14	0.0140251	0.00681389	0.000670085	0.02738	2.05831	0.0395609	0.744362
CD4T	ENSG00000163714	U2SURP	0	14	-0.0151579	0.00737825	-0.029619	-0.000696772	-2.0544	0.039937	0.744362
CD4T	ENSG00000145882	PCYOX1L	0	14	-0.0230076	0.011178	-0.0449161	-0.0010991	-2.05829	0.0395622	0.744362
CD4T	ENSG00000168826	ZBTB49	0	14	0.0149863	0.00729806	0.000682394	0.0292903	2.05347	0.0400273	0.744382
Whole_Blood_GS	ENSG00000187605	TET3	0	14	0.0161503	0.00891415	-0.00132109	0.0336217	1.81176	0.070023	0.744884
Whole_Blood_GS	ENSG00000158863	FAM160B2	0	14	0.00958723	0.00529134	-0.000783612	0.0199581	1.81187	0.0700062	0.744884
Nasal_Epithelium	ENSG00000205795	CYS1	0	14	0.00901324	0.00433623	0.000514385	0.0175121	2.07859	0.0376552	0.745283
Nasal_Epithelium	ENSG00000132467	UTP3	0	14	0.00742526	0.0035698	0.00042858	0.0144219	2.08002	0.0375236	0.745283
Nasal_Epithelium	ENSG00000055211	GINM1	0	14	-0.0220272	0.0105965	-0.0427959	-0.0012584	-2.07872	0.0376431	0.745283
Whole_Blood_GS	ENSG00000236423	LINC01134	0	14	0.00297127	0.00171193	-0.000384062	0.0063266	1.73562	0.082631	0.745597
Whole_Blood_GS	ENSG00000130939	UBE4B	0	14	-0.00507807	0.00292825	-0.0108173	0.000661185	-1.73417	0.0828882	0.745597
Whole_Blood_GS	ENSG00000117318	ID3	0	14	0.00390461	0.00224889	-0.000503137	0.00831235	1.73624	0.0825219	0.745597
Whole_Blood_GS	ENSG00000142675	CNKSR1	0	14	0.0135049	0.00778432	-0.00175205	0.0287619	1.73489	0.0827603	0.745597
Whole_Blood_GS	ENSG00000253368	TRNP1	0	14	0.0228708	0.0129151	-0.00244234	0.048184	1.77086	0.0765844	0.745597
Whole_Blood_GS	ENSG00000158156	XKR8	0	14	0.0208546	0.0116373	-0.00195401	0.0436632	1.79205	0.0731243	0.745597
Whole_Blood_GS	ENSG00000169403	PTAFR	0	14	-0.00942388	0.00530141	-0.0198145	0.000966693	-1.77762	0.0754667	0.745597
Whole_Blood_GS	ENSG00000162512	SDC3	0	14	0.0207908	0.0118093	-0.00235498	0.0439366	1.76055	0.0783152	0.745597
Whole_Blood_GS	ENSG00000132768	DPH2	0	14	0.00616979	0.00351225	-0.000714094	0.0130537	1.75665	0.0789777	0.745597
Whole_Blood_GS	ENSG00000162383	SLC1A7	0	14	0.00925969	0.00527363	-0.00107643	0.0195958	1.75585	0.0791144	0.745597
Whole_Blood_GS	ENSG00000116783	TNNI3K	0	14	-0.0127403	0.00705069	-0.0265594	0.00107877	-1.80696	0.0707683	0.745597
Whole_Blood_GS	ENSG00000117054	ACADM	0	14	0.0207771	0.0119953	-0.00273318	0.0442874	1.73211	0.0832542	0.745597
Whole_Blood_GS	ENSG00000122432	SPATA1	0	14	-0.00527895	0.0029485	-0.0110579	0.000500004	-1.79038	0.0733921	0.745597
Whole_Blood_GS	ENSG00000271427	AL358072.1	0	14	0.00249172	0.0014377	-0.000326125	0.00530957	1.73313	0.0830732	0.745597
Whole_Blood_GS	ENSG00000177628	GBA	0	14	0.0094568	0.00545049	-0.00122597	0.0201396	1.73504	0.0827344	0.745597
Whole_Blood_GS	ENSG00000198715	GLMP	0	14	-0.033331	0.0185237	-0.0696367	0.00297478	-1.79937	0.0719601	0.745597
Whole_Blood_GS	ENSG00000163472	TMEM79	0	14	-0.0142468	0.00808052	-0.0300844	0.00159071	-1.76311	0.0778824	0.745597
Whole_Blood_GS	ENSG00000198952	SMG5	0	14	-0.0305288	0.0174776	-0.0647843	0.00372665	-1.74674	0.0806825	0.745597
Whole_Blood_GS	ENSG00000132694	ARHGEF11	0	14	0.00795195	0.00445896	-0.000787448	0.0166913	1.78336	0.0745269	0.745597
Whole_Blood_GS	ENSG00000120370	GORAB	0	14	-0.00528852	0.00300447	-0.0111772	0.000600135	-1.76022	0.0783711	0.745597
Whole_Blood_GS	ENSG00000153029	MR1	0	14	0.00695473	0.00398422	-0.000854203	0.0147637	1.74557	0.0808861	0.745597
Whole_Blood_GS	ENSG00000162783	IER5	0	14	-0.0166064	0.00953403	-0.0352928	0.00207994	-1.7418	0.0815427	0.745597
Whole_Blood_GS	ENSG00000198860	TSEN15	0	14	0.0133911	0.00749801	-0.00130468	0.028087	1.78596	0.0741057	0.745597
Whole_Blood_GS	ENSG00000163444	TMEM183A	0	14	-0.00255312	0.00145025	-0.00539556	0.000289312	-1.76047	0.0783277	0.745597
Whole_Blood_GS	ENSG00000107745	MICU1	0	14	0.00547392	0.00314928	-0.000698562	0.0116464	1.73815	0.0821848	0.745597
Whole_Blood_GS	ENSG00000107798	LIPA	0	14	-0.0266893	0.0151973	-0.0564755	0.00309682	-1.75619	0.079056	0.745597
Whole_Blood_GS	ENSG00000165338	HECTD2	0	14	-0.0134918	0.00777715	-0.0287348	0.00175108	-1.73481	0.0827751	0.745597
Whole_Blood_GS	ENSG00000107447	DNTT	0	14	0.00758152	0.0043301	-0.000905322	0.0160684	1.75089	0.0799653	0.745597
Whole_Blood_GS	ENSG00000023839	ABCC2	0	14	0.00682266	0.00393292	-0.00088571	0.014531	1.73476	0.0827834	0.745597
Whole_Blood_GS	ENSG00000107829	FBXW4	0	14	0.00548609	0.00316742	-0.000721933	0.0116941	1.73204	0.0832666	0.745597
Whole_Blood_GS	ENSG00000166189	HPS6	0	14	-0.0125018	0.00704473	-0.0263092	0.00130562	-1.77463	0.0759587	0.745597
Whole_Blood_GS	ENSG00000151532	VTI1A	0	14	-0.00372262	0.00210568	-0.00784968	0.000404444	-1.76789	0.077079	0.745597
Whole_Blood_GS	ENSG00000169129	AFAP1L2	0	14	-0.00885527	0.00503664	-0.0187269	0.00101636	-1.75817	0.0787184	0.745597
Whole_Blood_GS	ENSG00000175029	CTBP2	0	14	0.00681463	0.00389359	-0.000816658	0.0144459	1.75022	0.0800804	0.745597
Whole_Blood_GS	ENSG00000142082	SIRT3	0	14	0.0138364	0.00794196	-0.00172952	0.0294024	1.74219	0.0814744	0.745597
Whole_Blood_GS	ENSG00000166796	LDHC	0	14	0.0315047	0.0180547	-0.00388191	0.0668913	1.74496	0.0809926	0.745597
Whole_Blood_GS	ENSG00000175467	SART1	0	14	0.00730444	0.00404527	-0.00062414	0.015233	1.80568	0.0709691	0.745597
Whole_Blood_GS	ENSG00000172508	CARNS1	0	14	-0.0131278	0.00755243	-0.0279302	0.00167472	-1.73822	0.0821725	0.745597
Whole_Blood_GS	ENSG00000251637	AP003716.1	0	14	0.00561223	0.00323545	-0.00072914	0.0119536	1.7346	0.0828109	0.745597
Whole_Blood_GS	ENSG00000158483	FAM86C1	0	14	-0.0302796	0.017369	-0.0643221	0.00376293	-1.74332	0.0812782	0.745597
Whole_Blood_GS	ENSG00000137496	IL18BP	0	14	-0.00714632	0.00405252	-0.0150891	0.000796482	-1.76342	0.077829	0.745597
Whole_Blood_GS	ENSG00000110172	CHORDC1	0	14	-0.00233321	0.00130185	-0.00488479	0.00021837	-1.79223	0.0730968	0.745597
Whole_Blood_GS	ENSG00000076053	RBM7	0	14	-0.00928026	0.00517219	-0.0194176	0.000857048	-1.79426	0.0727715	0.745597
Whole_Blood_GS	ENSG00000110344	UBE4A	0	14	0.0123377	0.00685323	-0.00109443	0.0257697	1.80027	0.0718182	0.745597
Whole_Blood_GS	ENSG00000154127	UBASH3B	0	14	0.00935752	0.00533692	-0.00110265	0.0198177	1.75336	0.079541	0.745597
Whole_Blood_GS	ENSG00000110060	PUS3	0	14	-0.00668606	0.00371417	-0.0139657	0.000593583	-1.80015	0.0718372	0.745597
Whole_Blood_GS	ENSG00000151715	TMEM45B	0	14	0.0225606	0.0128408	-0.00260682	0.047728	1.75695	0.0789259	0.745597
Whole_Blood_GS	ENSG00000166527	CLEC4D	0	14	0.0189048	0.0106386	-0.00194636	0.039756	1.77701	0.0755665	0.745597
Whole_Blood_GS	ENSG00000275963	AC008115.4	0	14	-0.00261044	0.00149654	-0.00554362	0.000322728	-1.74432	0.0811041	0.745597
Whole_Blood_GS	ENSG00000178878	APOLD1	0	14	0.00293393	0.00169416	-0.000386563	0.00625443	1.73179	0.0833109	0.745597
Whole_Blood_GS	ENSG00000139620	KANSL2	0	14	0.00659372	0.0037971	-0.000848455	0.0140359	1.73652	0.0824727	0.745597
Whole_Blood_GS	ENSG00000066084	DIP2B	0	14	-0.0153621	0.00886763	-0.0327424	0.00201809	-1.73239	0.083205	0.745597
Whole_Blood_GS	ENSG00000139610	CELA1	0	14	0.013781	0.00764695	-0.00120677	0.0287687	1.80215	0.0715213	0.745597
Whole_Blood_GS	ENSG00000139579	NABP2	0	14	-0.0102334	0.00572347	-0.0214512	0.000984423	-1.78797	0.0737814	0.745597
Whole_Blood_GS	ENSG00000110958	PTGES3	0	14	0.00328954	0.00185804	-0.000352153	0.00693123	1.77043	0.0766548	0.745597
Whole_Blood_GS	ENSG00000135094	SDS	0	14	-0.0143496	0.0080452	-0.0301179	0.00141875	-1.78362	0.074486	0.745597
Whole_Blood_GS	ENSG00000275898	AC125603.4	0	14	0.00731773	0.00417238	-0.000859985	0.0154954	1.75385	0.0794562	0.745597
Whole_Blood_GS	ENSG00000135114	OASL	0	14	-0.0107804	0.00623094	-0.0229928	0.00143203	-1.73014	0.0836057	0.745597
Whole_Blood_GS	ENSG00000089041	P2RX7	0	14	-0.0190527	0.0105902	-0.0398092	0.00170378	-1.79908	0.0720058	0.745597
Whole_Blood_GS	ENSG00000175727	MLXIP	0	14	-0.0123171	0.00705767	-0.0261499	0.00151566	-1.74521	0.0809483	0.745597
Whole_Blood_GS	ENSG00000275964	AL355001.2	0	14	-0.00651615	0.00360013	-0.0135723	0.000539983	-1.80997	0.0702998	0.745597
Whole_Blood_GS	ENSG00000032742	IFT88	0	14	-0.0153334	0.00862632	-0.0322406	0.00157391	-1.77751	0.0754844	0.745597
Whole_Blood_GS	ENSG00000180730	SHISA2	0	14	0.00519851	0.0029367	-0.000557329	0.0109543	1.77018	0.0766965	0.745597
Whole_Blood_GS	ENSG00000122035	RASL11A	0	14	-0.019129	0.0106156	-0.0399352	0.00167715	-1.80198	0.0715493	0.745597
Whole_Blood_GS	ENSG00000132970	WASF3	0	14	-0.0031783	0.00178435	-0.00667556	0.000318955	-1.78121	0.0748778	0.745597
Whole_Blood_GS	ENSG00000172766	NAA16	0	14	0.0112354	0.00637806	-0.00126537	0.0237362	1.76157	0.0781419	0.745597
Whole_Blood_GS	ENSG00000100519	PSMC6	0	14	-0.00886386	0.00506703	-0.0187951	0.00106733	-1.74932	0.0802355	0.745597
Whole_Blood_GS	ENSG00000053770	AP5M1	0	14	0.0183854	0.0103959	-0.00199022	0.0387611	1.76852	0.0769738	0.745597
Whole_Blood_GS	ENSG00000181619	GPR135	0	14	0.0035652	0.00199968	-0.000354108	0.00748451	1.78288	0.0746055	0.745597
Whole_Blood_GS	ENSG00000151445	VIPAS39	0	14	-0.00792312	0.0043861	-0.0165197	0.00067347	-1.80642	0.0708531	0.745597
Whole_Blood_GS	ENSG00000165914	TTC7B	0	14	0.00820273	0.00463171	-0.000875251	0.0172807	1.77099	0.0765616	0.745597
Whole_Blood_GS	ENSG00000166165	CKB	0	14	0.00680558	0.00389598	-0.000830398	0.0144416	1.74682	0.0806683	0.745597
Whole_Blood_GS	ENSG00000140326	CDAN1	0	14	0.00795209	0.00449846	-0.000864724	0.0167689	1.76774	0.0771049	0.745597
Whole_Blood_GS	ENSG00000273972	AC068722.2	0	14	0.0228555	0.0129268	-0.0024806	0.0481916	1.76807	0.0770495	0.745597
Whole_Blood_GS	ENSG00000166839	ANKDD1A	0	14	-0.0290524	0.0166426	-0.0616713	0.0035665	-1.74566	0.0808692	0.745597
Whole_Blood_GS	ENSG00000166557	TMED3	0	14	0.00606804	0.00342946	-0.000653569	0.0127896	1.76939	0.076829	0.745597
Whole_Blood_GS	ENSG00000136404	TM6SF1	0	14	0.0154484	0.00880778	-0.00181451	0.0327114	1.75395	0.0794387	0.745597
Whole_Blood_GS	ENSG00000166503	HDGFL3	0	14	-0.0202912	0.0116421	-0.0431092	0.00252678	-1.74292	0.0813467	0.745597
Whole_Blood_GS	ENSG00000172183	ISG20	0	14	0.0184342	0.0105386	-0.0022212	0.0390895	1.7492	0.080257	0.745597
Whole_Blood_GS	ENSG00000140450	ARRDC4	0	14	-0.020288	0.0116193	-0.0430615	0.00248545	-1.74606	0.0808009	0.745597
Whole_Blood_GS	ENSG00000127586	CHTF18	0	14	0.0120204	0.00677311	-0.00125467	0.0252955	1.77472	0.0759439	0.745597
Whole_Blood_GS	ENSG00000167968	DNASE1L2	0	14	-0.00722708	0.00411813	-0.0152985	0.00084431	-1.75494	0.0792693	0.745597
Whole_Blood_GS	ENSG00000162065	TBC1D24	0	14	0.0245987	0.0135899	-0.00203712	0.0512345	1.81006	0.0702858	0.745597
Whole_Blood_GS	ENSG00000281005	LINC00921	0	14	-0.00730433	0.00415162	-0.0154414	0.000832689	-1.75939	0.0785106	0.745597
Whole_Blood_GS	ENSG00000166669	ATF7IP2	0	14	-0.00992125	0.00549139	-0.0206842	0.000841672	-1.80669	0.0708102	0.745597
Whole_Blood_GS	ENSG00000196993	NPIPB9	0	14	0.00712097	0.00396086	-0.000642175	0.0148841	1.79783	0.0722033	0.745597
Whole_Blood_GS	ENSG00000256982	AC135782.1	0	14	0.0124108	0.00694214	-0.0011956	0.0260171	1.78774	0.0738178	0.745597
Whole_Blood_GS	ENSG00000132376	INPP5K	0	14	0.0133934	0.0077279	-0.00175299	0.0285398	1.73313	0.0830734	0.745597
Whole_Blood_GS	ENSG00000132530	XAF1	0	14	-0.014774	0.00839349	-0.0312249	0.00167696	-1.76017	0.0783789	0.745597
Whole_Blood_GS	ENSG00000132522	GPS2	0	14	-0.00663646	0.00380173	-0.0140877	0.000814798	-1.74564	0.0808733	0.745597
Whole_Blood_GS	ENSG00000170310	STX8	0	14	0.0224458	0.0126474	-0.00234258	0.0472341	1.77474	0.0759406	0.745597
Whole_Blood_GS	ENSG00000133028	SCO1	0	14	-0.0101793	0.00575613	-0.0214611	0.00110248	-1.76843	0.0769887	0.745597
Whole_Blood_GS	ENSG00000109046	WSB1	0	14	0.00676398	0.00380912	-0.000701752	0.0142297	1.77573	0.0757767	0.745597
Whole_Blood_GS	ENSG00000172123	SLFN12	0	14	-0.0244892	0.0137294	-0.0513983	0.0024199	-1.78371	0.0744713	0.745597
Whole_Blood_GS	ENSG00000173757	STAT5B	1	14	0.00624348	0.00350818	-0.000632417	0.0131194	1.77969	0.075126	0.745597
Whole_Blood_GS	ENSG00000067596	DHX8	0	14	0.00429831	0.00240653	-0.000418409	0.00901503	1.7861	0.074083	0.745597
Whole_Blood_GS	ENSG00000091947	TMEM101	0	14	-0.00781936	0.00435996	-0.0163647	0.000726009	-1.79345	0.0729015	0.745597
Whole_Blood_GS	ENSG00000159111	MRPL10	0	14	0.0183249	0.0103588	-0.00197791	0.0386277	1.76902	0.07689	0.745597
Whole_Blood_GS	ENSG00000198933	TBKBP1	0	14	0.0302033	0.0174234	-0.00394589	0.0643524	1.73349	0.0830081	0.745597
Whole_Blood_GS	ENSG00000121101	TEX14	0	14	-0.00755546	0.00420923	-0.0158054	0.000694486	-1.79497	0.072658	0.745597
Whole_Blood_GS	ENSG00000167434	CA4	0	14	0.0103725	0.00592222	-0.00123487	0.0219798	1.75145	0.0798686	0.745597
Whole_Blood_GS	ENSG00000108654	DDX5	0	14	0.0131543	0.00752548	-0.00159539	0.0279039	1.74797	0.08047	0.745597
Whole_Blood_GS	ENSG00000133195	SLC39A11	0	14	-0.0102969	0.00580751	-0.0216795	0.00108558	-1.77304	0.0762224	0.745597
Whole_Blood_GS	ENSG00000180901	KCTD2	0	14	-0.0154079	0.0088355	-0.0327252	0.00190935	-1.74386	0.0811827	0.745597
Whole_Blood_GS	ENSG00000188878	FBF1	0	14	-0.00536658	0.00304166	-0.0113281	0.000594963	-1.76436	0.0776715	0.745597
Whole_Blood_GS	ENSG00000226137	BAIAP2-DT	0	14	0.0169192	0.00948603	-0.00167307	0.0355115	1.78359	0.07449	0.745597
Whole_Blood_GS	ENSG00000184009	ACTG1	0	14	0.00844886	0.00488214	-0.00111995	0.0180177	1.73057	0.083529	0.745597
Whole_Blood_GS	ENSG00000134765	DSC1	0	14	0.0179268	0.0102993	-0.00225955	0.0381131	1.74058	0.0817579	0.745597
Whole_Blood_GS	ENSG00000197971	MBP	0	14	0.0131752	0.00749265	-0.00151014	0.0278605	1.75841	0.078677	0.745597
Whole_Blood_GS	ENSG00000167476	JSRP1	0	14	-0.0113139	0.00653145	-0.0241154	0.00148747	-1.73222	0.0832336	0.745597
Whole_Blood_GS	ENSG00000141873	SLC39A3	0	14	-0.0110708	0.00619014	-0.0232033	0.00106161	-1.78846	0.0737013	0.745597
Whole_Blood_GS	ENSG00000105088	OLFM2	0	14	0.0142767	0.00810971	-0.00161803	0.0301714	1.76045	0.0783322	0.745597
Whole_Blood_GS	ENSG00000130813	C19orf66	0	14	-0.0122214	0.00698151	-0.0259049	0.00146211	-1.75054	0.0800256	0.745597
Whole_Blood_GS	ENSG00000175489	LRRC25	0	14	-0.0245039	0.013706	-0.0513672	0.0023593	-1.78783	0.0738039	0.745597
Whole_Blood_GS	ENSG00000267796	LIN37	0	14	0.00808047	0.00460032	-0.00093598	0.0170969	1.7565	0.0790024	0.745597
Whole_Blood_GS	ENSG00000142227	EMP3	0	14	-0.00624395	0.00349843	-0.0131007	0.000612835	-1.78479	0.0742955	0.745597
Whole_Blood_GS	ENSG00000104973	MED25	0	14	-0.00724757	0.00406796	-0.0152206	0.000725493	-1.78162	0.0748111	0.745597
Whole_Blood_GS	ENSG00000187474	FPR3	0	14	-0.00775345	0.00446975	-0.016514	0.0010071	-1.73465	0.0828028	0.745597
Whole_Blood_GS	ENSG00000171853	TRAPPC12	0	14	-0.0184814	0.0105256	-0.0391112	0.00214832	-1.75586	0.0791124	0.745597
Whole_Blood_GS	ENSG00000118004	COLEC11	0	14	0.012784	0.00733529	-0.00159289	0.0271609	1.74281	0.0813668	0.745597
Whole_Blood_GS	ENSG00000151692	RNF144A	1	14	-0.0095047	0.00535295	-0.0199963	0.000986886	-1.7756	0.0757987	0.745597
Whole_Blood_GS	ENSG00000162881	OXER1	0	14	0.00646395	0.00363096	-0.000652605	0.0135805	1.78023	0.0750382	0.745597
Whole_Blood_GS	ENSG00000115998	C2orf42	0	14	-0.00998962	0.00555893	-0.0208849	0.000905695	-1.79704	0.0723296	0.745597
Whole_Blood_GS	ENSG00000115486	GGCX	0	14	-0.0180324	0.0103484	-0.0383149	0.00225017	-1.74252	0.081417	0.745597
Whole_Blood_GS	ENSG00000115525	ST3GAL5	0	14	0.0110142	0.00636298	-0.00145699	0.0234854	1.73098	0.0834546	0.745597
Whole_Blood_GS	ENSG00000239305	RNF103	0	14	0.00392434	0.00224984	-0.00048526	0.00833394	1.74428	0.0811107	0.745597
Whole_Blood_GS	ENSG00000135945	REV1	0	14	-0.00448587	0.00258199	-0.00954647	0.000574735	-1.73737	0.0823219	0.745597
Whole_Blood_GS	ENSG00000196460	RFX8	0	14	0.00350913	0.0019415	-0.00029614	0.0073144	1.80743	0.0706949	0.745597
Whole_Blood_GS	ENSG00000175701	MTLN	0	14	-0.0202399	0.0113768	-0.0425379	0.00205814	-1.77906	0.0752305	0.745597
Whole_Blood_GS	ENSG00000019169	MARCO	0	14	0.0313284	0.0178905	-0.00373632	0.0663931	1.75112	0.0799252	0.745597
Whole_Blood_GS	ENSG00000115866	DARS	0	14	0.0251655	0.0140769	-0.00242476	0.0527557	1.78771	0.0738223	0.745597
Whole_Blood_GS	ENSG00000197635	DPP4	0	14	0.00431229	0.00243162	-0.000453601	0.00907818	1.77342	0.0761589	0.745597
Whole_Blood_GS	ENSG00000018510	AGPS	0	14	0.0071724	0.00398956	-0.000646989	0.0149918	1.79779	0.0722098	0.745597
Whole_Blood_GS	ENSG00000115232	ITGA4	0	14	0.0194286	0.0107611	-0.00166275	0.04052	1.80545	0.0710045	0.745597
Whole_Blood_GS	ENSG00000188282	RUFY4	0	14	-0.0100813	0.00574262	-0.0213366	0.00117404	-1.75552	0.0791702	0.745597
Whole_Blood_GS	ENSG00000213901	SLC23A3	0	14	0.0104832	0.0058259	-0.000935335	0.0219018	1.79942	0.0719528	0.745597
Whole_Blood_GS	ENSG00000135899	SP110	0	14	0.0105153	0.00607864	-0.00139859	0.0224292	1.72988	0.0836514	0.745597
Whole_Blood_GS	ENSG00000171596	NMUR1	0	14	-0.0123472	0.00696755	-0.0260034	0.00130891	-1.77211	0.076377	0.745597
Whole_Blood_GS	ENSG00000101220	C20orf27	0	14	0.0186824	0.0107802	-0.00244648	0.0398112	1.73302	0.0830917	0.745597
Whole_Blood_GS	ENSG00000125843	AP5S1	0	14	-0.00397554	0.0022153	-0.00831744	0.000366371	-1.79458	0.0727203	0.745597
Whole_Blood_GS	ENSG00000149346	SLX4IP	0	14	0.00903931	0.00518773	-0.00112845	0.0192071	1.74244	0.0814313	0.745597
Whole_Blood_GS	ENSG00000196700	ZNF512B	0	14	-0.0110538	0.00615959	-0.0231264	0.00101877	-1.79457	0.0727226	0.745597
Whole_Blood_GS	ENSG00000196421	C20orf204	0	14	-0.0291029	0.0167985	-0.0620274	0.00382155	-1.73247	0.0831898	0.745597
Whole_Blood_GS	ENSG00000160209	PDXK	0	14	0.0237609	0.0136177	-0.00292932	0.0504512	1.74485	0.0810104	0.745597
Whole_Blood_GS	ENSG00000100075	SLC25A1	0	14	0.0122094	0.00684787	-0.00121223	0.0256309	1.78294	0.0745958	0.745597
Whole_Blood_GS	ENSG00000183597	TANGO2	0	14	0.00804488	0.00458385	-0.000939299	0.0170291	1.75505	0.0792509	0.745597
Whole_Blood_GS	ENSG00000099917	MED15	0	14	0.0130901	0.00740844	-0.00143015	0.0276104	1.76692	0.0772415	0.745597
Whole_Blood_GS	ENSG00000237476	LINC01637	0	14	-0.00457312	0.00262059	-0.00970939	0.000563155	-1.74507	0.080973	0.745597
Whole_Blood_GS	ENSG00000100297	MCM5	0	14	0.0216831	0.0123003	-0.00242498	0.0457912	1.76282	0.0779316	0.745597
Whole_Blood_GS	ENSG00000244509	APOBEC3C	0	14	0.0189201	0.0105421	-0.00174197	0.0395821	1.79472	0.0726977	0.745597
Whole_Blood_GS	ENSG00000100359	SGSM3	0	14	0.0122432	0.00687589	-0.00123328	0.0257197	1.7806	0.0749777	0.745597
Whole_Blood_GS	ENSG00000100266	PACSIN2	0	14	0.0303096	0.0168399	-0.00269594	0.0633151	1.79987	0.071881	0.745597
Whole_Blood_GS	ENSG00000188677	PARVB	0	14	0.0170072	0.00942147	-0.0014585	0.035473	1.80516	0.0710499	0.745597
Whole_Blood_GS	ENSG00000157014	TATDN2	0	14	0.00873966	0.00500704	-0.00107396	0.0185533	1.74547	0.0809023	0.745597
Whole_Blood_GS	ENSG00000055957	ITIH1	0	14	0.00781864	0.00433794	-0.00068356	0.0163208	1.80239	0.0714846	0.745597
Whole_Blood_GS	ENSG00000055955	ITIH4	0	14	-0.0275324	0.0158301	-0.0585588	0.00349405	-1.73924	0.0819922	0.745597
Whole_Blood_GS	ENSG00000114573	ATP6V1A	0	14	-0.00745083	0.00430461	-0.0158877	0.00098605	-1.7309	0.0834704	0.745597
Whole_Blood_GS	ENSG00000248516	AC105415.1	0	14	-0.0102029	0.00577311	-0.021518	0.00111217	-1.76732	0.0771752	0.745597
Whole_Blood_GS	ENSG00000072840	EVC	0	14	0.00784627	0.00452568	-0.00102391	0.0167164	1.73372	0.0829677	0.745597
Whole_Blood_GS	ENSG00000109501	WFS1	0	14	-0.0112463	0.00630223	-0.0235984	0.00110582	-1.7845	0.0743427	0.745597
Whole_Blood_GS	ENSG00000156136	DCK	0	14	-0.0073701	0.00425931	-0.0157182	0.000978001	-1.73035	0.0835679	0.745597
Whole_Blood_GS	ENSG00000164142	FAM160A1	0	14	0.010939	0.00627341	-0.00135663	0.0232347	1.74371	0.0812091	0.745597
Whole_Blood_GS	ENSG00000176018	LYSMD3	0	14	-0.0066016	0.00376172	-0.0139744	0.000771244	-1.75494	0.0792696	0.745597
Whole_Blood_GS	ENSG00000120306	CYSTM1	0	14	-0.00773791	0.00427905	-0.0161247	0.000648866	-1.80833	0.0705558	0.745597
Whole_Blood_GS	ENSG00000197948	FCHSD1	0	14	0.00676247	0.00382662	-0.000737558	0.0142625	1.76722	0.0771914	0.745597
Whole_Blood_GS	ENSG00000169258	GPRIN1	0	14	0.00999292	0.00570391	-0.00118654	0.0211724	1.75194	0.0797839	0.745597
Whole_Blood_GS	ENSG00000113269	RNF130	0	14	0.0195622	0.0108467	-0.00169699	0.0408215	1.80351	0.0713078	0.745597
Whole_Blood_GS	ENSG00000037280	FLT4	0	14	-0.0220584	0.0123795	-0.0463217	0.00220497	-1.78185	0.0747739	0.745597
Whole_Blood_GS	ENSG00000010704	HFE	0	14	-0.0139846	0.00807009	-0.0298017	0.00183248	-1.73289	0.0831147	0.745597
Whole_Blood_GS	ENSG00000204475	NCR3	0	14	0.0247911	0.0137827	-0.00222254	0.0518047	1.79871	0.0720649	0.745597
Whole_Blood_GS	ENSG00000204305	AGER	0	14	0.0250745	0.013918	-0.00220419	0.0523532	1.80159	0.0716094	0.745597
Whole_Blood_GS	ENSG00000237541	HLA-DQA2	0	14	0.0342057	0.0191738	-0.00337436	0.0717857	1.78398	0.0744275	0.745597
Whole_Blood_GS	ENSG00000112796	ENPP5	0	14	0.00735502	0.00415468	-0.000788002	0.015498	1.7703	0.0766776	0.745597
Whole_Blood_GS	ENSG00000112305	SMAP1	0	14	0.0195988	0.0112622	-0.00247479	0.0416723	1.74022	0.0818201	0.745597
Whole_Blood_GS	ENSG00000123552	USP45	0	14	0.00390382	0.00220144	-0.000410927	0.00821856	1.7733	0.0761788	0.745597
Whole_Blood_GS	ENSG00000130348	QRSL1	0	14	-0.00630274	0.00359387	-0.0133466	0.000741118	-1.75375	0.0794739	0.745597
Whole_Blood_GS	ENSG00000146373	RNF217	0	14	-0.00489165	0.00279849	-0.0103766	0.00059329	-1.74796	0.0804709	0.745597
Whole_Blood_GS	ENSG00000243335	KCTD7	0	14	0.0167897	0.0096335	-0.00209161	0.035671	1.74285	0.0813606	0.745597
Whole_Blood_GS	ENSG00000127951	FGL2	0	14	0.0112228	0.00636504	-0.00125243	0.0236981	1.7632	0.0778672	0.745597
Whole_Blood_GS	ENSG00000214309	MBLAC1	0	14	-0.00270938	0.00150295	-0.0056551	0.000236336	-1.80272	0.0714329	0.745597
Whole_Blood_GS	ENSG00000091129	NRCAM	0	14	-0.00663935	0.00372374	-0.0139378	0.000659053	-1.78298	0.07459	0.745597
Whole_Blood_GS	ENSG00000164898	FMC1	0	14	-0.00440417	0.00244375	-0.00919383	0.000385496	-1.80222	0.0715114	0.745597
Whole_Blood_GS	ENSG00000159840	ZYX	0	14	0.0272502	0.0152812	-0.00270044	0.0572008	1.78325	0.074546	0.745597
Whole_Blood_GS	ENSG00000155660	PDIA4	0	14	-0.00443796	0.00253063	-0.0093979	0.000521992	-1.75369	0.0794828	0.745597
Whole_Blood_GS	ENSG00000187260	WDR86	0	14	0.0162912	0.00903691	-0.0014208	0.0340032	1.80274	0.0714288	0.745597
Whole_Blood_GS	ENSG00000104728	ARHGEF10	0	14	-0.0218468	0.0126035	-0.0465492	0.00285554	-1.7334	0.0830252	0.745597
Whole_Blood_GS	ENSG00000134028	ADAMDEC1	0	14	-0.0114624	0.00635291	-0.0239139	0.000989105	-1.80427	0.0711889	0.745597
Whole_Blood_GS	ENSG00000180155	LYNX1	0	14	-0.0185619	0.0107289	-0.0395902	0.00246643	-1.73008	0.0836164	0.745597
Whole_Blood_GS	ENSG00000187742	SECISBP2	0	14	-0.00290054	0.00163259	-0.00610037	0.000299281	-1.77665	0.0756263	0.745597
Whole_Blood_GS	ENSG00000136866	ZFP37	0	14	0.0049019	0.00279935	-0.000584731	0.0103885	1.75108	0.0799316	0.745597
Whole_Blood_GS	ENSG00000119411	BSPRY	0	14	-0.0239049	0.0133574	-0.0500849	0.00227502	-1.78964	0.0735111	0.745597
Whole_Blood_GS	ENSG00000229314	ORM1	0	14	-0.0233664	0.0129738	-0.0487946	0.00206186	-1.80104	0.0716967	0.745597
Whole_Blood_GS	ENSG00000148331	ASB6	0	14	0.00585468	0.00333039	-0.000672754	0.0123821	1.75796	0.0787544	0.745597
Whole_Blood_GS	ENSG00000136878	USP20	0	14	0.00998014	0.00560356	-0.00100265	0.0209629	1.78103	0.0749069	0.745597
Whole_Blood_GS	ENSG00000196358	NTNG2	0	14	-0.00896489	0.00516763	-0.0190933	0.00116348	-1.73482	0.0827735	0.745597
Whole_Blood_GS	ENSG00000148303	RPL7A	0	14	-0.00658418	0.0036908	-0.013818	0.000649651	-1.78394	0.0744326	0.745597
Monocytes_MESA	ENSG00000087884	AAMDC	0	14	-0.00579772	0.00350906	-0.0126754	0.00107992	-1.65221	0.0984913	0.746328
Monocytes_MESA	ENSG00000171840	NINJ2	0	14	-0.0202999	0.0122925	-0.0443926	0.00379289	-1.65141	0.098655	0.746328
Monocytes_MESA	ENSG00000102710	SUPT20H	0	14	-0.00524716	0.00316018	-0.011441	0.000946685	-1.6604	0.0968345	0.746328
Monocytes_MESA	ENSG00000134490	TMEM241	0	14	-0.00723896	0.00437816	-0.01582	0.00134207	-1.65343	0.0982442	0.746328
Monocytes_MESA	ENSG00000187266	EPOR	0	14	0.0182699	0.011043	-0.003374	0.0399137	1.65443	0.0980399	0.746328
Monocytes_MESA	ENSG00000104972	LILRB1	0	14	-0.0202088	0.0122144	-0.0441487	0.00373106	-1.6545	0.0980258	0.746328
Monocytes_MESA	ENSG00000101190	TCFL5	0	14	0.016808	0.0101539	-0.00309338	0.0367093	1.65532	0.0978605	0.746328
Monocytes_MESA	ENSG00000099992	TBC1D10A	0	14	0.0105238	0.00634416	-0.00191053	0.0229581	1.65882	0.0971528	0.746328
Monocytes_MESA	ENSG00000170571	EMB	0	14	0.0164107	0.00988348	-0.00296057	0.035782	1.66042	0.0968306	0.746328
Monocytes_MESA	ENSG00000123213	NLN	0	14	0.0073926	0.00445167	-0.00133251	0.0161177	1.66064	0.0967864	0.746328
Monocytes_MESA	ENSG00000106049	HIBADH	0	14	-0.0041824	0.002524	-0.00912934	0.000764542	-1.65705	0.0975084	0.746328
Monocytes_MESA	ENSG00000160293	VAV2	0	14	-0.00981367	0.00593612	-0.0214483	0.00182091	-1.65321	0.0982875	0.746328
Whole_Blood_GS	ENSG00000117543	DPH5	0	14	0.00516905	0.00299021	-0.000691653	0.0110297	1.72866	0.0838703	0.746648
Whole_Blood_GS	ENSG00000154358	OBSCN	0	14	0.00728888	0.0042189	-0.000980001	0.0155578	1.72768	0.0840464	0.746648
Whole_Blood_GS	ENSG00000103168	TAF1C	0	14	0.0189524	0.0109679	-0.00254429	0.0404491	1.72799	0.0839905	0.746648
Whole_Blood_GS	ENSG00000162976	PQLC3	0	14	-0.0172802	0.00999926	-0.0368783	0.00231802	-1.72815	0.0839622	0.746648
CD4T	ENSG00000158748	HTR6	0	14	-0.0342965	0.0167422	-0.0671106	-0.00148242	-2.04851	0.0405103	0.747109
CD4T	ENSG00000117155	SSX2IP	0	14	-0.0119199	0.00581942	-0.0233257	-0.000513994	-2.04829	0.0405318	0.747109
CD4T	ENSG00000260851	AC010542.3	0	14	-0.00250841	0.00122429	-0.00490798	-0.000108835	-2.04886	0.0404758	0.747109
CD4T	ENSG00000196712	NF1	0	14	0.0130242	0.00635798	0.000562745	0.0254856	2.04847	0.0405136	0.747109
Whole_Blood_GS	ENSG00000133997	MED6	0	14	-0.00894002	0.00517783	-0.0190884	0.00120834	-1.7266	0.0842403	0.747464
Whole_Blood_GS	ENSG00000197632	SERPINB2	0	14	0.0152748	0.00884781	-0.0020666	0.0326162	1.72639	0.0842769	0.747464
Nasal_Epithelium	ENSG00000132394	EEFSEC	0	14	-0.00858198	0.00413399	-0.0166844	-0.000479522	-2.07596	0.0378977	0.747955
Nasal_Epithelium	ENSG00000148334	PTGES2	0	14	0.00862947	0.00415768	0.000480571	0.0167784	2.07555	0.0379356	0.747955
Whole_Blood_GS	ENSG00000105371	ICAM4	0	14	-0.0220814	0.0127959	-0.0471609	0.00299807	-1.72566	0.0844078	0.748009
CD4T	ENSG00000163166	IWS1	0	14	0.0108336	0.00529395	0.000457626	0.0212095	2.04641	0.0407163	0.748858
Whole_Blood_GS	ENSG00000278607	AC015819.2	0	14	-0.00399684	0.00231737	-0.00853881	0.000545124	-1.72473	0.084576	0.748884
Whole_Blood_GS	ENSG00000275367	AC092111.1	0	14	-0.0155091	0.00899837	-0.0331456	0.00212733	-1.72355	0.0847888	0.748988
Whole_Blood_GS	ENSG00000132952	USPL1	0	14	-0.00393795	0.00228529	-0.00841704	0.000541135	-1.72317	0.0848571	0.748988
Whole_Blood_GS	ENSG00000170425	ADORA2B	0	14	0.0124838	0.00724551	-0.00171711	0.0266847	1.72297	0.0848931	0.748988
Whole_Blood_GS	ENSG00000217128	FNIP1	0	14	0.00317089	0.00184061	-0.000436635	0.00677842	1.72274	0.0849354	0.748988
Whole_Blood_GS	ENSG00000105819	PMPCB	0	14	0.0040428	0.00234477	-0.000552859	0.00863845	1.72418	0.0846754	0.748988
Whole_Blood_GS	ENSG00000141002	TCF25	0	14	-0.0118762	0.0068966	-0.0253933	0.00164085	-1.72204	0.0850619	0.749098
Whole_Blood_GS	ENSG00000180353	HCLS1	0	14	0.0127367	0.00739843	-0.00176398	0.0272373	1.72154	0.0851532	0.749098
Whole_Blood_GS	ENSG00000124602	UNC5CL	0	14	-0.0147938	0.00859347	-0.0316367	0.00204906	-1.72152	0.0851564	0.749098
Whole_Blood_GS	ENSG00000261159	AC112484.3	0	14	0.0157315	0.00914333	-0.00218909	0.0336521	1.72054	0.0853335	0.750044
Whole_Blood_GS	ENSG00000167705	RILP	0	14	-0.0114841	0.00667667	-0.0245701	0.00160197	-1.72003	0.0854272	0.750256
CD4T	ENSG00000212126	TAS2R50	0	14	-0.0158325	0.00777662	-0.0310744	-0.000590613	-2.03591	0.0417593	0.750273
CD4T	ENSG00000116205	TCEANC2	0	14	0.0091942	0.00450651	0.000361595	0.0180268	2.0402	0.0413302	0.750273
CD4T	ENSG00000198133	TMEM229B	0	14	0.01286	0.00631606	0.000480744	0.0252393	2.03608	0.0417425	0.750273
CD4T	ENSG00000166165	CKB	0	14	0.00670134	0.00330304	0.000227497	0.0131752	2.02884	0.0424747	0.750273
CD4T	ENSG00000141002	TCF25	0	14	-0.00801374	0.00394823	-0.0157521	-0.000275352	-2.0297	0.0423866	0.750273
CD4T	ENSG00000171916	LGALS9C	0	14	-0.0087901	0.00433147	-0.0172796	-0.000300582	-2.02936	0.0424218	0.750273
CD4T	ENSG00000175155	YPEL2	0	14	0.00814478	0.00400618	0.00029281	0.0159967	2.03305	0.0420471	0.750273
CD4T	ENSG00000104883	PEX11G	0	14	0.00353968	0.00174267	0.000124118	0.00695524	2.03119	0.042236	0.750273
CD4T	ENSG00000272002	AC010904.2	0	14	0.00724361	0.00357077	0.000245032	0.0142422	2.02859	0.0425005	0.750273
CD4T	ENSG00000068878	PSME4	0	14	-0.00563365	0.00276865	-0.0110601	-0.000207196	-2.0348	0.041871	0.750273
CD4T	ENSG00000184898	RBM43	0	14	-0.0258058	0.0126936	-0.0506848	-0.000926744	-2.03297	0.0420553	0.750273
CD4T	ENSG00000177483	RBM44	0	14	0.0195263	0.00962371	0.00066413	0.0383884	2.02897	0.042461	0.750273
CD4T	ENSG00000163902	RPN1	0	14	-0.0143233	0.00702992	-0.0281017	-0.000544914	-2.03748	0.0416022	0.750273
CD4T	ENSG00000109819	PPARGC1A	0	14	0.0124278	0.00608898	0.000493635	0.024362	2.04103	0.0412474	0.750273
CD4T	ENSG00000204392	LSM2	0	14	-0.0138523	0.00678427	-0.0271492	-0.000555373	-2.04183	0.0411688	0.750273
CD4T	ENSG00000036448	MYOM2	0	14	-0.0324657	0.0159405	-0.0637085	-0.00122289	-2.03668	0.0416821	0.750273
CD4T	ENSG00000135052	GOLM1	0	14	0.0115371	0.0056656	0.000432751	0.0226415	2.03635	0.0417156	0.750273
CD4T	ENSG00000135040	NAA35	0	14	0.00779452	0.00384004	0.000268177	0.0153209	2.0298	0.0423768	0.750273
CD4T	ENSG00000107130	NCS1	0	14	0.0132103	0.00650607	0.000458634	0.025962	2.03046	0.0423101	0.750273
Nasal_Epithelium	ENSG00000230657	PRB4	0	14	-0.00575476	0.00277643	-0.0111965	-0.000313057	-2.07272	0.0381984	0.750963
Nasal_Epithelium	ENSG00000141448	GATA6	0	14	0.0130224	0.00628394	0.000706145	0.0253387	2.07234	0.038234	0.750963
Nasal_Epithelium	ENSG00000110060	PUS3	0	14	-0.0136392	0.00659151	-0.0265583	-0.000720029	-2.0692	0.0385274	0.750991
Nasal_Epithelium	ENSG00000053747	LAMA3	0	14	0.00789031	0.00380962	0.000423594	0.015357	2.07115	0.0383443	0.750991
Nasal_Epithelium	ENSG00000119782	FKBP1B	0	14	-0.00804837	0.0038881	-0.0156689	-0.000427842	-2.07	0.0384521	0.750991
Nasal_Epithelium	ENSG00000153721	CNKSR3	0	14	0.0145074	0.00701074	0.00076658	0.0282482	2.06931	0.0385172	0.750991
Nasal_Epithelium	ENSG00000204592	HLA-E	0	14	-0.0169516	0.00819602	-0.0330155	-0.000887744	-2.06828	0.0386139	0.751255
Monocytes_MESA	ENSG00000177000	MTHFR	0	14	-0.00749967	0.00457074	-0.0164582	0.00145882	-1.6408	0.100839	0.751522
Monocytes_MESA	ENSG00000164010	ERMAP	0	14	0.0147347	0.00900747	-0.00291966	0.032389	1.63583	0.101876	0.751522
Monocytes_MESA	ENSG00000143153	ATP1B1	0	14	0.0133817	0.00818905	-0.00266857	0.0294319	1.63409	0.102239	0.751522
Monocytes_MESA	ENSG00000052749	RRP12	0	14	0.0167607	0.0101925	-0.00321628	0.0367378	1.64441	0.100091	0.751522
Monocytes_MESA	ENSG00000168060	NAALADL1	0	14	0.0106268	0.00650447	-0.00212171	0.0233753	1.63377	0.102307	0.751522
Monocytes_MESA	ENSG00000137700	SLC37A4	0	14	-0.0135548	0.0082762	-0.0297758	0.0026663	-1.6378	0.101464	0.751522
Monocytes_MESA	ENSG00000086598	TMED2	0	14	-0.00492455	0.00299887	-0.0108022	0.000953116	-1.64214	0.100561	0.751522
Monocytes_MESA	ENSG00000103351	CLUAP1	0	14	-0.0103044	0.00629804	-0.0226483	0.00203952	-1.63613	0.101813	0.751522
Monocytes_MESA	ENSG00000172175	MALT1	0	14	0.00792863	0.00484722	-0.00157174	0.017429	1.63571	0.101901	0.751522
Monocytes_MESA	ENSG00000126246	IGFLR1	0	14	-0.0113082	0.00689282	-0.0248179	0.00220145	-1.64058	0.100884	0.751522
Monocytes_MESA	ENSG00000115107	STEAP3	0	14	-0.0203424	0.0124335	-0.0447115	0.0040267	-1.6361	0.101818	0.751522
Monocytes_MESA	ENSG00000184470	TXNRD2	0	14	0.0136439	0.00831375	-0.00265078	0.0299385	1.64112	0.100772	0.751522
Monocytes_MESA	ENSG00000120265	PCMT1	0	14	0.00889266	0.00542374	-0.00173768	0.019523	1.63958	0.101092	0.751522
Monocytes_MESA	ENSG00000104331	IMPAD1	0	14	-0.0059275	0.00362764	-0.0130375	0.00118254	-1.63398	0.102262	0.751522
Whole_Blood_GS	ENSG00000070018	LRP6	0	14	-0.013493	0.00785893	-0.0288962	0.00191028	-1.71689	0.0859986	0.7523
Whole_Blood_GS	ENSG00000101407	TTI1	0	14	0.00587964	0.00342474	-0.000832719	0.012592	1.71682	0.0860129	0.7523
Whole_Blood_GS	ENSG00000113845	TIMMDC1	0	14	-0.0143012	0.00832421	-0.0306163	0.00201396	-1.71802	0.0857923	0.7523
Whole_Blood_GS	ENSG00000249846	LINC02021	0	14	-0.0225951	0.0131569	-0.0483821	0.00319193	-1.71736	0.0859136	0.7523
Whole_Blood_GS	ENSG00000111845	PAK1IP1	0	14	-0.00967702	0.00563718	-0.0207257	0.00137165	-1.71664	0.0860445	0.7523
Whole_Blood_GS	ENSG00000086300	SNX10	0	14	-0.00465694	0.00271311	-0.00997455	0.000660669	-1.71645	0.0860789	0.7523
CD4T	ENSG00000133800	LYVE1	0	14	0.0045235	0.00223391	0.00014511	0.00890189	2.02492	0.0428754	0.752634
CD4T	ENSG00000162341	TPCN2	0	14	0.031101	0.0154198	0.000878681	0.0613233	2.01695	0.043701	0.752634
CD4T	ENSG00000204856	FAM216A	0	14	0.0202381	0.01003	0.00057968	0.0398965	2.01776	0.0436164	0.752634
CD4T	ENSG00000189238	LINC00943	0	14	0.0187881	0.00929319	0.000573754	0.0370024	2.0217	0.043207	0.752634
CD4T	ENSG00000165959	CLMN	0	14	-0.010184	0.005047	-0.020076	-0.000292098	-2.01784	0.043608	0.752634
CD4T	ENSG00000127578	WFIKKN1	0	14	0.0160158	0.00793608	0.000461323	0.0315702	2.01809	0.0435815	0.752634
CD4T	ENSG00000103047	TANGO6	0	14	0.0204707	0.0101529	0.000571466	0.0403699	2.01625	0.0437738	0.752634
CD4T	ENSG00000178951	ZBTB7A	0	14	-0.0140625	0.00697298	-0.0277293	-0.000395737	-2.01672	0.0437251	0.752634
CD4T	ENSG00000123143	PKN1	0	14	0.0155836	0.00773346	0.000426247	0.0307409	2.01508	0.0438961	0.752634
CD4T	ENSG00000198951	NAGA	0	14	-0.0144317	0.00714736	-0.0284403	-0.000423133	-2.01917	0.04347	0.752634
CD4T	ENSG00000025708	TYMP	0	14	-0.0133697	0.0066093	-0.0263237	-0.000415676	-2.02286	0.0430879	0.752634
CD4T	ENSG00000173926	2025-03-03	0	14	-0.0130757	0.00648339	-0.0257829	-0.000368481	-2.0168	0.0437165	0.752634
CD4T	ENSG00000005700	IBTK	0	14	-0.00956673	0.00474573	-0.0188682	-0.000265265	-2.01586	0.0438147	0.752634
CD4T	ENSG00000228408	AL031056.1	0	14	-0.0141993	0.00703221	-0.0279822	-0.00041644	-2.01918	0.0434682	0.752634
CD4T	ENSG00000065320	NTN1	0	14	-0.0158908	0.00790107	-0.0313766	-0.000404942	-2.01122	0.0443027	0.752658
CD4T	ENSG00000186204	CYP4F12	0	14	-0.0181819	0.00904987	-0.0359193	-0.000444507	-2.00908	0.0445285	0.752658
CD4T	ENSG00000198780	FAM169A	0	14	-0.00278207	0.00138171	-0.00549016	-7.39746e-05	-2.0135	0.0440618	0.752658
CD4T	ENSG00000174136	RGMB	0	14	-0.00834739	0.00415226	-0.0164857	-0.000209113	-2.01033	0.0443968	0.752658
CD4T	ENSG00000187566	NHLRC1	0	14	-0.0113598	0.0056462	-0.0224261	-0.000293444	-2.01194	0.0442267	0.752658
CD4T	ENSG00000053328	METTL24	0	14	-0.0100928	0.00501634	-0.0199246	-0.000260905	-2.01197	0.0442226	0.752658
CD4T	ENSG00000104687	GSR	0	14	-0.0144002	0.00716453	-0.0284424	-0.00035797	-2.00993	0.0444388	0.752658
Nasal_Epithelium	ENSG00000133800	LYVE1	0	14	0.0261498	0.0126528	0.0013508	0.0509488	2.06672	0.0387602	0.75268
CD4T	ENSG00000156395	SORCS3	0	14	-0.00690944	0.00346386	-0.0136985	-0.000120408	-1.99473	0.0460729	0.752728
CD4T	ENSG00000183161	FANCF	0	14	0.00698076	0.00351726	8.70485e-05	0.0138745	1.98471	0.0471764	0.752728
CD4T	ENSG00000173207	CKS1B	0	14	-0.00504185	0.00255444	-0.0100484	-3.52424e-05	-1.97376	0.048409	0.752728
CD4T	ENSG00000116667	C1orf21	0	14	0.00527295	0.00263496	0.000108514	0.0104374	2.00115	0.0453766	0.752728
CD4T	ENSG00000133063	CHIT1	0	14	-0.00910642	0.00461013	-0.0181421	-7.07401e-05	-1.97531	0.0482331	0.752728
CD4T	ENSG00000116906	GNPAT	0	14	0.0203507	0.0101515	0.00045418	0.0402472	2.0047	0.0449947	0.752728
CD4T	ENSG00000122870	BICC1	0	14	-0.0151784	0.00768699	-0.0302447	-0.000112217	-1.97456	0.0483178	0.752728
CD4T	ENSG00000120686	UFM1	0	14	0.0126921	0.00634762	0.000250977	0.0251332	1.9995	0.045554	0.752728
CD4T	ENSG00000070778	PTPN21	0	14	-0.0160102	0.00805349	-0.0317947	-0.000225635	-1.98798	0.0468138	0.752728
CD4T	ENSG00000166192	SENP8	0	14	-0.00460366	0.00230457	-0.00912053	-8.67824e-05	-1.99762	0.0457578	0.752728
CD4T	ENSG00000140553	UNC45A	0	14	-0.010385	0.00518691	-0.0205511	-0.000218835	-2.00215	0.0452682	0.752728
CD4T	ENSG00000103550	KNOP1	0	14	0.0174873	0.00880622	0.000227398	0.0347472	1.98579	0.0470571	0.752728
CD4T	ENSG00000103495	MAZ	0	14	0.0101837	0.00508224	0.000222653	0.0201447	2.00377	0.0450943	0.752728
CD4T	ENSG00000074356	NCBP3	0	14	0.0110998	0.00559175	0.000140135	0.0220594	1.98502	0.0471417	0.752728
CD4T	ENSG00000141469	SLC14A1	0	14	0.0157644	0.00794393	0.000194626	0.0313342	1.98446	0.0472041	0.752728
CD4T	ENSG00000168661	ZNF30	0	14	0.0256037	0.0129199	0.00028106	0.0509263	1.98172	0.0475108	0.752728
CD4T	ENSG00000125505	MBOAT7	0	14	-0.0138882	0.00699037	-0.0275891	-0.000187343	-1.98676	0.0469485	0.752728
CD4T	ENSG00000152147	GEMIN6	0	14	-0.0165283	0.00835126	-0.0328965	-0.000160137	-1.97914	0.0478003	0.752728
CD4T	ENSG00000272156	AC008280.3	0	14	-0.0156062	0.00788397	-0.0310585	-0.000153925	-1.97949	0.0477611	0.752728
CD4T	ENSG00000115307	AUP1	0	14	-0.0172266	0.00865733	-0.0341946	-0.00025853	-1.98983	0.04661	0.752728
CD4T	ENSG00000115561	CHMP3	0	14	-0.00907914	0.00458799	-0.0180714	-8.68399e-05	-1.97889	0.0478282	0.752728
CD4T	ENSG00000115267	IFIH1	0	14	0.0162742	0.00817799	0.000245641	0.0323028	1.99	0.0465908	0.752728
CD4T	ENSG00000163092	XIRP2	0	14	-0.0137384	0.0069596	-0.027379	-9.78584e-05	-1.97402	0.0483789	0.752728
CD4T	ENSG00000064989	CALCRL	0	14	0.00481141	0.00241365	8.07467e-05	0.00954208	1.99342	0.0462157	0.752728
CD4T	ENSG00000189362	NEMP2	0	14	-0.0158247	0.0080089	-0.0315219	-0.000127551	-1.97589	0.0481672	0.752728
CD4T	ENSG00000235621	LINC00494	0	14	-0.0116323	0.00585104	-0.0231001	-0.000164483	-1.98808	0.0468033	0.752728
CD4T	ENSG00000130590	SAMD10	0	14	-0.0277215	0.0138836	-0.0549329	-0.000510178	-1.99671	0.0458566	0.752728
CD4T	ENSG00000131370	SH3BP5	0	14	0.0130241	0.00648987	0.000304169	0.025744	2.00683	0.0447675	0.752728
CD4T	ENSG00000162267	ITIH3	0	14	-0.0128482	0.00640415	-0.0254001	-0.000296267	-2.00623	0.0448322	0.752728
CD4T	ENSG00000074416	MGLL	0	14	-0.0115225	0.00578421	-0.0228594	-0.000185702	-1.99207	0.0463635	0.752728
CD4T	ENSG00000058063	ATP11B	0	14	0.0130249	0.00659618	9.66048e-05	0.0259532	1.97461	0.0483125	0.752728
CD4T	ENSG00000175193	PARL	0	14	-0.01251	0.00631148	-0.0248803	-0.000139757	-1.98211	0.0474672	0.752728
CD4T	ENSG00000178732	GP5	0	14	-0.0175952	0.00885017	-0.0349412	-0.000249205	-1.98812	0.0467982	0.752728
CD4T	ENSG00000152969	JAKMIP1	0	14	-0.0188964	0.00948897	-0.0374945	-0.000298369	-1.99141	0.0464361	0.752728
CD4T	ENSG00000150627	WDR17	0	14	0.0130242	0.00652486	0.000235682	0.0258127	1.99608	0.0459247	0.752728
CD4T	ENSG00000175414	ARL10	0	14	-0.0193961	0.00980037	-0.0386045	-0.00018777	-1.97912	0.0478021	0.752728
CD4T	ENSG00000281706	LINC01012	0	14	0.0112154	0.00564022	0.000160731	0.02227	1.98846	0.0467607	0.752728
CD4T	ENSG00000146530	VWDE	0	14	-0.0267777	0.0135366	-0.053309	-0.000246465	-1.97817	0.0479094	0.752728
CD4T	ENSG00000164649	CDCA7L	0	14	0.0152766	0.00770705	0.00017111	0.0303822	1.98217	0.0474607	0.752728
CD4T	ENSG00000105939	ZC3HAV1	0	14	-0.0106711	0.00538833	-0.0212321	-0.000110211	-1.98042	0.0476566	0.752728
CD4T	ENSG00000096968	JAK2	0	14	-0.0112138	0.00566779	-0.0223224	-0.000105116	-1.97851	0.0478712	0.752728
CD4T	ENSG00000148339	SLC25A25	0	14	-0.00578216	0.00291393	-0.0114934	-7.0959e-05	-1.98432	0.0472207	0.752728
CD4T	ENSG00000095321	CRAT	0	14	0.0126039	0.00636455	0.000129554	0.0250781	1.98032	0.0476676	0.752728
Whole_Blood_GS	ENSG00000108064	TFAM	0	14	-0.0191014	0.011134	-0.0409236	0.00272075	-1.7156	0.0862353	0.753057
Whole_Blood_GS	ENSG00000166263	STXBP4	0	14	0.0171141	0.00997873	-0.00244381	0.0366721	1.71506	0.0863339	0.753307
Whole_Blood_GS	ENSG00000163931	TKT	0	14	0.0202421	0.0118062	-0.00289763	0.0433818	1.71453	0.0864313	0.753547
Whole_Blood_GS	ENSG00000107902	LHPP	0	14	0.021513	0.0125503	-0.00308524	0.0461112	1.71414	0.0865039	0.75357
Whole_Blood_GS	ENSG00000005882	PDK2	0	14	0.0224069	0.0130792	-0.00322786	0.0480416	1.71317	0.0866813	0.754505
Whole_Blood_GS	ENSG00000142621	FHAD1	0	14	-0.0127728	0.00746338	-0.0274007	0.00185521	-1.71139	0.0870092	0.754868
Whole_Blood_GS	ENSG00000079337	RAPGEF3	0	14	0.0120366	0.00705007	-0.00178124	0.0258545	1.70731	0.0877647	0.754868
Whole_Blood_GS	ENSG00000104093	DMXL2	0	14	0.00806336	0.00472079	-0.00118923	0.0173159	1.70805	0.0876269	0.754868
Whole_Blood_GS	ENSG00000105251	SHD	0	14	0.0128444	0.00751268	-0.00188013	0.027569	1.7097	0.0873208	0.754868
Whole_Blood_GS	ENSG00000115946	PNO1	0	14	-0.00762182	0.00446472	-0.0163725	0.00112886	-1.70712	0.0877991	0.754868
Whole_Blood_GS	ENSG00000163249	CCNYL1	0	14	0.00986005	0.00576419	-0.00143755	0.0211577	1.71057	0.0871604	0.754868
Whole_Blood_GS	ENSG00000185339	TCN2	0	14	-0.0143398	0.00839993	-0.0308034	0.00212375	-1.70713	0.087797	0.754868
Whole_Blood_GS	ENSG00000100150	DEPDC5	0	14	-0.00979742	0.00573111	-0.0210302	0.00143534	-1.70952	0.0873552	0.754868
Whole_Blood_GS	ENSG00000100368	CSF2RB	0	14	-0.00941217	0.00551001	-0.0202116	0.00138725	-1.7082	0.0876001	0.754868
Whole_Blood_GS	ENSG00000248787	AC092903.2	0	14	-0.00484648	0.00283937	-0.0104116	0.000718592	-1.70688	0.0878438	0.754868
Whole_Blood_GS	ENSG00000244459	AC147067.1	0	14	-0.0147148	0.00859543	-0.0315615	0.00213194	-1.71193	0.0869093	0.754868
Whole_Blood_GS	ENSG00000163312	HELQ	0	14	0.00593229	0.00347421	-0.000877033	0.0127416	1.70752	0.0877249	0.754868
Whole_Blood_GS	ENSG00000163106	HPGDS	1	14	0.00387828	0.00227136	-0.000573504	0.00833007	1.70747	0.0877347	0.754868
Whole_Blood_GS	ENSG00000272086	AC025181.2	0	14	0.00770458	0.00450767	-0.0011303	0.0165395	1.70921	0.0874113	0.754868
Whole_Blood_GS	ENSG00000146247	PHIP	0	14	-0.0120483	0.00703786	-0.0258422	0.00174566	-1.71193	0.0869103	0.754868
Whole_Blood_GS	ENSG00000272871	AL159169.2	0	14	0.0126305	0.00738044	-0.00183484	0.0270959	1.71136	0.0870155	0.754868
Nasal_Epithelium	ENSG00000148384	INPP5E	0	14	-0.00924593	0.00447858	-0.0180238	-0.00046808	-2.06448	0.0389723	0.755373
Whole_Blood_GS	ENSG00000197956	S100A6	0	14	0.00901944	0.00528705	-0.00134298	0.0193819	1.70595	0.0880173	0.755757
CD4T	ENSG00000155629	PIK3AP1	0	14	0.00666438	0.00338249	3.48147e-05	0.0132939	1.97026	0.048809	0.756421
CD4T	ENSG00000137177	KIF13A	0	14	0.00535743	0.00271938	2.75467e-05	0.0106873	1.97009	0.0488276	0.756421
Whole_Blood_GS	ENSG00000197530	MIB2	0	14	-0.0133186	0.00782326	-0.0286519	0.00201471	-1.70244	0.0886736	0.756569
Whole_Blood_GS	ENSG00000163485	ADORA1	1	14	-0.016016	0.00939941	-0.0344385	0.00240652	-1.70393	0.0883933	0.756569
Whole_Blood_GS	ENSG00000134571	MYBPC3	0	14	-0.0165925	0.00973954	-0.0356816	0.0024967	-1.70362	0.0884527	0.756569
Whole_Blood_GS	ENSG00000213024	NUP62	0	14	-0.00632269	0.00371354	-0.0136011	0.000955707	-1.70261	0.0886418	0.756569
Whole_Blood_GS	ENSG00000115816	CEBPZ	0	14	-0.0128082	0.00752262	-0.0275522	0.00193586	-1.70263	0.0886382	0.756569
Whole_Blood_GS	ENSG00000243927	MRPS6	0	14	-0.0155298	0.00912085	-0.0334063	0.00234673	-1.70267	0.0886296	0.756569
Whole_Blood_GS	ENSG00000047365	ARAP2	0	14	-0.0120573	0.007072	-0.0259182	0.00180352	-1.70494	0.0882055	0.756569
Whole_Blood_GS	ENSG00000178665	ZNF713	0	14	-0.0116629	0.00684796	-0.0250846	0.0017589	-1.70311	0.0885467	0.756569
Whole_Blood_GS	ENSG00000162817	C1orf115	0	14	-0.0181549	0.0106848	-0.0390967	0.00278691	-1.69913	0.0892939	0.756984
Whole_Blood_GS	ENSG00000138107	ACTR1A	0	14	-0.00989913	0.00582168	-0.0213094	0.00151115	-1.70039	0.0890574	0.756984
Whole_Blood_GS	ENSG00000063046	EIF4B	0	14	0.0196004	0.0115258	-0.00298971	0.0421905	1.70057	0.0890238	0.756984
Whole_Blood_GS	ENSG00000103199	ZNF500	0	14	-0.0101012	0.00594584	-0.0217548	0.00155247	-1.69886	0.0893451	0.756984
Whole_Blood_GS	ENSG00000181061	HIGD1A	0	14	-0.0125354	0.00737504	-0.0269903	0.00191937	-1.69971	0.0891852	0.756984
Whole_Blood_GS	ENSG00000189366	ALG1L	0	14	0.0178605	0.010514	-0.00274651	0.0384676	1.69874	0.0893683	0.756984
Whole_Blood_GS	ENSG00000145882	PCYOX1L	0	14	-0.0233845	0.0137682	-0.0503697	0.00360072	-1.69844	0.0894247	0.756984
Whole_Blood_GS	ENSG00000198624	CCDC69	0	14	-0.0154272	0.00906616	-0.0331965	0.00234218	-1.70162	0.0888265	0.756984
Whole_Blood_GS	ENSG00000106341	PPP1R17	0	14	-0.0252389	0.0148455	-0.0543354	0.00385774	-1.7001	0.0891113	0.756984
Whole_Blood_GS	ENSG00000196937	FAM3C	0	14	-0.00816012	0.00480274	-0.0175733	0.00125307	-1.69906	0.0893087	0.756984
Monocytes_MESA	ENSG00000171729	TMEM51	0	14	-0.0249574	0.0153933	-0.0551277	0.00521287	-1.62132	0.104949	0.756999
Monocytes_MESA	ENSG00000162711	NLRP3	0	14	-0.00562875	0.00347426	-0.0124382	0.00118068	-1.62013	0.105205	0.756999
Monocytes_MESA	ENSG00000023697	DERA	0	14	-0.00718757	0.0044526	-0.0159145	0.00153936	-1.61424	0.106475	0.756999
Monocytes_MESA	ENSG00000139610	CELA1	0	14	0.0166199	0.0102715	-0.00351182	0.0367515	1.61806	0.105649	0.756999
Monocytes_MESA	ENSG00000139625	MAP3K12	0	14	-0.00998632	0.00615727	-0.0220544	0.00208171	-1.62187	0.10483	0.756999
Monocytes_MESA	ENSG00000033170	FUT8	0	14	0.0046229	0.00285451	-0.000971826	0.0102176	1.61951	0.105337	0.756999
Monocytes_MESA	ENSG00000089916	GPATCH2L	0	14	-0.00930937	0.00575827	-0.0205954	0.00197664	-1.61669	0.105944	0.756999
Monocytes_MESA	ENSG00000187688	TRPV2	0	14	-0.00530856	0.00326782	-0.0117134	0.00109625	-1.6245	0.10427	0.756999
Monocytes_MESA	ENSG00000090659	CD209	0	14	0.00787397	0.00487975	-0.00169016	0.0174381	1.6136	0.106614	0.756999
Monocytes_MESA	ENSG00000131848	ZSCAN5A	0	14	-0.00434921	0.0026863	-0.00961426	0.000915845	-1.61903	0.10544	0.756999
Monocytes_MESA	ENSG00000182670	TTC3	0	14	-0.0141889	0.00873687	-0.0313129	0.00293506	-1.62402	0.104371	0.756999
Monocytes_MESA	ENSG00000157538	DSCR3	0	14	0.0128511	0.00791421	-0.00266044	0.0283627	1.6238	0.104418	0.756999
Monocytes_MESA	ENSG00000186162	CIDECP	0	14	0.00392106	0.00242705	-0.00083588	0.008678	1.61556	0.106189	0.756999
Monocytes_MESA	ENSG00000243989	ACY1	0	14	-0.00525476	0.00325879	-0.0116419	0.00113235	-1.61249	0.106856	0.756999
Monocytes_MESA	ENSG00000163312	HELQ	0	14	0.00261425	0.0016111	-0.000543439	0.00577194	1.62265	0.104663	0.756999
Monocytes_MESA	ENSG00000183718	TRIM52	0	14	0.0165518	0.0102182	-0.00347549	0.036579	1.61984	0.105268	0.756999
Monocytes_MESA	ENSG00000111845	PAK1IP1	0	14	-0.0100315	0.00622225	-0.0222269	0.00216389	-1.6122	0.106919	0.756999
Monocytes_MESA	ENSG00000172469	MANEA	0	14	-0.025796	0.0160091	-0.0571731	0.0055812	-1.61134	0.107106	0.756999
Monocytes_MESA	ENSG00000160991	ORAI2	0	14	-0.00532078	0.00329349	-0.0117759	0.00113435	-1.61554	0.106193	0.756999
Whole_Blood_GS	ENSG00000204257	HLA-DMA	0	14	-0.00831202	0.00489532	-0.0179067	0.00128263	-1.69795	0.0895168	0.757058
Whole_Blood_GS	ENSG00000136830	FAM129B	0	14	0.00657103	0.00387066	-0.00101533	0.0141574	1.69765	0.089574	0.757058
Whole_Blood_GS	ENSG00000132470	ITGB4	0	14	0.00715309	0.00421513	-0.0011084	0.0154146	1.69701	0.0896955	0.757491
CD4T	ENSG00000150779	TIMM8B	0	14	-0.00278767	0.00141815	-0.0055672	-8.13737e-06	-1.9657	0.049333	0.757543
CD4T	ENSG00000122386	ZNF205	0	14	0.0103701	0.00527265	3.59229e-05	0.0207043	1.96678	0.0492089	0.757543
CD4T	ENSG00000205456	TP53TG3D	0	14	-0.00967481	0.00492226	-0.0193223	-2.73631e-05	-1.96552	0.0493537	0.757543
CD4T	ENSG00000095002	MSH2	0	14	0.00591358	0.00300553	2.28394e-05	0.0118043	1.96756	0.0491183	0.757543
CD4T	ENSG00000164080	RAD54L2	0	14	0.0113178	0.00575478	3.86614e-05	0.022597	1.96668	0.0492199	0.757543
Nasal_Epithelium	ENSG00000158113	LRRC43	0	14	0.0191958	0.00930972	0.000949098	0.0374425	2.06191	0.0392162	0.757712
Nasal_Epithelium	ENSG00000160182	TFF1	0	14	0.00739481	0.00358683	0.000364761	0.0144249	2.06166	0.0392402	0.757712
Whole_Blood_GS	ENSG00000214114	MYCBP	0	14	-0.00652907	0.00384885	-0.0140727	0.00101453	-1.69637	0.0898157	0.757913
Whole_Blood_GS	ENSG00000143185	XCL2	0	14	0.025221	0.0149152	-0.0040123	0.0544543	1.69096	0.0908451	0.758501
Whole_Blood_GS	ENSG00000176485	PLA2G16	0	14	-0.0282933	0.0166898	-0.0610046	0.00441807	-1.69525	0.0900286	0.758501
Whole_Blood_GS	ENSG00000095139	ARCN1	0	14	-0.00803068	0.00474542	-0.0173315	0.00127016	-1.6923	0.0905883	0.758501
Whole_Blood_GS	ENSG00000171792	RHNO1	0	14	0.0157954	0.00934198	-0.00251454	0.0341053	1.6908	0.0908754	0.758501
Whole_Blood_GS	ENSG00000135144	DTX1	0	14	-0.00663864	0.00392122	-0.0143241	0.00104681	-1.693	0.0904546	0.758501
Whole_Blood_GS	ENSG00000100445	SDR39U1	0	14	-0.0272401	0.0160893	-0.0587746	0.00429448	-1.69305	0.0904461	0.758501
Whole_Blood_GS	ENSG00000002919	SNX11	0	14	-0.0230418	0.0136058	-0.0497086	0.00362507	-1.69353	0.090355	0.758501
Whole_Blood_GS	ENSG00000173818	ENDOV	0	14	0.00616128	0.00364349	-0.000979825	0.0133024	1.69104	0.0908293	0.758501
Whole_Blood_GS	ENSG00000130005	GAMT	0	14	0.0175399	0.0103502	-0.00274614	0.0378259	1.69464	0.0901435	0.758501
Whole_Blood_GS	ENSG00000130175	PRKCSH	0	14	0.0136864	0.00808446	-0.00215888	0.0295316	1.69292	0.0904701	0.758501
Whole_Blood_GS	ENSG00000057935	MTA3	0	14	-0.0025355	0.00149927	-0.00547402	0.00040302	-1.69115	0.0908074	0.758501
Whole_Blood_GS	ENSG00000123213	NLN	0	14	0.0151379	0.00894495	-0.00239386	0.0326697	1.69234	0.0905806	0.758501
Whole_Blood_GS	ENSG00000213865	C8orf44	0	14	0.00699936	0.00414001	-0.00111492	0.0151136	1.69066	0.0909015	0.758501
Whole_Blood_GS	ENSG00000185000	DGAT1	0	14	0.0147412	0.00869969	-0.0023099	0.0317923	1.69445	0.0901801	0.758501
Whole_Blood_GS	ENSG00000213221	DNLZ	0	14	-0.0255018	0.0150858	-0.0550694	0.00406577	-1.69045	0.0909412	0.758501
Whole_Blood_GS	ENSG00000122873	CISD1	0	14	-0.0214984	0.0127264	-0.0464416	0.00344481	-1.68928	0.0911656	0.75862
Whole_Blood_GS	ENSG00000267547	AC060766.4	0	14	-0.0165443	0.0097909	-0.0357341	0.00264553	-1.68976	0.0910736	0.75862
Whole_Blood_GS	ENSG00000257743	MGAM2	0	14	0.0135009	0.00799211	-0.00216337	0.0291651	1.68928	0.0911667	0.75862
Nasal_Epithelium	ENSG00000169129	AFAP1L2	0	14	-0.0104399	0.0050948	-0.0204256	-0.000454294	-2.04913	0.0404492	0.758981
Nasal_Epithelium	ENSG00000168070	MAJIN	0	14	0.0147449	0.00721263	0.000608406	0.0288814	2.04432	0.0409223	0.758981
Nasal_Epithelium	ENSG00000132746	ALDH3B2	0	14	0.0256391	0.0124822	0.0011745	0.0501038	2.05406	0.03997	0.758981
Nasal_Epithelium	ENSG00000162341	TPCN2	0	14	0.0190987	0.00934383	0.000785139	0.0374123	2.04399	0.0409544	0.758981
Nasal_Epithelium	ENSG00000048707	VPS13D	0	14	0.00528375	0.00257819	0.000230595	0.0103369	2.0494	0.0404225	0.758981
Nasal_Epithelium	ENSG00000117298	ECE1	0	14	-0.00776406	0.00380852	-0.0152286	-0.000299492	-2.0386	0.0414898	0.758981
Nasal_Epithelium	ENSG00000181264	TLCD5	0	14	-0.00987938	0.00485494	-0.0193949	-0.000363868	-2.03491	0.0418597	0.758981
Nasal_Epithelium	ENSG00000019102	VSIG2	0	14	0.0170103	0.00833481	0.000674406	0.0333463	2.04088	0.0412629	0.758981
Nasal_Epithelium	ENSG00000188026	RILPL1	0	14	0.0176648	0.00860646	0.000796401	0.0345331	2.0525	0.0401212	0.758981
Nasal_Epithelium	ENSG00000134897	BIVM	0	14	-0.0253484	0.0124591	-0.0497677	-0.000929054	-2.03453	0.0418979	0.758981
Nasal_Epithelium	ENSG00000165553	NGB	0	14	-0.0171735	0.00840424	-0.0336455	-0.000701461	-2.04343	0.04101	0.758981
Nasal_Epithelium	ENSG00000197361	FBXL22	0	14	-0.00956466	0.00467873	-0.0187348	-0.000394518	-2.04429	0.0409253	0.758981
Nasal_Epithelium	ENSG00000166260	COX11	0	14	-0.022103	0.0107379	-0.0431488	-0.00105716	-2.05842	0.0395503	0.758981
Nasal_Epithelium	ENSG00000108924	HLF	0	14	-0.00487838	0.00237666	-0.00953655	-0.00022021	-2.05262	0.0401095	0.758981
Nasal_Epithelium	ENSG00000021488	SLC7A9	0	14	-0.0155462	0.00763116	-0.030503	-0.000589372	-2.0372	0.0416304	0.758981
Nasal_Epithelium	ENSG00000218891	ZNF579	0	14	0.00496913	0.00241883	0.000228302	0.00970995	2.05435	0.0399419	0.758981
Nasal_Epithelium	ENSG00000125826	RBCK1	0	14	-0.00758998	0.00371006	-0.0148616	-0.000318407	-2.04579	0.0407774	0.758981
Nasal_Epithelium	ENSG00000117152	RGS4	0	14	0.019298	0.00939076	0.000892424	0.0377035	2.055	0.0398794	0.758981
Nasal_Epithelium	ENSG00000163444	TMEM183A	0	14	0.0152103	0.00747327	0.000562996	0.0298577	2.0353	0.0418208	0.758981
Nasal_Epithelium	ENSG00000125534	PPDPF	0	14	-0.0124633	0.00608068	-0.0243812	-0.000545353	-2.04965	0.0403986	0.758981
Nasal_Epithelium	ENSG00000254999	BRK1	0	14	0.020672	0.010145	0.000788127	0.0405559	2.03765	0.0415849	0.758981
Nasal_Epithelium	ENSG00000197385	ZNF860	0	14	-0.023563	0.0114635	-0.0460311	-0.00109493	-2.05548	0.0398329	0.758981
Nasal_Epithelium	ENSG00000114383	TUSC2	0	14	-0.0147628	0.00718376	-0.0288427	-0.000682876	-2.05502	0.0398769	0.758981
Nasal_Epithelium	ENSG00000168309	FAM107A	0	14	0.0170287	0.00833557	0.000691281	0.0333661	2.0429	0.0410628	0.758981
Nasal_Epithelium	ENSG00000070476	ZXDC	0	14	0.0218786	0.0107512	0.000806553	0.0429507	2.03498	0.0418525	0.758981
Nasal_Epithelium	ENSG00000173890	GPR160	0	14	0.0151756	0.0074113	0.00064975	0.0297015	2.04763	0.0405959	0.758981
Nasal_Epithelium	ENSG00000156931	VPS8	0	14	0.0179052	0.00880297	0.000651692	0.0351587	2.03399	0.0419521	0.758981
Nasal_Epithelium	ENSG00000184985	SORCS2	0	14	0.0261095	0.0127888	0.00104385	0.0511751	2.04159	0.0411926	0.758981
Nasal_Epithelium	ENSG00000138794	CASP6	0	14	0.0108684	0.00528122	0.00051742	0.0212194	2.05794	0.0395961	0.758981
Nasal_Epithelium	ENSG00000183439	TRIM61	0	12	0.0059265	0.00290122	0.000240205	0.0116128	2.04276	0.0410764	0.758981
Nasal_Epithelium	ENSG00000109576	AADAT	0	14	-0.0162283	0.00793261	-0.0317759	-0.00068067	-2.04577	0.040779	0.758981
Nasal_Epithelium	ENSG00000145882	PCYOX1L	0	14	-0.0187894	0.00913396	-0.0366917	-0.00088721	-2.0571	0.0396769	0.758981
Nasal_Epithelium	ENSG00000130363	RSPH3	0	14	0.026663	0.0131036	0.00098046	0.0523456	2.03479	0.0418722	0.758981
Nasal_Epithelium	ENSG00000189376	C8orf76	0	14	0.00918169	0.00448238	0.000396397	0.017967	2.0484	0.040521	0.758981
Nasal_Epithelium	ENSG00000135040	NAA35	0	14	-0.0126057	0.00619777	-0.0247531	-0.000458295	-2.03391	0.0419608	0.758981
Nasal_Epithelium	ENSG00000148356	LRSAM1	0	14	-0.00990481	0.0048377	-0.0193865	-0.000423088	-2.04742	0.0406168	0.758981
Whole_Blood_GS	ENSG00000167371	PRRT2	0	14	-0.00427229	0.00252999	-0.00923097	0.000686397	-1.68866	0.0912847	0.759015
Whole_Blood_GS	ENSG00000196154	S100A4	0	14	0.013685	0.0081102	-0.00221066	0.0295807	1.68739	0.091529	0.759034
Whole_Blood_GS	ENSG00000277476	AC005332.5	0	14	0.0184541	0.0109322	-0.00297262	0.0398808	1.68805	0.0914017	0.759034
Whole_Blood_GS	ENSG00000108469	RECQL5	0	14	0.00826237	0.00489616	-0.00133393	0.0178587	1.68752	0.0915033	0.759034
Whole_Blood_GS	ENSG00000125656	CLPP	0	14	-0.0158007	0.00936513	-0.034156	0.00255466	-1.68718	0.0915687	0.759034
Monocytes_MESA	ENSG00000118454	ANKRD13C	0	14	0.00650193	0.00404611	-0.0014283	0.0144322	1.60696	0.108063	0.759226
Monocytes_MESA	ENSG00000153823	PID1	0	14	-0.00786984	0.00489168	-0.0174573	0.00171768	-1.60882	0.107655	0.759226
Monocytes_MESA	ENSG00000154330	PGM5	0	14	0.0186775	0.0116217	-0.00410066	0.0414557	1.60712	0.108028	0.759226
CD4T	ENSG00000164099	PRSS12	0	14	-0.00119353	0.000608634	-0.00238643	-6.30987e-07	-1.961	0.0498789	0.760017
CD4T	ENSG00000215114	UBXN2B	0	14	0.0162228	0.00826609	2.1594e-05	0.0324241	1.96258	0.0496954	0.760017
CD4T	ENSG00000205133	TRIQK	0	14	0.0150549	0.00767397	1.42533e-05	0.0300956	1.96182	0.0497833	0.760017
CD4T	ENSG00000196730	DAPK1	0	14	0.0184517	0.00940599	1.62688e-05	0.0368871	1.96169	0.0497982	0.760017
Monocytes_MESA	ENSG00000196683	TOMM7	1	14	-0.00991193	0.00617791	-0.0220204	0.00219655	-1.60441	0.108623	0.760144
Monocytes_MESA	ENSG00000148175	STOM	0	14	-0.00959262	0.00597865	-0.0213106	0.00212531	-1.60448	0.108608	0.760144
CD4T	ENSG00000149582	TMEM25	0	14	0.00802377	0.00409722	-6.62557e-06	0.0160542	1.95835	0.0501893	0.760432
CD4T	ENSG00000108395	TRIM37	0	14	-0.0266105	0.0135847	-0.0532361	1.50477e-05	-1.95886	0.0501296	0.760432
CD4T	ENSG00000160352	ZNF714	0	14	0.0086262	0.00440321	-3.93582e-06	0.0172563	1.95907	0.0501046	0.760432
CD4T	ENSG00000120913	PDLIM2	0	14	0.0109362	0.00558635	-1.28966e-05	0.0218852	1.95766	0.0502705	0.760432
Whole_Blood_GS	ENSG00000165548	TMEM63C	0	14	0.0248634	0.0147509	-0.00404771	0.0537746	1.68556	0.0918808	0.760451
Whole_Blood_GS	ENSG00000170043	TRAPPC1	0	14	-0.0094769	0.00562149	-0.0204948	0.00154101	-1.68584	0.0918274	0.760451
Whole_Blood_GS	ENSG00000126247	CAPNS1	0	14	0.0116493	0.00691409	-0.00190208	0.0252006	1.68486	0.0920152	0.760979
Whole_Blood_GS	ENSG00000146007	ZMAT2	0	14	-0.00914327	0.00542825	-0.0197824	0.0014959	-1.68439	0.0921068	0.761153
Nasal_Epithelium	ENSG00000075413	MARK3	0	14	-0.0229567	0.0113081	-0.0451201	-0.000793349	-2.03012	0.0423442	0.7613
Nasal_Epithelium	ENSG00000112312	GMNN	0	14	0.0131249	0.00645994	0.000463646	0.0257861	2.03174	0.0421803	0.7613
Nasal_Epithelium	ENSG00000204301	NOTCH4	0	14	-0.0136227	0.00671162	-0.0267773	-0.000468186	-2.02972	0.0423849	0.7613
Nasal_Epithelium	ENSG00000034677	RNF19A	0	14	-0.0132394	0.00652155	-0.0260214	-0.000457435	-2.03011	0.0423458	0.7613
Monocytes_MESA	ENSG00000243646	IL10RB	0	14	-0.00758681	0.0047398	-0.0168767	0.00170303	-1.60066	0.109452	0.761603
Monocytes_MESA	ENSG00000137161	CNPY3	0	14	-0.00530168	0.00330925	-0.0117877	0.00118434	-1.60208	0.109138	0.761603
Monocytes_MESA	ENSG00000009335	UBE3C	0	14	-0.0107554	0.0067198	-0.023926	0.00241514	-1.60056	0.109475	0.761603
CD4T	ENSG00000124562	SNRPC	0	14	-0.0171886	0.0087896	-0.0344159	3.86696e-05	-1.95556	0.0505165	0.762771
CD4T	ENSG00000185933	CALHM1	0	14	-0.0116187	0.00596074	-0.0233015	6.4173e-05	-1.9492	0.0512718	0.762795
CD4T	ENSG00000177000	MTHFR	0	14	-0.0232238	0.0119259	-0.0465981	0.000150507	-1.94734	0.0514935	0.762795
CD4T	ENSG00000117385	P3H1	0	14	0.00408881	0.00209762	-2.2449e-05	0.00820007	1.94926	0.0512642	0.762795
CD4T	ENSG00000091483	FH	0	14	-0.0107333	0.00550045	-0.021514	4.7375e-05	-1.95135	0.0510153	0.762795
CD4T	ENSG00000136738	STAM	0	14	-0.00715623	0.00367526	-0.0143596	4.71433e-05	-1.94714	0.0515183	0.762795
CD4T	ENSG00000197746	PSAP	0	14	0.020658	0.0106116	-0.000140329	0.0414563	1.94674	0.0515659	0.762795
CD4T	ENSG00000110917	MLEC	0	14	-0.0105022	0.00538204	-0.0210508	4.64337e-05	-1.95134	0.051017	0.762795
CD4T	ENSG00000223496	EXOSC6	0	14	0.0334757	0.0172096	-0.000254481	0.0672059	1.94518	0.0517537	0.762795
CD4T	ENSG00000121057	AKAP1	0	14	0.0137647	0.007073	-9.81165e-05	0.0276275	1.94609	0.0516437	0.762795
CD4T	ENSG00000104866	PPP1R37	0	14	0.00584424	0.0030069	-4.9179e-05	0.0117377	1.94361	0.0519427	0.762795
CD4T	ENSG00000115207	GTF3C2	0	14	-0.00962811	0.00493153	-0.0192937	3.75142e-05	-1.95236	0.0508958	0.762795
CD4T	ENSG00000163704	PRRT3	0	14	0.00667064	0.00341939	-3.1238e-05	0.0133725	1.95083	0.0510775	0.762795
CD4T	ENSG00000135605	TEC	0	14	-0.00707739	0.00364336	-0.0142182	6.34603e-05	-1.94255	0.052071	0.762795
CD4T	ENSG00000164300	SERINC5	0	14	-0.0110252	0.00567347	-0.022145	9.45695e-05	-1.9433	0.0519805	0.762795
CD4T	ENSG00000198478	SH3BGRL2	0	14	0.00546944	0.00281363	-4.51696e-05	0.0109841	1.94391	0.0519063	0.762795
CD4T	ENSG00000188994	ZNF292	0	14	-0.0105655	0.00542333	-0.021195	6.40396e-05	-1.94816	0.0513963	0.762795
CD4T	ENSG00000164916	FOXK1	0	14	-0.0208529	0.0107105	-0.0418452	0.000139381	-1.94695	0.0515407	0.762795
Whole_Blood_GS	ENSG00000166313	APBB1	0	14	-0.0234944	0.0139677	-0.0508707	0.00388183	-1.68205	0.0925591	0.763634
Whole_Blood_GS	ENSG00000139318	DUSP6	0	14	-0.00524781	0.00312198	-0.0113668	0.000871154	-1.68092	0.0927775	0.763634
Whole_Blood_GS	ENSG00000092531	SNAP23	0	14	-0.0066202	0.00393769	-0.0143379	0.00109754	-1.68124	0.0927166	0.763634
Whole_Blood_GS	ENSG00000123700	KCNJ2	0	14	0.00781155	0.00464527	-0.00129301	0.0169161	1.68162	0.0926435	0.763634
Whole_Blood_GS	ENSG00000180611	MB21D2	0	14	-0.00929204	0.00552724	-0.0201252	0.00154115	-1.68114	0.0927365	0.763634
Whole_Blood_GS	ENSG00000087008	ACOX3	0	14	0.0145766	0.00867322	-0.00242261	0.0315758	1.68064	0.0928322	0.763634
Monocytes_MESA	ENSG00000049089	COL9A2	0	14	0.00958316	0.00605617	-0.00228672	0.021453	1.58238	0.113563	0.763657
Monocytes_MESA	ENSG00000171492	LRRC8D	0	14	-0.0158092	0.0100325	-0.0354725	0.00385405	-1.57581	0.11507	0.763657
Monocytes_MESA	ENSG00000163472	TMEM79	0	14	-0.0130354	0.00824078	-0.029187	0.00311625	-1.58181	0.113692	0.763657
Monocytes_MESA	ENSG00000035403	VCL	0	14	-0.0104839	0.00662604	-0.0234707	0.00250291	-1.58223	0.113598	0.763657
Monocytes_MESA	ENSG00000165655	ZNF503	0	14	-0.0172219	0.010885	-0.0385561	0.0041124	-1.58216	0.113613	0.763657
Monocytes_MESA	ENSG00000111669	TPI1	0	14	0.0029986	0.00188212	-0.000690282	0.00668749	1.59321	0.111114	0.763657
Monocytes_MESA	ENSG00000204852	TCTN1	0	14	0.0067337	0.0042486	-0.00159341	0.0150608	1.58492	0.112984	0.763657
Monocytes_MESA	ENSG00000111445	RFC5	0	14	0.00688202	0.00437213	-0.00168719	0.0154512	1.57407	0.115472	0.763657
Monocytes_MESA	ENSG00000053770	AP5M1	0	14	-0.018176	0.0113988	-0.0405173	0.00416527	-1.59455	0.110812	0.763657
Monocytes_MESA	ENSG00000170779	CDCA4	0	14	-0.0143171	0.00900681	-0.0319701	0.00333589	-1.58959	0.111927	0.763657
Monocytes_MESA	ENSG00000217555	CKLF	0	14	0.0178203	0.0111847	-0.00410137	0.0397419	1.59327	0.1111	0.763657
Monocytes_MESA	ENSG00000185379	RAD51D	0	14	0.00476559	0.00301699	-0.00114761	0.0106788	1.57958	0.114203	0.763657
Monocytes_MESA	ENSG00000108384	RAD51C	0	14	-0.0295339	0.018769	-0.0663205	0.00725268	-1.57355	0.115592	0.763657
Monocytes_MESA	ENSG00000125450	NUP85	0	14	0.0129059	0.0081487	-0.00306523	0.0288771	1.5838	0.113239	0.763657
Monocytes_MESA	ENSG00000178980	SEPW1	0	14	-0.00548688	0.00347191	-0.0122917	0.00131795	-1.58036	0.114024	0.763657
Monocytes_MESA	ENSG00000162959	MEMO1	0	14	-0.00786307	0.00500188	-0.0176666	0.00194044	-1.57202	0.115945	0.763657
Monocytes_MESA	ENSG00000254999	BRK1	0	14	0.0254253	0.0161887	-0.00630407	0.0571546	1.57055	0.116287	0.763657
Monocytes_MESA	ENSG00000144674	GOLGA4	0	14	0.00522689	0.0033084	-0.00125746	0.0117112	1.57988	0.114134	0.763657
Monocytes_MESA	ENSG00000113790	EHHADH	0	14	-0.00955634	0.0060873	-0.0214872	0.00237455	-1.56988	0.116443	0.763657
Monocytes_MESA	ENSG00000151552	QDPR	0	14	0.0245015	0.0153495	-0.00558303	0.054586	1.59624	0.110436	0.763657
Monocytes_MESA	ENSG00000138764	CCNG2	0	14	-0.0124866	0.0079167	-0.0280031	0.0030298	-1.57725	0.114737	0.763657
Monocytes_MESA	ENSG00000131495	NDUFA2	0	14	-0.00876342	0.00556472	-0.0196701	0.00214324	-1.57482	0.115299	0.763657
Monocytes_MESA	ENSG00000146054	TRIM7	0	14	-0.00768797	0.00483425	-0.0171629	0.00178699	-1.59031	0.111764	0.763657
Monocytes_MESA	ENSG00000204438	GPANK1	0	14	0.00705582	0.00445696	-0.00167967	0.0157913	1.5831	0.113399	0.763657
Monocytes_MESA	ENSG00000030110	BAK1	0	14	-0.0103416	0.00648589	-0.0230538	0.00237047	-1.59448	0.110828	0.763657
Monocytes_MESA	ENSG00000241127	YAE1D1	0	14	0.0212452	0.0134709	-0.00515719	0.0476476	1.57712	0.114767	0.763657
Monocytes_MESA	ENSG00000205356	TECPR1	0	14	-0.0139275	0.00873026	-0.0310385	0.00318348	-1.59532	0.110642	0.763657
Monocytes_MESA	ENSG00000214050	FBXO16	0	14	0.00890719	0.00567214	-0.00220999	0.0200244	1.57034	0.116336	0.763657
Monocytes_MESA	ENSG00000148110	HIATL1	0	14	0.0180785	0.0114943	-0.00444996	0.040607	1.57282	0.11576	0.763657
Monocytes_MESA	ENSG00000106789	CORO2A	0	14	0.0240327	0.0151449	-0.00565064	0.0537161	1.58686	0.112545	0.763657
Monocytes_MESA	ENSG00000148297	MED22	0	14	0.0109906	0.00691654	-0.0025656	0.0245467	1.58903	0.112054	0.763657
Whole_Blood_GS	ENSG00000175203	DCTN2	0	14	-0.00222721	0.00132604	-0.0048262	0.000371789	-1.67959	0.0930373	0.764154
Whole_Blood_GS	ENSG00000188342	GTF2F2	0	14	9.47854e-05	5.64322e-05	-1.58196e-05	0.00020539	1.67963	0.0930284	0.764154
Whole_Blood_GS	ENSG00000159346	ADIPOR1	0	14	-0.010291	0.00613207	-0.0223096	0.00172764	-1.67823	0.0933032	0.764204
Whole_Blood_GS	ENSG00000237248	LINC00987	0	14	0.0164769	0.00981529	-0.00276074	0.0357145	1.67869	0.0932116	0.764204
Whole_Blood_GS	ENSG00000214274	ANG	0	14	-0.0134822	0.00803595	-0.0292324	0.00226794	-1.67774	0.093398	0.764204
Whole_Blood_GS	ENSG00000105717	PBX4	0	14	0.0121722	0.00725449	-0.00204638	0.0263907	1.67788	0.0933707	0.764204
Whole_Blood_GS	ENSG00000136274	NACAD	0	14	-0.00483607	0.00288077	-0.0104823	0.000810133	-1.67874	0.0932021	0.764204
Whole_Blood_GS	ENSG00000116273	PHF13	0	14	0.00946906	0.00564886	-0.0016025	0.0205406	1.67628	0.0936837	0.764246
Whole_Blood_GS	ENSG00000110171	TRIM3	0	14	-0.00935702	0.00558367	-0.0203008	0.00158678	-1.67578	0.0937809	0.764246
Whole_Blood_GS	ENSG00000279145	AC011912.1	0	14	-0.00676409	0.00403696	-0.0146764	0.00114822	-1.67554	0.0938287	0.764246
Whole_Blood_GS	ENSG00000214046	SMIM7	0	14	-0.00448964	0.00267737	-0.00973718	0.000757897	-1.67689	0.0935643	0.764246
Whole_Blood_GS	ENSG00000181788	SIAH2	0	14	0.00520463	0.00310594	-0.000882893	0.0112922	1.6757	0.0937962	0.764246
Whole_Blood_GS	ENSG00000204001	LCN8	0	14	0.0278151	0.0165912	-0.00470299	0.0603331	1.6765	0.0936402	0.764246
CD4T	ENSG00000166788	SAAL1	0	14	0.0141509	0.00730659	-0.000169767	0.0284715	1.93673	0.0527785	0.764291
CD4T	ENSG00000110324	IL10RA	0	14	0.0114557	0.00592159	-0.000150411	0.0230618	1.93456	0.0530439	0.764291
CD4T	ENSG00000159348	CYB5R1	0	14	-0.00878979	0.0045393	-0.0176867	0.000107082	-1.93637	0.0528219	0.764291
CD4T	ENSG00000122035	RASL11A	0	14	-0.0112807	0.00584132	-0.0227295	0.00016809	-1.93119	0.0534598	0.764291
CD4T	ENSG00000133105	RXFP2	0	14	0.00951328	0.00491947	-0.000128694	0.0191553	1.9338	0.0531373	0.764291
CD4T	ENSG00000168781	PPIP5K1	0	14	0.0124918	0.00646793	-0.000185087	0.0251687	1.93135	0.0534401	0.764291
CD4T	ENSG00000185033	SEMA4B	0	14	-0.0160266	0.00828004	-0.0322552	0.000201974	-1.93557	0.0529202	0.764291
CD4T	ENSG00000167747	C19orf48	0	14	0.00396812	0.00204938	-4.85941e-05	0.00798483	1.93625	0.0528368	0.764291
CD4T	ENSG00000118242	MREG	0	14	-0.0133451	0.00687629	-0.0268224	0.000132151	-1.94075	0.0522891	0.764291
CD4T	ENSG00000172340	SUCLG2	0	14	-0.0223488	0.0115586	-0.0450033	0.000305654	-1.93352	0.0531721	0.764291
CD4T	ENSG00000204390	HSPA1L	0	14	-0.0130099	0.00673461	-0.0262095	0.000189734	-1.93179	0.0533853	0.764291
CD4T	ENSG00000023892	DEF6	0	14	-0.010788	0.00558077	-0.0217262	0.000150057	-1.93308	0.0532269	0.764291
CD4T	ENSG00000010810	FYN	0	14	-0.0143634	0.00743837	-0.0289424	0.000215495	-1.93099	0.0534839	0.764291
CD4T	ENSG00000104290	FZD3	0	14	0.0225512	0.0116471	-0.000276645	0.0453791	1.93621	0.0528418	0.764291
CD4T	ENSG00000106771	TMEM245	0	14	0.015199	0.00787313	-0.000232054	0.0306301	1.93049	0.0535462	0.764291
Nasal_Epithelium	ENSG00000142279	WTIP	0	14	0.0102872	0.00507429	0.000341729	0.0202326	2.02731	0.0426308	0.764384
Whole_Blood_GS	ENSG00000143870	PDIA6	0	14	-0.0184127	0.0109934	-0.0399594	0.00313405	-1.67488	0.0939577	0.764719
Whole_Blood_GS	ENSG00000117533	VAMP4	0	14	-0.0118912	0.00710192	-0.0258107	0.00202826	-1.67437	0.0940578	0.764741
Whole_Blood_GS	ENSG00000196683	TOMM7	1	14	-0.0246196	0.0147058	-0.0534424	0.00420321	-1.67414	0.0941023	0.764741
Whole_Blood_GS	ENSG00000228037	AL139246.3	0	14	-0.00413788	0.00248556	-0.00900948	0.000733725	-1.66477	0.095959	0.765043
Whole_Blood_GS	ENSG00000238142	BX284668.5	0	14	0.0149462	0.00893465	-0.00256535	0.0324578	1.67284	0.0943587	0.765043
Whole_Blood_GS	ENSG00000273038	AL365203.2	0	14	-0.0146542	0.00877796	-0.0318587	0.0025503	-1.66943	0.0950323	0.765043
Whole_Blood_GS	ENSG00000171160	MORN4	0	14	0.0105042	0.00628978	-0.00182357	0.0228319	1.67004	0.0949119	0.765043
Whole_Blood_GS	ENSG00000198728	LDB1	0	14	0.00564464	0.00339092	-0.00100143	0.0122907	1.66464	0.0959853	0.765043
Whole_Blood_GS	ENSG00000273980	AL592071.1	0	14	0.0034218	0.00204992	-0.000595963	0.00743957	1.66924	0.0950701	0.765043
Whole_Blood_GS	ENSG00000135677	GNS	0	14	-0.0153338	0.00920496	-0.0333752	0.0027076	-1.66582	0.0957497	0.765043
Whole_Blood_GS	ENSG00000258689	LINC01269	0	14	-0.0070079	0.0042044	-0.0152484	0.00123257	-1.6668	0.0955539	0.765043
Whole_Blood_GS	ENSG00000178802	MPI	0	14	0.0225386	0.0135378	-0.00399501	0.0490721	1.66486	0.09594	0.765043
Whole_Blood_GS	ENSG00000220161	LINC02076	0	14	0.00382655	0.00229578	-0.000673094	0.00832619	1.66678	0.095559	0.765043
Whole_Blood_GS	ENSG00000176681	LRRC37A	0	14	-0.0236434	0.0141884	-0.0514522	0.0041653	-1.66639	0.0956352	0.765043
Whole_Blood_GS	ENSG00000008283	CYB561	0	14	0.00531232	0.00318117	-0.000922661	0.0115473	1.66993	0.094934	0.765043
Whole_Blood_GS	ENSG00000132478	UNK	0	14	0.0039731	0.00238131	-0.000694181	0.00864039	1.66845	0.0952261	0.765043
Whole_Blood_GS	ENSG00000129646	QRICH2	0	14	-0.0208116	0.0124757	-0.0452635	0.00364019	-1.66818	0.09528	0.765043
Whole_Blood_GS	ENSG00000152240	HAUS1	0	14	-0.00952059	0.00570055	-0.0206935	0.00165228	-1.67012	0.094896	0.765043
Whole_Blood_GS	ENSG00000134440	NARS	0	14	0.0058658	0.00351562	-0.00102469	0.0127563	1.6685	0.0952172	0.765043
Whole_Blood_GS	ENSG00000104825	NFKBIB	0	14	0.00594963	0.00357074	-0.00104889	0.0129482	1.66622	0.0956699	0.765043
Whole_Blood_GS	ENSG00000065413	ANKRD44	0	14	0.00652483	0.00391869	-0.00115566	0.0142053	1.66506	0.0959018	0.765043
Whole_Blood_GS	ENSG00000125826	RBCK1	0	14	-0.0191164	0.0114688	-0.0415949	0.00336209	-1.66681	0.0955514	0.765043
Whole_Blood_GS	ENSG00000124126	PREX1	0	14	0.00694608	0.00415788	-0.00120321	0.0150954	1.67058	0.0948042	0.765043
Whole_Blood_GS	ENSG00000144959	NCEH1	0	14	0.00191154	0.00114677	-0.000336078	0.00415916	1.6669	0.0955346	0.765043
Whole_Blood_GS	ENSG00000185112	FAM43A	0	14	0.0176217	0.0105613	-0.00307805	0.0383214	1.66852	0.095213	0.765043
Whole_Blood_GS	ENSG00000164096	C4orf3	0	14	0.0193016	0.0115627	-0.00336087	0.041964	1.6693	0.0950582	0.765043
Whole_Blood_GS	ENSG00000171462	DLK2	0	14	-0.00847943	0.00508035	-0.0184367	0.00147788	-1.66906	0.0951049	0.765043
Whole_Blood_GS	ENSG00000080546	SESN1	0	14	-0.00244539	0.00146881	-0.00532421	0.000433424	-1.66488	0.0959369	0.765043
Whole_Blood_GS	ENSG00000171045	TSNARE1	0	14	0.0191184	0.0114317	-0.00328735	0.0415242	1.6724	0.0944453	0.765043
Whole_Blood_GS	ENSG00000138279	ANXA7	0	14	0.00797789	0.00479383	-0.00141785	0.0173736	1.6642	0.0960727	0.765173
Whole_Blood_GS	ENSG00000152804	HHEX	0	14	0.00773885	0.00465361	-0.00138207	0.0168598	1.66298	0.0963172	0.765423
Whole_Blood_GS	ENSG00000172985	SH3RF3	0	14	-0.0179978	0.010822	-0.0392085	0.00321298	-1.66307	0.0962983	0.765423
Whole_Blood_GS	ENSG00000026950	BTN3A1	0	14	0.00746043	0.00448601	-0.00133198	0.0162528	1.66304	0.0963036	0.765423
Nasal_Epithelium	ENSG00000084636	COL16A1	0	14	0.0105834	0.00522855	0.000335612	0.0208312	2.02415	0.0429545	0.765653
Nasal_Epithelium	ENSG00000181817	LSM10	0	14	0.00426274	0.00210567	0.0001357	0.00838977	2.02441	0.0429281	0.765653
Nasal_Epithelium	ENSG00000119777	TMEM214	0	14	0.00449908	0.00222317	0.000141737	0.00885642	2.02372	0.0429991	0.765653
Nasal_Epithelium	ENSG00000114738	MAPKAPK3	0	14	-0.0124421	0.00614431	-0.0244848	-0.000399505	-2.02498	0.042869	0.765653
Whole_Blood_GS	ENSG00000189195	BTBD8	0	14	0.00910848	0.00549218	-0.00165599	0.019873	1.65845	0.0972274	0.766195
Whole_Blood_GS	ENSG00000160781	PAQR6	0	14	-0.027013	0.0163633	-0.0590846	0.00505854	-1.65083	0.0987742	0.766195
Whole_Blood_GS	ENSG00000175352	NRIP3	0	14	0.00349377	0.00210359	-0.000629187	0.00761672	1.66086	0.0967412	0.766195
Whole_Blood_GS	ENSG00000162231	NXF1	0	14	-0.00518044	0.00312401	-0.0113034	0.000942516	-1.65826	0.0972642	0.766195
Whole_Blood_GS	ENSG00000133962	CATSPERB	0	14	0.00657368	0.0039685	-0.00120442	0.0143518	1.65647	0.0976272	0.766195
Whole_Blood_GS	ENSG00000138600	SPPL2A	0	14	-0.00944288	0.0057194	-0.0206527	0.00176693	-1.65103	0.0987331	0.766195
Whole_Blood_GS	ENSG00000140718	FTO	0	14	0.0114576	0.00690898	-0.00208377	0.0249989	1.65836	0.0972446	0.766195
Whole_Blood_GS	ENSG00000075399	VPS9D1	0	14	-0.00876799	0.00530068	-0.0191571	0.00162114	-1.65413	0.0981017	0.766195
Whole_Blood_GS	ENSG00000074370	ATP2A3	0	14	-0.0102113	0.00615216	-0.0222693	0.00184672	-1.65979	0.0969568	0.766195
Whole_Blood_GS	ENSG00000008838	MED24	0	14	-0.0115175	0.00697633	-0.0251909	0.00215583	-1.65094	0.0987502	0.766195
Whole_Blood_GS	ENSG00000119537	KDSR	0	14	0.0147901	0.00891569	-0.00268436	0.0322645	1.65888	0.0971397	0.766195
Whole_Blood_GS	ENSG00000099875	MKNK2	0	14	0.0136629	0.00827423	-0.00255428	0.0298801	1.65126	0.0986853	0.766195
Whole_Blood_GS	ENSG00000072954	TMEM38A	0	14	-0.0136272	0.00822336	-0.0297447	0.0024903	-1.65713	0.0974929	0.766195
Whole_Blood_GS	ENSG00000126467	TSKS	0	14	-0.0227556	0.013763	-0.0497305	0.0042194	-1.65339	0.0982518	0.766195
Whole_Blood_GS	ENSG00000269271	AC245036.5	0	14	-0.0199628	0.0120558	-0.0435917	0.00366611	-1.65587	0.0977485	0.766195
Whole_Blood_GS	ENSG00000198399	ITSN2	0	14	-0.00967607	0.00585146	-0.0211447	0.00179258	-1.65362	0.0982055	0.766195
Whole_Blood_GS	ENSG00000138030	KHK	0	14	-0.0233685	0.0141461	-0.0510943	0.00435732	-1.65194	0.0985465	0.766195
Whole_Blood_GS	ENSG00000115207	GTF3C2	0	14	-0.00882455	0.0053406	-0.0192919	0.00164283	-1.65235	0.0984628	0.766195
Whole_Blood_GS	ENSG00000123609	NMI	0	14	0.01296	0.00782632	-0.00237933	0.0282993	1.65595	0.0977324	0.766195
Whole_Blood_GS	ENSG00000157557	ETS2	0	14	0.00957761	0.00580219	-0.00179447	0.0209497	1.65069	0.0988021	0.766195
Whole_Blood_GS	ENSG00000229453	SPINK8	0	14	0.00543152	0.00327959	-0.000996348	0.0118594	1.65616	0.0976892	0.766195
Whole_Blood_GS	ENSG00000161217	PCYT1A	0	14	-0.0118585	0.00717468	-0.0259206	0.00220361	-1.65283	0.098366	0.766195
Whole_Blood_GS	ENSG00000067113	PLPP1	0	14	0.00580578	0.00349783	-0.00104985	0.0126614	1.65982	0.0969504	0.766195
Whole_Blood_GS	ENSG00000145949	MYLK4	0	14	0.0141077	0.00850615	-0.00256407	0.0307794	1.65853	0.0972112	0.766195
Whole_Blood_GS	ENSG00000112062	MAPK14	0	14	-0.00639486	0.00387278	-0.0139854	0.00119566	-1.65123	0.0986915	0.766195
Whole_Blood_GS	ENSG00000146166	LGSN	0	14	-0.0187215	0.0113189	-0.0409062	0.00346318	-1.654	0.0981274	0.766195
Whole_Blood_GS	ENSG00000118514	ALDH8A1	0	14	-0.0208561	0.0126354	-0.045621	0.00390872	-1.65062	0.098817	0.766195
Whole_Blood_GS	ENSG00000006451	RALA	0	14	0.00438635	0.00264927	-0.000806116	0.00957882	1.65569	0.0977856	0.766195
Whole_Blood_GS	ENSG00000166997	CNPY4	0	14	0.00771347	0.0046494	-0.00139918	0.0168261	1.65903	0.0971106	0.766195
Whole_Blood_GS	ENSG00000164603	BMT2	0	14	0.00604629	0.00364367	-0.00109517	0.0131878	1.6594	0.097036	0.766195
Whole_Blood_GS	ENSG00000036448	MYOM2	0	14	-0.0293515	0.0177161	-0.0640743	0.00537135	-1.65677	0.0975654	0.766195
Whole_Blood_GS	ENSG00000120875	DUSP4	0	14	0.00516876	0.00312911	-0.000964192	0.0113017	1.65183	0.0985695	0.766195
Whole_Blood_GS	ENSG00000135046	ANXA1	0	14	0.0177456	0.010698	-0.00322205	0.0387132	1.65878	0.09716	0.766195
Whole_Blood_GS	ENSG00000169155	ZBTB43	0	14	-0.00217097	0.0013153	-0.00474891	0.000406981	-1.65054	0.0988317	0.766195
Whole_Blood_GS	ENSG00000106638	TBL2	0	14	0.00798774	0.00484084	-0.00150013	0.0174756	1.65007	0.0989281	0.76639
CD4T	ENSG00000166169	POLL	0	14	0.00884817	0.00460975	-0.00018677	0.0178831	1.91945	0.0549277	0.766448
CD4T	ENSG00000185480	PARPBP	0	14	0.00920617	0.0047853	-0.000172839	0.0185852	1.92385	0.054374	0.766448
CD4T	ENSG00000116198	CEP104	0	14	-0.0117208	0.00608762	-0.0236523	0.000210692	-1.92535	0.0541851	0.766448
CD4T	ENSG00000117226	GBP3	0	14	-0.0255494	0.0133217	-0.0516594	0.000560629	-1.91788	0.0551262	0.766448
CD4T	ENSG00000158882	TOMM40L	0	14	-0.0123378	0.00640819	-0.0248976	0.000222047	-1.92531	0.0541901	0.766448
CD4T	ENSG00000171806	METTL18	0	14	0.00929626	0.00484837	-0.000206378	0.0187989	1.9174	0.0551875	0.766448
CD4T	ENSG00000166170	BAG5	0	14	0.0207231	0.0108111	-0.000466167	0.0419125	1.91684	0.0552577	0.766448
CD4T	ENSG00000260558	AC018557.2	0	14	0.0106803	0.00556459	-0.00022606	0.0215867	1.91934	0.0549414	0.766448
CD4T	ENSG00000141560	FN3KRP	0	14	0.0218969	0.0113871	-0.000421404	0.0442152	1.92296	0.0544855	0.766448
CD4T	ENSG00000183401	CCDC159	0	14	0.0109587	0.0057036	-0.00022019	0.0221375	1.92136	0.0546865	0.766448
CD4T	ENSG00000169359	SLC33A1	0	14	-0.014586	0.00757876	-0.0294401	0.000268151	-1.92458	0.0542817	0.766448
CD4T	ENSG00000109184	DCUN1D4	0	14	0.00573586	0.00298879	-0.00012205	0.0115938	1.91913	0.0549681	0.766448
CD4T	ENSG00000145685	LHFPL2	0	14	0.0151036	0.00787935	-0.000339639	0.0305469	1.91686	0.0552558	0.766448
CD4T	ENSG00000065060	UHRF1BP1	0	14	0.0311726	0.0161902	-0.00055948	0.0629048	1.92541	0.0541784	0.766448
CD4T	ENSG00000185811	IKZF1	0	14	0.0170729	0.00887527	-0.00032227	0.0344681	1.92365	0.0543981	0.766448
CD4T	ENSG00000213462	ERV3-1	0	14	0.0277366	0.0144584	-0.000601389	0.0560745	1.91837	0.0550642	0.766448
CD4T	ENSG00000253641	LINCR-0001	0	14	-0.0136473	0.00708336	-0.0275305	0.000235811	-1.92667	0.0540204	0.766448
CD4T	ENSG00000134283	PPHLN1	0	14	0.0101459	0.00529658	-0.000235212	0.020527	1.91556	0.0554217	0.767448
Whole_Blood_GS	ENSG00000174950	CD164L2	0	14	-0.0143016	0.00867335	-0.031301	0.00269788	-1.64891	0.099166	0.767682
Monocytes_MESA	ENSG00000131781	FMO5	0	14	-0.0209893	0.0134156	-0.0472833	0.00530481	-1.56454	0.11769	0.767775
Monocytes_MESA	ENSG00000089737	DDX24	0	14	-0.0199048	0.012727	-0.0448493	0.00503978	-1.56397	0.117824	0.767775
Monocytes_MESA	ENSG00000140350	ANP32A	0	14	-0.0155905	0.00998331	-0.0351574	0.00397642	-1.56166	0.118369	0.767775
Monocytes_MESA	ENSG00000144635	DYNC1LI1	0	14	0.0056099	0.00358418	-0.00141497	0.0126348	1.56518	0.11754	0.767775
Monocytes_MESA	ENSG00000172426	RSPH9	0	14	0.00569295	0.00364346	-0.00144811	0.012834	1.56251	0.118168	0.767775
Monocytes_MESA	ENSG00000034677	RNF19A	0	14	-0.0103362	0.00661506	-0.0233015	0.00262905	-1.56253	0.118163	0.767775
Whole_Blood_GS	ENSG00000133226	SRRM1	0	14	-0.00712565	0.00432443	-0.0156014	0.00135007	-1.64777	0.0994004	0.767841
Whole_Blood_GS	ENSG00000272690	LINC02018	0	14	-0.00928749	0.00563614	-0.0203341	0.00175914	-1.64785	0.0993841	0.767841
Whole_Blood_GS	ENSG00000244731	C4A	0	14	-0.015752	0.00955866	-0.0344867	0.0029826	-1.64793	0.0993665	0.767841
CD4T	ENSG00000151348	EXT2	0	14	-0.0257522	0.013451	-0.0521157	0.000611235	-1.91452	0.0555534	0.767999
CD4T	ENSG00000008394	MGST1	0	14	-0.0131239	0.00685925	-0.0265678	0.000319982	-1.91331	0.0557078	0.768206
CD4T	ENSG00000062370	ZNF112	0	14	-0.00467543	0.00244407	-0.00946572	0.000114867	-1.91297	0.0557524	0.768206
CD4T	ENSG00000136878	USP20	0	14	0.0064016	0.00334796	-0.000160287	0.0129635	1.91209	0.0558649	0.768488
CD4T	ENSG00000177688	SUMO4	0	14	-0.00656105	0.00343405	-0.0132917	0.000169573	-1.91058	0.056058	0.768612
CD4T	ENSG00000148356	LRSAM1	0	14	-0.0121158	0.00634031	-0.0245426	0.000310927	-1.91092	0.0560143	0.768612
Whole_Blood_GS	ENSG00000117226	GBP3	0	14	-0.029588	0.0179893	-0.0648463	0.00567039	-1.64475	0.10002	0.768743
Whole_Blood_GS	ENSG00000134247	PTGFRN	0	14	-0.00665469	0.00404449	-0.0145818	0.00127237	-1.64537	0.0998933	0.768743
Whole_Blood_GS	ENSG00000276600	RAB7B	0	9	0.00341835	0.00207962	-0.000657633	0.00749434	1.64374	0.100231	0.768743
Whole_Blood_GS	ENSG00000139410	SDSL	0	14	0.0241987	0.0147056	-0.00462373	0.0530212	1.64554	0.0998576	0.768743
Whole_Blood_GS	ENSG00000197299	BLM	0	14	0.0084573	0.00514513	-0.00162696	0.0185416	1.64375	0.100228	0.768743
Whole_Blood_GS	ENSG00000196757	ZNF700	0	14	-0.00676366	0.00411382	-0.0148266	0.00129928	-1.64413	0.100149	0.768743
Whole_Blood_GS	ENSG00000239998	LILRA2	0	14	-0.027623	0.0167961	-0.0605428	0.00529688	-1.6446	0.100052	0.768743
Whole_Blood_GS	ENSG00000100376	FAM118A	0	14	0.0261645	0.0159062	-0.00501111	0.0573402	1.64492	0.0999856	0.768743
Whole_Blood_GS	ENSG00000165061	ZMAT4	0	14	0.0206282	0.0125457	-0.00396087	0.0452173	1.64425	0.100125	0.768743
Whole_Blood_GS	ENSG00000179832	MROH1	0	14	-0.0104635	0.00636116	-0.0229311	0.00200418	-1.6449	0.0999906	0.768743
Nasal_Epithelium	ENSG00000141012	GALNS	0	14	-0.0276842	0.0137011	-0.0545379	-0.00083045	-2.02058	0.0433237	0.768771
Nasal_Epithelium	ENSG00000170006	TMEM154	0	14	-0.0063132	0.00312369	-0.0124355	-0.000190888	-2.02107	0.0432721	0.768771
Nasal_Epithelium	ENSG00000196091	MYBPC1	0	14	0.0104086	0.00515693	0.000301249	0.020516	2.01838	0.0435517	0.768902
Nasal_Epithelium	ENSG00000125912	NCLN	0	14	-0.014603	0.00723181	-0.028777	-0.00042888	-2.01927	0.0434593	0.768902
Nasal_Epithelium	ENSG00000119396	RAB14	0	14	-0.00453299	0.0022459	-0.00893487	-0.000131121	-2.01835	0.0435552	0.768902
Nasal_Epithelium	ENSG00000137941	TTLL7	0	14	0.0088239	0.00437355	0.000251904	0.0173959	2.01756	0.043637	0.769027
Whole_Blood_GS	ENSG00000147853	AK3	0	14	-0.0121117	0.00737128	-0.0265591	0.00233576	-1.64309	0.100364	0.76922
Whole_Blood_GS	ENSG00000139946	PELI2	0	14	-0.00367577	0.00223822	-0.00806261	0.000711067	-1.64227	0.100534	0.769272
Whole_Blood_GS	ENSG00000160117	ANKLE1	0	14	0.0175457	0.0106854	-0.00339733	0.0384888	1.64202	0.100585	0.769272
Whole_Blood_GS	ENSG00000183091	NEB	0	14	-0.0208743	0.0127107	-0.0457868	0.0040381	-1.64227	0.100534	0.769272
Whole_Blood_GS	ENSG00000275713	HIST1H2BH	0	14	-0.00045395	0.000276533	-0.000995945	8.8045e-05	-1.64158	0.100678	0.769437
Whole_Blood_GS	ENSG00000141580	WDR45B	0	14	-0.0140955	0.00859046	-0.0309325	0.00274148	-1.64083	0.100832	0.769692
Whole_Blood_GS	ENSG00000132205	EMILIN2	0	14	-0.0130546	0.00795658	-0.0286492	0.00254004	-1.64073	0.100854	0.769692
Whole_Blood_GS	ENSG00000198478	SH3BGRL2	0	14	0.0158256	0.00964753	-0.00308327	0.0347344	1.64037	0.100928	0.769708
CD4T	ENSG00000183150	GPR19	0	14	0.0135362	0.00711855	-0.000415901	0.0274883	1.90154	0.0572314	0.769739
CD4T	ENSG00000139637	C12orf10	0	14	-0.00580127	0.00306175	-0.0118022	0.000199654	-1.89475	0.0581249	0.769739
CD4T	ENSG00000139278	GLIPR1	0	14	0.0136083	0.00719909	-0.000501652	0.0277183	1.89028	0.0587203	0.769739
CD4T	ENSG00000058453	CROCC	0	14	0.0177804	0.00931372	-0.000474149	0.0360349	1.90906	0.056255	0.769739
CD4T	ENSG00000230817	LINC01362	0	14	0.0124905	0.0065693	-0.000385047	0.0253661	1.90135	0.0572561	0.769739
CD4T	ENSG00000162769	FLVCR1	0	14	-0.0197475	0.0104485	-0.0402263	0.000731211	-1.88998	0.0587604	0.769739
CD4T	ENSG00000120594	PLXDC2	0	14	-0.00525895	0.00277761	-0.010703	0.00018507	-1.89333	0.0583133	0.769739
CD4T	ENSG00000174989	FBXW8	0	14	0.0197643	0.0104419	-0.000701487	0.0402301	1.89278	0.0583866	0.769739
CD4T	ENSG00000111364	DDX55	0	14	-0.0251241	0.0132451	-0.0510841	0.000835848	-1.89686	0.0578467	0.769739
CD4T	ENSG00000103647	CORO2B	0	14	-0.0127308	0.00671893	-0.0258997	0.000438014	-1.89477	0.0581225	0.769739
CD4T	ENSG00000178802	MPI	0	14	0.0164308	0.00862588	-0.000475625	0.0333372	1.90482	0.0568029	0.769739
CD4T	ENSG00000119537	KDSR	0	14	0.00794384	0.00420402	-0.000295879	0.0161836	1.88958	0.0588136	0.769739
CD4T	ENSG00000285589	AC010422.8	0	14	0.0303191	0.0160265	-0.00109229	0.0617304	1.89181	0.0585164	0.769739
CD4T	ENSG00000179262	RAD23A	0	14	-0.0068571	0.00361554	-0.0139434	0.000229234	-1.89656	0.0578858	0.769739
CD4T	ENSG00000180257	ZNF816	0	14	0.00912104	0.00482511	-0.000336008	0.0185781	1.89033	0.0587143	0.769739
CD4T	ENSG00000138031	ADCY3	0	14	-0.0216232	0.0113362	-0.0438417	0.000595371	-1.90744	0.056463	0.769739
CD4T	ENSG00000237753	AC079922.2	0	14	0.0267591	0.0141359	-0.00094682	0.0544651	1.89298	0.05836	0.769739
CD4T	ENSG00000061676	NCKAP1	0	14	-0.0128035	0.00673077	-0.0259956	0.000388536	-1.90224	0.05714	0.769739
CD4T	ENSG00000100297	MCM5	0	14	0.0180528	0.0094956	-0.000558175	0.0366639	1.90118	0.0572782	0.769739
CD4T	ENSG00000100321	SYNGR1	0	14	0.0278842	0.0146584	-0.000845623	0.0566141	1.90228	0.0571352	0.769739
CD4T	ENSG00000178343	SHISA3	0	14	-0.0110746	0.00582787	-0.022497	0.000347811	-1.90028	0.0573959	0.769739
CD4T	ENSG00000014123	UFL1	0	14	0.0120957	0.00635129	-0.000352591	0.024544	1.90445	0.0568517	0.769739
CD4T	ENSG00000146263	MMS22L	0	14	-0.0239083	0.0126223	-0.0486476	0.000830964	-1.89413	0.0582076	0.769739
CD4T	ENSG00000106049	HIBADH	0	14	-0.0115526	0.00609658	-0.0235017	0.000396443	-1.89494	0.0581008	0.769739
CD4T	ENSG00000169490	TM2D2	0	14	0.00750224	0.00394301	-0.000225916	0.0152304	1.90267	0.0570838	0.769739
CD4T	ENSG00000147689	FAM83A	0	14	0.00489432	0.00258173	-0.000165781	0.00995442	1.89575	0.057993	0.769739
CD4T	ENSG00000155876	RRAGA	0	14	0.00426342	0.00223647	-0.00011998	0.00864683	1.90632	0.0566091	0.769739
CD4T	ENSG00000182150	ERCC6L2	0	14	-0.0238186	0.012567	-0.0484495	0.000812341	-1.89532	0.0580496	0.769739
CD4T	ENSG00000148334	PTGES2	0	14	0.0151786	0.00801328	-0.000527141	0.0308843	1.89418	0.0582011	0.769739
CD4T	ENSG00000117054	ACADM	0	14	0.0171331	0.00907069	-0.000645113	0.0349114	1.88884	0.0589128	0.769831
Monocytes_MESA	ENSG00000135926	TMBIM1	0	14	-0.00477837	0.00306439	-0.0107845	0.00122772	-1.55932	0.11892	0.769944
Nasal_Epithelium	ENSG00000170525	PFKFB3	0	14	-0.0116181	0.00576889	-0.022925	-0.000311329	-2.01393	0.0440168	0.770135
Nasal_Epithelium	ENSG00000219481	NBPF1	0	14	0.0202714	0.0100636	0.000547098	0.0399958	2.01433	0.0439751	0.770135
Nasal_Epithelium	ENSG00000136100	VPS36	0	14	0.0146223	0.00726255	0.000387984	0.0288567	2.01339	0.044074	0.770135
Nasal_Epithelium	ENSG00000115419	GLS	0	14	-0.00721036	0.00358105	-0.0142291	-0.000191619	-2.01347	0.0440649	0.770135
Nasal_Epithelium	ENSG00000134852	CLOCK	0	14	0.00700303	0.00347433	0.000193457	0.0138126	2.01565	0.043837	0.770135
Nasal_Epithelium	ENSG00000197746	PSAP	0	14	0.0225511	0.0112086	0.00058251	0.0445196	2.01193	0.0442269	0.770506
Nasal_Epithelium	ENSG00000167207	NOD2	1	14	-0.0216495	0.0107764	-0.0427709	-0.000528162	-2.00897	0.0445398	0.770506
Nasal_Epithelium	ENSG00000122484	RPAP2	0	14	0.018401	0.00916245	0.000442932	0.0363591	2.00831	0.0446108	0.770506
Nasal_Epithelium	ENSG00000068615	REEP1	0	14	0.0279877	0.0139345	0.00067648	0.0552989	2.00851	0.044589	0.770506
Nasal_Epithelium	ENSG00000160679	CHTOP	0	14	0.0233035	0.011604	0.000560036	0.0460471	2.00823	0.0446193	0.770506
Nasal_Epithelium	ENSG00000170364	SETMAR	0	14	-0.00774972	0.00385754	-0.0153104	-0.00018909	-2.00898	0.044539	0.770506
Nasal_Epithelium	ENSG00000276368	H2AC14	0	14	-0.00588618	0.00292641	-0.0116218	-0.000150516	-2.0114	0.0442835	0.770506
Nasal_Epithelium	ENSG00000118503	TNFAIP3	0	14	-0.00520505	0.00259285	-0.0102869	-0.00012315	-2.00746	0.0447007	0.77062
Monocytes_MESA	ENSG00000257017	HP	0	14	0.0242048	0.0156301	-0.00642975	0.0548393	1.5486	0.121479	0.771033
Monocytes_MESA	ENSG00000103111	MON1B	0	14	0.00652785	0.00420937	-0.00172237	0.0147781	1.55079	0.120952	0.771033
Monocytes_MESA	ENSG00000108666	C17orf75	0	14	0.0146809	0.00947563	-0.00389097	0.0332528	1.54933	0.121301	0.771033
Monocytes_MESA	ENSG00000101473	ACOT8	0	14	-0.00460144	0.0029638	-0.0104104	0.0012075	-1.55255	0.120531	0.771033
Monocytes_MESA	ENSG00000183307	CECR6	0	14	0.0111454	0.00719401	-0.00295459	0.0252454	1.54926	0.121318	0.771033
Monocytes_MESA	ENSG00000205593	DENND6B	0	14	0.00954913	0.00615546	-0.00251535	0.0216136	1.55133	0.120823	0.771033
Monocytes_MESA	ENSG00000213672	NCKIPSD	0	14	0.00843661	0.00543884	-0.00222333	0.0190965	1.55118	0.120859	0.771033
Monocytes_MESA	ENSG00000118564	FBXL5	0	14	-0.0155742	0.0100496	-0.0352711	0.0041227	-1.54973	0.121206	0.771033
Monocytes_MESA	ENSG00000112237	CCNC	0	14	-0.00892868	0.00575582	-0.0202099	0.00235253	-1.55124	0.120843	0.771033
Monocytes_MESA	ENSG00000130363	RSPH3	0	14	0.0195074	0.0125293	-0.0050496	0.0440644	1.55694	0.119485	0.771033
Monocytes_MESA	ENSG00000148296	SURF6	0	14	0.0158234	0.0101688	-0.00410707	0.0357538	1.55607	0.119691	0.771033
Whole_Blood_GS	ENSG00000155096	AZIN1	0	14	-0.00283913	0.00173209	-0.00623397	0.000555705	-1.63914	0.101185	0.771125
Whole_Blood_GS	ENSG00000138028	CGREF1	0	14	-0.00387158	0.0023629	-0.00850278	0.000759613	-1.63849	0.10132	0.771605
Whole_Blood_GS	ENSG00000149499	EML3	0	14	-0.0202641	0.012381	-0.0445305	0.0040022	-1.63671	0.101691	0.771705
Whole_Blood_GS	ENSG00000111199	TRPV4	0	14	0.00515735	0.003151	-0.00101851	0.0113332	1.63673	0.101687	0.771705
Whole_Blood_GS	ENSG00000183421	RIPK4	0	14	-0.00538371	0.00328921	-0.0118305	0.00106302	-1.63678	0.101677	0.771705
Whole_Blood_GS	ENSG00000204392	LSM2	0	14	-0.0125191	0.0076426	-0.0274983	0.00246016	-1.63806	0.101409	0.771705
Whole_Blood_GS	ENSG00000189376	C8orf76	0	14	0.00459965	0.00280866	-0.000905234	0.0101045	1.63766	0.101492	0.771705
CD4T	ENSG00000170382	LRRN2	0	14	0.0119904	0.00636324	-0.000481328	0.0244621	1.88432	0.0595214	0.771999
CD4T	ENSG00000278730	AC005332.6	0	14	0.0133167	0.0070658	-0.000532026	0.0271654	1.88467	0.0594747	0.771999
CD4T	ENSG00000171136	RLN3	0	14	-0.0118319	0.00627733	-0.0241352	0.000471425	-1.88486	0.0594482	0.771999
CD4T	ENSG00000144036	EXOC6B	0	14	-0.00457671	0.00242978	-0.00933899	0.000185572	-1.88359	0.0596205	0.771999
CD4T	ENSG00000189077	TMEM120A	0	14	-0.01515	0.00804074	-0.0309096	0.000609539	-1.88416	0.0595437	0.771999
CD4T	ENSG00000119321	FKBP15	0	14	-0.00597597	0.00317281	-0.0121946	0.000242624	-1.88349	0.0596334	0.771999
CD4T	ENSG00000097033	SH3GLB1	0	14	0.0145612	0.00773963	-0.000608168	0.0297306	1.88139	0.0599195	0.772485
CD4T	ENSG00000258592	AL391152.1	0	14	-0.0278762	0.0148185	-0.0569199	0.00116758	-1.88117	0.0599485	0.772485
CD4T	ENSG00000055211	GINM1	0	14	-0.0177425	0.00942998	-0.0362249	0.000739942	-1.8815	0.0599043	0.772485
Monocytes_MESA	ENSG00000115486	GGCX	0	14	0.00373669	0.00241618	-0.00099893	0.00847231	1.54653	0.121977	0.772809
Whole_Blood_GS	ENSG00000154309	DISP1	0	14	-0.00562458	0.00344006	-0.012367	0.00111781	-1.63502	0.102044	0.773791
Whole_Blood_GS	ENSG00000171298	GAA	0	14	0.0264345	0.0161707	-0.00525955	0.0581285	1.63471	0.102109	0.773791
Whole_Blood_GS	ENSG00000130589	HELZ2	0	14	0.00789808	0.00483357	-0.00157554	0.0173717	1.63401	0.102258	0.774361
Whole_Blood_GS	ENSG00000164975	SNAPC3	0	14	0.00608291	0.00372346	-0.00121495	0.0133808	1.63367	0.102328	0.774361
Whole_Blood_GS	ENSG00000149564	ESAM	0	14	-0.00745783	0.00456898	-0.0164129	0.0014972	-1.63228	0.102621	0.774413
Whole_Blood_GS	ENSG00000231887	PRH1	0	14	-0.0192826	0.0118109	-0.0424316	0.00386634	-1.63261	0.102551	0.774413
Whole_Blood_GS	ENSG00000205659	LIN52	0	14	-0.00978881	0.00599604	-0.0215408	0.00196321	-1.63255	0.102564	0.774413
Whole_Blood_GS	ENSG00000148110	MFSD14B	0	14	0.0329331	0.0201763	-0.00661164	0.0724778	1.63227	0.102623	0.774413
CD4T	ENSG00000171772	SYCE1	0	14	0.00336224	0.00179453	-0.000154982	0.00687946	1.8736	0.0609855	0.774882
CD4T	ENSG00000245571	FAM111A-DT	0	14	0.00485223	0.0025864	-0.000217026	0.00992148	1.87605	0.0606479	0.774882
CD4T	ENSG00000258429	PDF	0	14	0.00863459	0.00461387	-0.000408429	0.0176776	1.87144	0.0612838	0.774882
CD4T	ENSG00000099822	HCN2	0	14	-0.00254965	0.0013586	-0.00521247	0.000113162	-1.87667	0.0605632	0.774882
CD4T	ENSG00000257704	INAFM1	0	14	-0.00624524	0.00333821	-0.012788	0.000297531	-1.87084	0.0613679	0.774882
CD4T	ENSG00000080031	PTPRH	0	14	0.00263994	0.00141146	-0.000126472	0.00540636	1.87036	0.0614338	0.774882
CD4T	ENSG00000124103	FAM209A	0	14	-0.00595218	0.00317999	-0.0121848	0.000280477	-1.87176	0.0612393	0.774882
CD4T	ENSG00000196421	C20orf204	0	14	-0.0269431	0.0143458	-0.0550604	0.00117423	-1.87811	0.0603658	0.774882
CD4T	ENSG00000156239	N6AMT1	0	14	-0.0108505	0.00579903	-0.0222164	0.000515399	-1.87109	0.061333	0.774882
CD4T	ENSG00000168824	NSG1	0	14	-0.0245026	0.0130933	-0.050165	0.00115986	-1.87138	0.0612924	0.774882
CD4T	ENSG00000170509	HSD17B13	0	14	-0.0176982	0.00944257	-0.0362053	0.000808885	-1.8743	0.060889	0.774882
CD4T	ENSG00000184465	WDR27	0	14	0.0129382	0.00690426	-0.000593884	0.0264703	1.87395	0.0609378	0.774882
CD4T	ENSG00000038945	MSR1	0	14	0.0155491	0.00827699	-0.00067353	0.0317717	1.87859	0.0603005	0.774882
CD4T	ENSG00000148297	MED22	0	14	0.0101514	0.00541974	-0.00047114	0.0207739	1.87303	0.0610637	0.774882
CD4T	ENSG00000112414	ADGRG6	0	14	-0.0187082	0.0100096	-0.0383268	0.000910263	-1.86903	0.0616193	0.77605
Nasal_Epithelium	ENSG00000165572	KBTBD6	0	14	0.0121442	0.00607383	0.000239743	0.0240487	1.99944	0.0455613	0.776744
Nasal_Epithelium	ENSG00000165502	RPL36AL	0	14	-0.0292909	0.0146563	-0.0580166	-0.000565167	-1.99853	0.0456597	0.776744
Nasal_Epithelium	ENSG00000196155	PLEKHG4	0	14	-0.0014647	0.000732805	-0.00290097	-2.84254e-05	-1.99875	0.045635	0.776744
Nasal_Epithelium	ENSG00000250565	ATP6V1E2	0	14	-0.0226921	0.0113493	-0.0449363	-0.000447978	-1.99944	0.0455612	0.776744
Nasal_Epithelium	ENSG00000172201	ID4	0	14	-0.0165233	0.00825015	-0.0326932	-0.000353255	-2.00278	0.0452007	0.776744
Nasal_Epithelium	ENSG00000183826	BTBD9	0	14	-0.0134106	0.00670352	-0.0265492	-0.000271929	-2.00053	0.0454432	0.776744
Nasal_Epithelium	ENSG00000129696	TTI2	0	14	0.010468	0.00523096	0.000215559	0.0207205	2.00117	0.0453738	0.776744
Nasal_Epithelium	ENSG00000167112	TRUB2	0	14	0.0224146	0.0111931	0.000476554	0.0443527	2.00254	0.0452267	0.776744
CD4T	ENSG00000162944	RFTN2	0	14	0.0125805	0.00674223	-0.000634036	0.025795	1.86592	0.0620519	0.776812
CD4T	ENSG00000151576	QTRT2	0	14	0.00751489	0.00402526	-0.000374484	0.0154043	1.86693	0.0619113	0.776812
CD4T	ENSG00000109466	KLHL2	0	14	-0.0143479	0.00768536	-0.0294109	0.000715168	-1.86691	0.0619144	0.776812
CD4T	ENSG00000152684	PELO	0	14	0.0145487	0.00779695	-0.00073302	0.0298305	1.86595	0.0620483	0.776812
Nasal_Epithelium	ENSG00000142871	CCN1	0	14	0.00641881	0.00321549	0.000116564	0.012721	1.99621	0.0459106	0.776839
Nasal_Epithelium	ENSG00000188039	NWD1	0	14	0.0133616	0.00669817	0.000233463	0.0264898	1.99482	0.0460627	0.776839
Nasal_Epithelium	ENSG00000213672	NCKIPSD	0	14	0.0223669	0.0112141	0.000387633	0.0443462	1.99453	0.0460941	0.776839
Nasal_Epithelium	ENSG00000023330	ALAS1	0	14	0.0119646	0.00599607	0.000212548	0.0237167	1.99541	0.045998	0.776839
Nasal_Epithelium	ENSG00000164466	SFXN1	0	14	-0.00479201	0.00240064	-0.00949717	-8.68446e-05	-1.99614	0.0459187	0.776839
Nasal_Epithelium	ENSG00000165181	SHOC1	0	14	0.0181277	0.00908972	0.000312194	0.0359433	1.99431	0.0461182	0.776839
Whole_Blood_GS	ENSG00000182919	C11orf54	0	14	0.0170436	0.0104564	-0.00345061	0.0375378	1.62996	0.103109	0.776994
Whole_Blood_GS	ENSG00000087087	SRRT	0	14	-0.00290465	0.0017817	-0.00639672	0.000587419	-1.63027	0.103045	0.776994
CD4T	ENSG00000117748	RPA2	0	14	0.0222404	0.0119243	-0.00113084	0.0456117	1.86513	0.0621633	0.777042
CD4T	ENSG00000180957	PITPNB	0	14	0.000639232	0.000342864	-3.27688e-05	0.00131123	1.86439	0.0622669	0.777173
Monocytes_MESA	ENSG00000130312	MRPL34	0	14	0.0113795	0.00737956	-0.00308416	0.0258432	1.54203	0.123066	0.777497
Monocytes_MESA	ENSG00000100376	FAM118A	0	14	0.0102375	0.00664054	-0.00277773	0.0232527	1.54167	0.123155	0.777497
Whole_Blood_GS	ENSG00000134352	IL6ST	0	14	-0.0140012	0.0085951	-0.0308473	0.00284484	-1.62898	0.103317	0.777549
Whole_Blood_GS	ENSG00000177556	ATOX1	0	14	0.00446402	0.00274049	-0.000907255	0.00983528	1.62891	0.103332	0.777549
Whole_Blood_GS	ENSG00000277075	HIST1H2AE	0	14	-0.00918504	0.00563986	-0.020239	0.00186888	-1.62859	0.103399	0.777549
CD4T	ENSG00000077514	POLD3	0	14	0.00155571	0.000836618	-8.40329e-05	0.00319545	1.85952	0.0629534	0.777605
CD4T	ENSG00000152382	TADA1	0	14	-0.00960511	0.00516031	-0.0197191	0.000508908	-1.86134	0.0626956	0.777605
CD4T	ENSG00000091947	TMEM101	0	14	-0.00851972	0.00458035	-0.017497	0.000457601	-1.86006	0.0628772	0.777605
CD4T	ENSG00000145495	2025-03-06	0	14	-0.0107665	0.00578606	-0.0221069	0.000574001	-1.86076	0.0627781	0.777605
CD4T	ENSG00000137312	FLOT1	0	14	-0.00793353	0.0042585	-0.01628	0.000412989	-1.86298	0.0624645	0.777605
CD4T	ENSG00000095209	TMEM38B	0	14	-0.0208257	0.0111948	-0.0427671	0.00111571	-1.8603	0.0628429	0.777605
CD4T	ENSG00000119411	BSPRY	0	14	-0.0171592	0.00922564	-0.0352411	0.000922754	-1.85994	0.0628935	0.777605
CD4T	ENSG00000148600	CDHR1	0	14	0.0116751	0.00629834	-0.000669371	0.0240197	1.85369	0.063784	0.777627
CD4T	ENSG00000196233	LCOR	0	14	0.00447966	0.00243319	-0.000289303	0.00924863	1.84107	0.065612	0.777627
CD4T	ENSG00000166189	HPS6	0	14	-0.00795923	0.00431356	-0.0164137	0.000495203	-1.84516	0.0650139	0.777627
CD4T	ENSG00000149054	ZNF215	0	14	0.0232792	0.012677	-0.00156722	0.0481256	1.83634	0.0663079	0.777627
CD4T	ENSG00000110492	MDK	0	14	0.00858652	0.00464672	-0.00052088	0.0176939	1.84787	0.0646215	0.777627
CD4T	ENSG00000165915	SLC39A13	0	14	0.00731863	0.00396857	-0.000459621	0.0150969	1.84415	0.0651615	0.777627
CD4T	ENSG00000198001	IRAK4	0	14	-0.0058741	0.00317891	-0.0121046	0.000356453	-1.84783	0.0646265	0.777627
CD4T	ENSG00000126091	ST3GAL3	0	14	-0.0069207	0.00373518	-0.0142415	0.000400125	-1.85284	0.0639052	0.777627
CD4T	ENSG00000285554	AC242988.2	0	14	-0.00298263	0.00162335	-0.00616433	0.000199075	-1.83733	0.0661609	0.777627
CD4T	ENSG00000076321	KLHL20	0	14	-0.0119481	0.00643626	-0.024563	0.000666697	-1.85638	0.0633995	0.777627
CD4T	ENSG00000135778	NTPCR	0	14	0.0320839	0.0173025	-0.00182832	0.0659961	1.8543	0.0636969	0.777627
CD4T	ENSG00000272366	AL158211.3	0	14	-0.00496054	0.00269184	-0.0102364	0.000315362	-1.84281	0.0653569	0.777627
CD4T	ENSG00000100890	KIAA0391	0	14	-0.0100878	0.00547428	-0.0208171	0.000641633	-1.84276	0.0653648	0.777627
CD4T	ENSG00000165410	CFL2	0	14	-0.0133557	0.00724311	-0.0275519	0.000840588	-1.84391	0.0651962	0.777627
CD4T	ENSG00000233208	LINC00642	0	14	-0.00819953	0.00443795	-0.0168977	0.000498691	-1.84759	0.0646611	0.777627
CD4T	ENSG00000140497	SCAMP2	0	14	-0.00393798	0.00212962	-0.00811195	0.000235998	-1.84915	0.0644366	0.777627
CD4T	ENSG00000108474	PIGL	0	14	0.0190529	0.0103276	-0.00118873	0.0392946	1.84486	0.0650577	0.777627
CD4T	ENSG00000268041	AC010616.1	0	14	0.00593221	0.00321439	-0.000367876	0.0122323	1.84552	0.0649623	0.777627
CD4T	ENSG00000104960	PTOV1	0	14	0.00552567	0.00300856	-0.000370999	0.0114223	1.83665	0.0662616	0.777627
CD4T	ENSG00000057935	MTA3	0	14	-0.00823793	0.00443811	-0.0169365	0.000460608	-1.85618	0.063428	0.777627
CD4T	ENSG00000274414	AL121772.1	0	14	-0.00743385	0.00403489	-0.0153421	0.000474397	-1.84239	0.065418	0.777627
CD4T	ENSG00000228386	AL031668.1	0	14	-0.00703469	0.00382694	-0.0145353	0.000465975	-1.8382	0.0660326	0.777627
CD4T	ENSG00000285230	RALY-AS1	0	14	0.0059219	0.00320708	-0.000363868	0.0122077	1.84651	0.0648187	0.777627
CD4T	ENSG00000185339	TCN2	0	14	-0.00587179	0.00318425	-0.0121128	0.000369221	-1.84401	0.0651814	0.777627
CD4T	ENSG00000174738	NR1D2	0	14	-0.00749278	0.0040788	-0.0154871	0.00050151	-1.83701	0.0662086	0.777627
CD4T	ENSG00000272690	LINC02018	0	14	-0.0118137	0.00641225	-0.0243814	0.000754115	-1.84236	0.0654227	0.777627
CD4T	ENSG00000164073	MFSD8	0	14	0.00684016	0.00371765	-0.000446308	0.0141266	1.83991	0.065781	0.777627
CD4T	ENSG00000164116	GUCY1A1	0	14	0.012122	0.00659507	-0.00080407	0.0250481	1.83804	0.0660559	0.777627
CD4T	ENSG00000112514	CUTA	0	14	-0.00573898	0.00310752	-0.0118296	0.000351652	-1.8468	0.0647758	0.777627
CD4T	ENSG00000064999	ANKS1A	0	14	-0.00538611	0.00293222	-0.0111331	0.000360928	-1.83687	0.0662286	0.777627
CD4T	ENSG00000106070	GRB10	0	14	0.0193181	0.0104325	-0.00112931	0.0397655	1.85172	0.0640667	0.777627
CD4T	ENSG00000106236	NPTX2	0	14	0.00419258	0.00225734	-0.000231715	0.00861688	1.85731	0.0632665	0.777627
CD4T	ENSG00000133731	IMPA1	0	14	0.0239588	0.0130167	-0.00155348	0.049471	1.84062	0.0656774	0.777627
CD4T	ENSG00000014164	ZC3H3	0	14	-0.0106595	0.0057987	-0.0220247	0.000705776	-1.83825	0.0660254	0.777627
CD4T	ENSG00000137094	DNAJB5	0	14	0.011135	0.00604043	-0.00070401	0.022974	1.84341	0.0652685	0.777627
CD4T	ENSG00000107147	KCNT1	0	14	0.0184489	0.0099694	-0.0010908	0.0379885	1.85055	0.0642344	0.777627
Whole_Blood_GS	ENSG00000188529	SRSF10	0	14	-0.00852589	0.00526139	-0.018838	0.00178624	-1.62046	0.105133	0.777813
Whole_Blood_GS	ENSG00000116209	TMEM59	0	14	0.00319978	0.001966	-0.000653512	0.00705308	1.62756	0.103619	0.777813
Whole_Blood_GS	ENSG00000134243	SORT1	0	14	0.00626615	0.00392637	-0.00142939	0.0139617	1.59591	0.110508	0.777813
Whole_Blood_GS	ENSG00000131791	PRKAB2	0	14	-0.0103301	0.00644886	-0.0229697	0.0023094	-1.60185	0.109188	0.777813
Whole_Blood_GS	ENSG00000213085	CFAP45	0	14	-0.00721763	0.00449528	-0.0160282	0.00159296	-1.6056	0.108361	0.777813
Whole_Blood_GS	ENSG00000158773	USF1	0	14	-0.0144104	0.00892065	-0.0318946	0.00307375	-1.6154	0.106224	0.777813
Whole_Blood_GS	ENSG00000116260	QSOX1	0	14	0.0228983	0.014127	-0.00479011	0.0505866	1.62089	0.105042	0.777813
Whole_Blood_GS	ENSG00000121486	TRMT1L	0	14	0.00897934	0.0055415	-0.0018818	0.0198405	1.62038	0.10515	0.777813
Whole_Blood_GS	ENSG00000174529	TMEM81	0	14	0.00561649	0.0035132	-0.00126927	0.0125022	1.59868	0.109892	0.777813
Whole_Blood_GS	ENSG00000117595	IRF6	0	14	0.0243807	0.0150395	-0.00509608	0.0538575	1.62112	0.104993	0.777813
Whole_Blood_GS	ENSG00000154370	TRIM11	0	14	-0.00519395	0.00320342	-0.0114725	0.00108463	-1.62138	0.104936	0.777813
Whole_Blood_GS	ENSG00000150347	ARID5B	0	14	0.0081067	0.00499487	-0.00168306	0.0178965	1.62301	0.104588	0.777813
Whole_Blood_GS	ENSG00000138138	ATAD1	0	14	0.00534763	0.00333893	-0.00119655	0.0118918	1.6016	0.109244	0.777813
Whole_Blood_GS	ENSG00000120029	ARMH3	0	14	-0.0132359	0.00828087	-0.0294661	0.0029943	-1.59837	0.10996	0.777813
Whole_Blood_GS	ENSG00000065621	GSTO2	0	14	-0.0087571	0.00547847	-0.0194947	0.00198051	-1.59846	0.109942	0.777813
Whole_Blood_GS	ENSG00000174775	HRAS	0	14	0.00374569	0.00230338	-0.000768849	0.00826023	1.62617	0.103913	0.777813
Whole_Blood_GS	ENSG00000244242	IFITM10	0	14	-0.00628859	0.00392176	-0.0139751	0.00139791	-1.60351	0.108821	0.777813
Whole_Blood_GS	ENSG00000148935	GAS2	0	14	0.00575638	0.00355172	-0.00120488	0.0127176	1.62073	0.105076	0.777813
Whole_Blood_GS	ENSG00000152558	TMEM123	0	14	-0.00680707	0.00420295	-0.0150447	0.00143057	-1.61959	0.10532	0.777813
Whole_Blood_GS	ENSG00000064309	CDON	0	14	-0.00583057	0.00363279	-0.0129507	0.00128956	-1.60499	0.108497	0.777813
Whole_Blood_GS	ENSG00000111676	ATN1	0	14	-0.00393103	0.00244327	-0.00871976	0.000857688	-1.60892	0.107633	0.777813
Whole_Blood_GS	ENSG00000111269	CREBL2	0	14	-0.00799462	0.00494162	-0.01768	0.00169077	-1.61781	0.105703	0.777813
Whole_Blood_GS	ENSG00000174718	RESF1	0	14	-0.0131759	0.00822715	-0.0293008	0.00294903	-1.60151	0.109263	0.777813
Whole_Blood_GS	ENSG00000167768	KRT1	0	14	0.0134573	0.00834648	-0.00290148	0.0298161	1.61233	0.106889	0.777813
Whole_Blood_GS	ENSG00000089248	ERP29	0	14	0.0102263	0.00637856	-0.00227544	0.0227281	1.60323	0.108883	0.777813
Whole_Blood_GS	ENSG00000197653	DNAH10	0	14	0.00440806	0.00271481	-0.000912865	0.00972898	1.62371	0.104438	0.777813
Whole_Blood_GS	ENSG00000132972	RNF17	0	14	-0.00531615	0.00330569	-0.0117952	0.00116289	-1.60818	0.107796	0.777813
Whole_Blood_GS	ENSG00000133106	EPSTI1	0	14	-0.0197291	0.0121638	-0.0435697	0.00411152	-1.62195	0.104814	0.777813
Whole_Blood_GS	ENSG00000129472	RAB2B	0	14	0.00326884	0.00204696	-0.000743118	0.0072808	1.59693	0.110282	0.777813
Whole_Blood_GS	ENSG00000100568	VTI1B	0	14	0.00662804	0.00414379	-0.00149363	0.0147497	1.59951	0.109707	0.777813
Whole_Blood_GS	ENSG00000175985	PLEKHD1	0	14	0.0224323	0.0138695	-0.00475147	0.049616	1.61738	0.105796	0.777813
Whole_Blood_GS	ENSG00000140044	JDP2	0	14	0.00427073	0.00267489	-0.00097196	0.00951343	1.5966	0.110355	0.777813
Whole_Blood_GS	ENSG00000128923	MINDY2	0	14	-0.0101212	0.00634118	-0.0225497	0.0023073	-1.5961	0.110466	0.777813
Whole_Blood_GS	ENSG00000183655	KLHL25	0	14	0.00604743	0.003762	-0.00132597	0.0134208	1.6075	0.107945	0.777813
Whole_Blood_GS	ENSG00000213471	TTLL13P	0	14	0.00931623	0.00576141	-0.00197592	0.0206084	1.61701	0.105877	0.777813
Whole_Blood_GS	ENSG00000197253	TPSB2	0	14	0.0161858	0.0100993	-0.0036085	0.0359801	1.60266	0.109009	0.777813
Whole_Blood_GS	ENSG00000251692	PTX4	0	14	-0.00276643	0.00171229	-0.00612246	0.000589599	-1.61563	0.106174	0.777813
Whole_Blood_GS	ENSG00000262621	AC025283.2	0	14	0.0116526	0.00720984	-0.00247838	0.0257837	1.61621	0.106048	0.777813
Whole_Blood_GS	ENSG00000177455	CD19	0	14	-0.00544255	0.00338779	-0.0120825	0.0011974	-1.60652	0.10816	0.777813
Whole_Blood_GS	ENSG00000281991	TMEM265	0	14	0.0015263	0.000944079	-0.000324059	0.00337666	1.61671	0.105941	0.777813
Whole_Blood_GS	ENSG00000072818	ACAP1	0	14	-0.0194386	0.0120852	-0.0431251	0.00424794	-1.60846	0.107734	0.777813
Whole_Blood_GS	ENSG00000108786	HSD17B1	0	14	-0.0069856	0.00433287	-0.0154779	0.00150666	-1.61223	0.106911	0.777813
Whole_Blood_GS	ENSG00000136478	TEX2	0	14	0.0058111	0.00357445	-0.00119469	0.0128169	1.62573	0.104006	0.777813
Whole_Blood_GS	ENSG00000176108	CHMP6	0	14	-0.0172859	0.0106818	-0.0382219	0.00365003	-1.61826	0.105607	0.777813
Whole_Blood_GS	ENSG00000158270	COLEC12	0	14	0.0119129	0.00742191	-0.0026338	0.0264596	1.6051	0.108473	0.777813
Whole_Blood_GS	ENSG00000154040	CABYR	0	14	-0.00506951	0.00317116	-0.0112849	0.00114586	-1.59863	0.109903	0.777813
Whole_Blood_GS	ENSG00000166401	SERPINB8	0	14	0.019416	0.0121458	-0.00438938	0.0432215	1.59857	0.109915	0.777813
Whole_Blood_GS	ENSG00000129946	SHC2	0	14	0.0170546	0.0106708	-0.00385982	0.037969	1.59825	0.109988	0.777813
Whole_Blood_GS	ENSG00000095932	SMIM24	0	14	0.00998701	0.00613738	-0.00204204	0.0220161	1.62724	0.103686	0.777813
Whole_Blood_GS	ENSG00000197857	ZNF44	0	14	-0.00787478	0.00488731	-0.0174537	0.00170417	-1.61127	0.107121	0.777813
Whole_Blood_GS	ENSG00000231412	AC005392.2	0	14	-0.0261539	0.0163447	-0.0581889	0.00588107	-1.60015	0.109566	0.777813
Whole_Blood_GS	ENSG00000105287	PRKD2	0	14	0.0186427	0.011674	-0.00423794	0.0415233	1.59694	0.110279	0.777813
Whole_Blood_GS	ENSG00000178150	ZNF114	0	14	-0.0120704	0.00748557	-0.0267418	0.00260107	-1.61249	0.106856	0.777813
Whole_Blood_GS	ENSG00000116016	EPAS1	0	14	-0.00344678	0.00215686	-0.00767416	0.000780594	-1.59805	0.110031	0.777813
Whole_Blood_GS	ENSG00000272156	AC008280.3	0	14	-0.00681366	0.00421921	-0.0150832	0.00145584	-1.61491	0.106329	0.777813
Whole_Blood_GS	ENSG00000172005	MAL	0	14	0.00570222	0.00353558	-0.00122739	0.0126318	1.61281	0.106786	0.777813
Whole_Blood_GS	ENSG00000135960	EDAR	0	14	-0.00692504	0.00427986	-0.0153134	0.00146333	-1.61805	0.105651	0.777813
Whole_Blood_GS	ENSG00000279082	LINC01727	0	14	-0.00824503	0.00516013	-0.0183587	0.00186864	-1.59783	0.11008	0.777813
Whole_Blood_GS	ENSG00000243646	IL10RB	0	14	-0.0112297	0.00701416	-0.0249772	0.00251777	-1.60101	0.109375	0.777813
Whole_Blood_GS	ENSG00000138964	PARVG	0	14	-0.011233	0.00695323	-0.0248611	0.00239508	-1.61551	0.106201	0.777813
Whole_Blood_GS	ENSG00000100258	LMF2	0	14	-0.0142878	0.00881966	-0.031574	0.00299846	-1.61999	0.105235	0.777813
Whole_Blood_GS	ENSG00000144597	EAF1	0	14	0.0051092	0.00316777	-0.00109952	0.0113179	1.61287	0.106773	0.777813
Whole_Blood_GS	ENSG00000177352	CCDC71	0	14	-0.0126072	0.00784052	-0.0279743	0.00275997	-1.60795	0.107846	0.777813
Whole_Blood_GS	ENSG00000177479	ARIH2	0	14	0.0168171	0.0104475	-0.00365951	0.0372938	1.60969	0.107466	0.777813
Whole_Blood_GS	ENSG00000163611	SPICE1	0	14	0.00673593	0.00415673	-0.0014111	0.014883	1.62049	0.105127	0.777813
Whole_Blood_GS	ENSG00000169087	HSPBAP1	0	14	0.0161017	0.0100893	-0.00367295	0.0358764	1.59592	0.110507	0.777813
Whole_Blood_GS	ENSG00000251615	AC104825.1	0	14	-0.0191064	0.0119554	-0.0425384	0.00432571	-1.59814	0.110011	0.777813
Whole_Blood_GS	ENSG00000118777	ABCG2	0	14	-0.0112948	0.00704039	-0.0250937	0.00250408	-1.60429	0.10865	0.777813
Whole_Blood_GS	ENSG00000145428	RNF175	0	14	0.014279	0.00892933	-0.00322215	0.0317802	1.59911	0.109795	0.777813
Whole_Blood_GS	ENSG00000164172	MOCS2	0	14	0.010005	0.00626808	-0.0022802	0.0222902	1.59618	0.110448	0.777813
Whole_Blood_GS	ENSG00000131437	KIF3A	1	14	-0.0050532	0.00313897	-0.0112055	0.00109907	-1.60983	0.107435	0.777813
Whole_Blood_GS	ENSG00000237190	CDKN2AIPNL	0	14	0.0025931	0.00160108	-0.000544967	0.00573117	1.61959	0.10532	0.777813
Whole_Blood_GS	ENSG00000145911	N4BP3	0	14	0.00551506	0.00339135	-0.00113185	0.012162	1.62622	0.103904	0.777813
Whole_Blood_GS	ENSG00000124786	SLC35B3	0	14	-0.0118944	0.00744222	-0.0264809	0.00269206	-1.59824	0.109991	0.777813
Whole_Blood_GS	ENSG00000214894	LINC00243	0	14	0.0198003	0.0123055	-0.00431791	0.0439186	1.60907	0.107601	0.777813
Whole_Blood_GS	ENSG00000204428	LY6G5C	0	14	-0.017421	0.0108164	-0.0386207	0.00377869	-1.61061	0.107264	0.777813
Whole_Blood_GS	ENSG00000196126	HLA-DRB1	1	14	-0.0273397	0.0170903	-0.0608362	0.00615671	-1.59972	0.109661	0.777813
Whole_Blood_GS	ENSG00000119900	OGFRL1	0	14	-0.0214696	0.0132459	-0.0474311	0.00449191	-1.62085	0.10505	0.777813
Whole_Blood_GS	ENSG00000203797	DDO	0	14	0.0130979	0.00808044	-0.00273946	0.0289353	1.62094	0.10503	0.777813
Whole_Blood_GS	ENSG00000188820	CALHM6	0	14	-0.017921	0.0111369	-0.039749	0.00390697	-1.60915	0.107583	0.777813
Whole_Blood_GS	ENSG00000112031	MTRF1L	0	14	-0.0241197	0.0150772	-0.0536705	0.00543114	-1.59974	0.109656	0.777813
Whole_Blood_GS	ENSG00000122678	POLM	0	14	0.0160254	0.00999707	-0.00356854	0.0356193	1.60301	0.108934	0.777813
Whole_Blood_GS	ENSG00000146707	POMZP3	0	14	-0.0280944	0.0176025	-0.0625947	0.00640588	-1.59605	0.110479	0.777813
Whole_Blood_GS	ENSG00000273341	AC004921.1	0	14	-0.0042698	0.00266363	-0.00949041	0.000950815	-1.603	0.108934	0.777813
Whole_Blood_GS	ENSG00000105793	GTPBP10	0	14	0.00862256	0.00534873	-0.00186076	0.0191059	1.61208	0.106945	0.777813
Whole_Blood_GS	ENSG00000158528	PPP1R9A	0	14	0.0109019	0.00679834	-0.00242262	0.0242264	1.60361	0.1088	0.777813
Whole_Blood_GS	ENSG00000196411	EPHB4	0	14	0.0264098	0.0164585	-0.00584819	0.0586678	1.60463	0.108575	0.777813
Whole_Blood_GS	ENSG00000198420	TCAF1	0	14	0.00866064	0.00534197	-0.00180943	0.0191307	1.62124	0.104965	0.777813
Whole_Blood_GS	ENSG00000120885	CLU	0	14	0.00664915	0.00415329	-0.00149114	0.0147894	1.60094	0.109391	0.777813
Whole_Blood_GS	ENSG00000104442	ARMC1	0	14	0.00919041	0.00569466	-0.00197091	0.0203517	1.61387	0.106557	0.777813
Whole_Blood_GS	ENSG00000179698	WDR97	0	14	0.0144624	0.00897978	-0.00313769	0.0320624	1.61055	0.107278	0.777813
Whole_Blood_GS	ENSG00000232104	RFX3-AS1	0	14	-0.00959554	0.00596303	-0.0212829	0.00209179	-1.60917	0.107579	0.777813
Whole_Blood_GS	ENSG00000196730	DAPK1	0	14	0.0208416	0.012911	-0.0044635	0.0461467	1.61425	0.106473	0.777813
Whole_Blood_GS	ENSG00000228278	ORM2	0	14	-0.012408	0.00775935	-0.027616	0.00280008	-1.5991	0.109799	0.777813
Whole_Blood_GS	ENSG00000136930	PSMB7	0	14	-0.00667353	0.00410653	-0.0147222	0.00137512	-1.6251	0.104141	0.777813
Whole_Blood_GS	ENSG00000136854	STXBP1	0	14	0.00669805	0.00415792	-0.00145133	0.0148474	1.61091	0.107199	0.777813
Whole_Blood_GS	ENSG00000148291	SURF2	0	14	0.00734031	0.0045494	-0.00157635	0.016257	1.61347	0.106643	0.777813
Whole_Blood_GS	ENSG00000187609	EXD3	0	14	0.00931426	0.00574048	-0.00193686	0.0205654	1.62256	0.104684	0.777813
Monocytes_MESA	ENSG00000183891	TTC32	0	14	-0.0167667	0.0108844	-0.0380998	0.00456632	-1.54044	0.123454	0.778003
Whole_Blood_GS	ENSG00000070756	PABPC1	0	14	-0.00943348	0.00591285	-0.0210225	0.00215548	-1.59542	0.110618	0.77808
Whole_Blood_GS	ENSG00000085733	CTTN	0	14	0.00522585	0.00327792	-0.00119876	0.0116504	1.59426	0.110878	0.778895
Whole_Blood_GS	ENSG00000149196	HIKESHI	0	14	-0.0100179	0.00628335	-0.022333	0.00229725	-1.59435	0.110857	0.778895
Nasal_Epithelium	ENSG00000163513	TGFBR2	0	14	0.0159117	0.00798618	0.000259046	0.0315643	1.9924	0.0463271	0.779083
Nasal_Epithelium	ENSG00000170522	ELOVL6	0	14	-0.00911516	0.00457817	-0.0180882	-0.000142104	-1.991	0.0464805	0.779116
Nasal_Epithelium	ENSG00000077684	JADE1	0	14	-0.00849065	0.0042642	-0.0168483	-0.000132973	-1.99115	0.0464647	0.779116
Whole_Blood_GS	ENSG00000258102	MAP1LC3B2	0	14	0.0114897	0.00720932	-0.00264027	0.0256197	1.59373	0.110996	0.779212
Whole_Blood_GS	ENSG00000237424	FOXD2-AS1	0	14	-0.00637003	0.00399903	-0.014208	0.00146793	-1.59289	0.111184	0.779898
Whole_Blood_GS	ENSG00000134242	PTPN22	0	14	-0.00820636	0.00515264	-0.0183053	0.00189262	-1.59265	0.111238	0.779898
Monocytes_MESA	ENSG00000134882	UBAC2	1	14	-0.00629247	0.0040907	-0.0143101	0.00172516	-1.53824	0.123991	0.779999
Whole_Blood_GS	ENSG00000119509	INVS	0	14	-0.010952	0.00687855	-0.0244337	0.00252969	-1.5922	0.11134	0.780104
Whole_Blood_GS	ENSG00000172215	CXCR6	0	14	-0.00406732	0.00255539	-0.00907579	0.000941152	-1.59166	0.11146	0.78044
Monocytes_MESA	ENSG00000141030	COPS3	0	14	0.0164312	0.0106917	-0.00452423	0.0373866	1.53681	0.124339	0.780806
Whole_Blood_GS	ENSG00000223466	LINC01825	0	14	-0.00818152	0.0051428	-0.0182612	0.00189818	-1.59087	0.111639	0.781033
Whole_Blood_GS	ENSG00000230454	U73166.1	0	14	-0.00208757	0.00131289	-0.00466079	0.000485642	-1.59006	0.111821	0.781033
Whole_Blood_GS	ENSG00000111897	SERINC1	0	14	0.0161013	0.0101227	-0.00373887	0.0359414	1.59061	0.111698	0.781033
Whole_Blood_GS	ENSG00000196636	SDHAF3	0	14	0.0192105	0.0120845	-0.00447474	0.0428958	1.58968	0.111907	0.781033
Whole_Blood_GS	ENSG00000140396	NCOA2	0	14	0.0047314	0.00297628	-0.001102	0.0105648	1.5897	0.111902	0.781033
CD4T	ENSG00000149476	TKFC	0	14	-0.00656392	0.00358559	-0.0135915	0.000463707	-1.83064	0.0671545	0.781654
CD4T	ENSG00000111671	SPSB2	0	14	-0.0201868	0.0110222	-0.0417899	0.00141637	-1.83146	0.0670315	0.781654
CD4T	ENSG00000103485	QPRT	0	14	0.0196	0.0106948	-0.00136146	0.0405615	1.83266	0.0668527	0.781654
CD4T	ENSG00000115295	CLIP4	0	14	0.00919784	0.00502584	-0.000652623	0.0190483	1.83011	0.0672334	0.781654
CD4T	ENSG00000173890	GPR160	0	14	0.0243746	0.0133222	-0.00173644	0.0504855	1.82962	0.0673065	0.781654
CD4T	ENSG00000164741	DLC1	0	14	0.0121171	0.00661391	-0.00084593	0.0250801	1.83206	0.0669421	0.781654
CD4T	ENSG00000164951	PDP1	0	14	-0.0125204	0.0068336	-0.025914	0.000873245	-1.83218	0.0669251	0.781654
Whole_Blood_GS	ENSG00000168269	FOXI1	0	14	0.0112238	0.00706431	-0.00262194	0.0250696	1.58881	0.112103	0.781892
Nasal_Epithelium	ENSG00000276966	H4C5	0	14	-0.00739322	0.00371778	-0.0146799	-0.0001065	-1.98861	0.0467442	0.782263
Whole_Blood_GS	ENSG00000105889	STEAP1B	0	14	-0.00535459	0.00337264	-0.0119648	0.00125565	-1.58766	0.112364	0.783203
Whole_Blood_GS	ENSG00000011260	UTP18	0	14	0.0105737	0.00666188	-0.0024833	0.0236308	1.5872	0.112467	0.783416
Whole_Blood_GS	ENSG00000245017	LINC02453	0	14	-0.00540483	0.00340617	-0.0120808	0.00127113	-1.58678	0.112563	0.783576
Whole_Blood_GS	ENSG00000189171	S100A13	0	14	-0.01682	0.0106026	-0.0376007	0.00396075	-1.5864	0.112649	0.783667
Nasal_Epithelium	ENSG00000135362	PRR5L	0	14	0.0162452	0.00817515	0.000222162	0.0322681	1.98714	0.046907	0.783712
Monocytes_MESA	ENSG00000136631	VPS45	0	14	0.0078699	0.00513049	-0.00218567	0.0179255	1.53395	0.125043	0.783836
Whole_Blood_GS	ENSG00000115459	ELMOD3	0	14	0.0158076	0.0099676	-0.00372851	0.0353438	1.5859	0.112762	0.783949
Monocytes_MESA	ENSG00000184292	TACSTD2	0	14	0.0288156	0.0189238	-0.00827443	0.0659057	1.52271	0.12783	0.784132
Monocytes_MESA	ENSG00000138190	EXOC6	0	14	-0.010334	0.00677112	-0.0236051	0.0029372	-1.52618	0.126965	0.784132
Monocytes_MESA	ENSG00000167528	ZNF641	0	14	-0.0169551	0.0111016	-0.0387138	0.00480369	-1.52726	0.126696	0.784132
Monocytes_MESA	ENSG00000174456	C12orf76	0	14	0.00983469	0.00643648	-0.00278058	0.02245	1.52796	0.126522	0.784132
Monocytes_MESA	ENSG00000100519	PSMC6	0	14	-0.00668863	0.0043941	-0.0153009	0.00192365	-1.52218	0.127963	0.784132
Monocytes_MESA	ENSG00000243678	NME1-NME2	0	14	-0.0072975	0.00476468	-0.0166361	0.00204111	-1.53158	0.125626	0.784132
Monocytes_MESA	ENSG00000188033	ZNF490	0	14	0.011313	0.00741834	-0.00322669	0.0258527	1.525	0.127258	0.784132
Monocytes_MESA	ENSG00000100288	CHKB	0	14	-0.00818665	0.00534638	-0.0186654	0.00229207	-1.53125	0.125708	0.784132
Monocytes_MESA	ENSG00000138468	SENP7	0	14	0.000815206	0.000535122	-0.000233614	0.00186403	1.5234	0.127658	0.784132
Monocytes_MESA	ENSG00000180834	MAP6D1	0	14	0.0162254	0.0106293	-0.00460777	0.0370585	1.52647	0.126893	0.784132
Monocytes_MESA	ENSG00000155034	FBXL18	0	14	-0.0022382	0.00146943	-0.00511824	0.000641836	-1.52317	0.127715	0.784132
Monocytes_MESA	ENSG00000196358	NTNG2	0	14	-0.0125194	0.00819142	-0.0285743	0.00353546	-1.52836	0.126423	0.784132
Monocytes_MESA	ENSG00000176978	DPP7	0	14	-0.00830761	0.00544465	-0.0189789	0.00236372	-1.52583	0.127053	0.784132
Whole_Blood_GS	ENSG00000128739	SNRPN	0	14	-0.0105785	0.00667719	-0.0236655	0.00250859	-1.58427	0.113133	0.784238
Whole_Blood_GS	ENSG00000273173	SNURF	0	14	-0.0112632	0.00710532	-0.0251894	0.00266294	-1.58518	0.112925	0.784238
Whole_Blood_GS	ENSG00000157315	TMED6	0	14	-0.0137046	0.00865108	-0.0306604	0.00325115	-1.58416	0.113158	0.784238
Whole_Blood_GS	ENSG00000106003	LFNG	0	14	0.00936011	0.00590519	-0.00221384	0.0209341	1.58507	0.112951	0.784238
Whole_Blood_GS	ENSG00000197353	LYPD2	0	14	-0.0106279	0.00670903	-0.0237773	0.00252157	-1.58412	0.113167	0.784238
CD4T	ENSG00000226761	TAS2R46	0	14	-0.00611295	0.00335623	-0.012691	0.000465142	-1.82137	0.0685501	0.785563
CD4T	ENSG00000122481	RWDD3	0	14	-0.0178433	0.00981141	-0.0370733	0.00138672	-1.81863	0.0689685	0.785563
CD4T	ENSG00000139697	SBNO1	0	14	-0.00827391	0.00453444	-0.0171612	0.00061342	-1.82468	0.0680488	0.785563
CD4T	ENSG00000123179	EBPL	0	14	-0.0287904	0.0158335	-0.0598236	0.00224271	-1.81832	0.0690151	0.785563
CD4T	ENSG00000168175	MAPK1IP1L	0	14	0.00400596	0.00219447	-0.00029512	0.00830703	1.82548	0.0679286	0.785563
CD4T	ENSG00000188785	ZNF548	0	14	-0.015288	0.00840136	-0.0317544	0.00117837	-1.8197	0.068804	0.785563
CD4T	ENSG00000136541	ERMN	0	14	-0.0147844	0.0081175	-0.0306944	0.00112565	-1.82129	0.068562	0.785563
CD4T	ENSG00000160218	TRAPPC10	0	14	-0.00670002	0.00367654	-0.0139059	0.000505871	-1.82237	0.0683989	0.785563
CD4T	ENSG00000277157	HIST1H4D	0	14	0.00892128	0.00490702	-0.000696305	0.0185389	1.81806	0.0690543	0.785563
CD4T	ENSG00000204576	PRR3	0	14	-0.0179172	0.00981026	-0.0371449	0.00131057	-1.82637	0.0677942	0.785563
CD4T	ENSG00000223865	HLA-DPB1	1	14	0.0332882	0.0182975	-0.0025742	0.0691506	1.81928	0.068869	0.785563
CD4T	ENSG00000196735	HLA-DQA1	1	14	-0.0293803	0.0161415	-0.061017	0.00225633	-1.82018	0.0687317	0.785563
CD4T	ENSG00000146243	IRAK1BP1	0	14	0.0280109	0.015346	-0.00206665	0.0580885	1.82529	0.0679568	0.785563
CD4T	ENSG00000175445	LPL	0	14	0.0213195	0.0117074	-0.00162663	0.0442657	1.82102	0.0686032	0.785563
CD4T	ENSG00000165061	ZMAT4	0	14	0.0168954	0.00926601	-0.00126566	0.0350564	1.82337	0.068247	0.785563
Monocytes_MESA	ENSG00000122378	FAM213A	0	14	0.00824445	0.00542926	-0.00239671	0.0188856	1.51852	0.128883	0.7857
Monocytes_MESA	ENSG00000066654	THUMPD1	0	14	0.00847345	0.00557983	-0.00246281	0.0194097	1.51859	0.128867	0.7857
Monocytes_MESA	ENSG00000024862	CCDC28A	0	14	0.00356661	0.00234799	-0.00103536	0.00816859	1.51901	0.128761	0.7857
Whole_Blood_GS	ENSG00000256029	AL590560.1	0	14	-0.00884306	0.00560479	-0.0198282	0.00214212	-1.57777	0.114619	0.786029
Whole_Blood_GS	ENSG00000107863	ARHGAP21	0	14	-0.00922601	0.00584109	-0.0206743	0.00222233	-1.5795	0.114221	0.786029
Whole_Blood_GS	ENSG00000185085	INTS5	0	14	-0.0146184	0.00926184	-0.0327713	0.00353447	-1.57835	0.114486	0.786029
Whole_Blood_GS	ENSG00000159063	ALG8	0	14	-0.0103016	0.00652472	-0.0230898	0.00248662	-1.57886	0.114369	0.786029
Whole_Blood_GS	ENSG00000092036	HAUS4	0	14	-0.0284954	0.0180458	-0.0638645	0.00687365	-1.57906	0.114322	0.786029
Whole_Blood_GS	ENSG00000103148	NPRL3	0	14	0.0161525	0.0102167	-0.0038719	0.036177	1.58099	0.113881	0.786029
Whole_Blood_GS	ENSG00000258429	PDF	0	14	0.00880883	0.00557692	-0.00212172	0.0197394	1.57952	0.114218	0.786029
Whole_Blood_GS	ENSG00000140943	MBTPS1	0	14	0.0140857	0.00890852	-0.00337469	0.0315461	1.58115	0.113844	0.786029
Whole_Blood_GS	ENSG00000070526	ST6GALNAC1	0	14	0.0263289	0.0166749	-0.00635328	0.059011	1.57895	0.114346	0.786029
Whole_Blood_GS	ENSG00000181896	ZNF101	0	14	0.00435724	0.00275872	-0.00104975	0.00976423	1.57944	0.114235	0.786029
Whole_Blood_GS	ENSG00000161243	FBXO27	0	14	0.00470652	0.00297628	-0.00112688	0.0105399	1.58134	0.1138	0.786029
Whole_Blood_GS	ENSG00000163328	GPR155	0	14	-0.00755148	0.00478679	-0.0169334	0.00183047	-1.57756	0.114666	0.786029
Whole_Blood_GS	ENSG00000004838	ZMYND10	0	14	-0.0124313	0.00787966	-0.0278751	0.00301256	-1.57764	0.114648	0.786029
Whole_Blood_GS	ENSG00000198729	PPP1R14C	0	14	-0.00262615	0.0016618	-0.00588323	0.000630922	-1.5803	0.114038	0.786029
Whole_Blood_GS	ENSG00000272732	AC004982.1	0	14	0.00929435	0.00587775	-0.00222582	0.0208145	1.58128	0.113815	0.786029
Whole_Blood_GS	ENSG00000261455	LINC01003	0	14	-0.0169299	0.0107209	-0.0379425	0.00408263	-1.57915	0.114301	0.786029
Whole_Blood_GS	ENSG00000105339	DENND3	0	14	-0.0179626	0.0113849	-0.0402766	0.00435132	-1.57776	0.11462	0.786029
Whole_Blood_GS	ENSG00000116205	TCEANC2	0	14	0.015673	0.00994199	-0.00381296	0.0351589	1.57644	0.114924	0.786182
Whole_Blood_GS	ENSG00000157184	CPT2	0	14	0.00292574	0.00185819	-0.000716245	0.00656773	1.57451	0.115369	0.786182
Whole_Blood_GS	ENSG00000264343	NOTCH2NLA	0	14	-0.00152731	0.000969609	-0.00342771	0.000373084	-1.57519	0.115213	0.786182
Whole_Blood_GS	ENSG00000117475	BLZF1	0	14	-0.00464987	0.00295022	-0.0104322	0.00113245	-1.57611	0.115	0.786182
Whole_Blood_GS	ENSG00000117697	NSL1	0	14	0.0183315	0.0116652	-0.00453189	0.0411948	1.57147	0.116074	0.786182
Whole_Blood_GS	ENSG00000152270	PDE3B	0	14	-0.00828148	0.00525477	-0.0185806	0.00201768	-1.57599	0.115028	0.786182
Whole_Blood_GS	ENSG00000198561	CTNND1	0	14	0.0108286	0.00688839	-0.00267236	0.0243296	1.57201	0.115948	0.786182
Whole_Blood_GS	ENSG00000197992	CLEC9A	0	14	0.0154377	0.00979925	-0.00376848	0.0346439	1.5754	0.115165	0.786182
Whole_Blood_GS	ENSG00000260528	FAM157C	0	14	-0.0165426	0.0104984	-0.0371191	0.00403396	-1.57572	0.11509	0.786182
Whole_Blood_GS	ENSG00000170175	CHRNB1	0	14	0.0150748	0.00959133	-0.00372382	0.0338735	1.57172	0.116017	0.786182
Whole_Blood_GS	ENSG00000171475	WIPF2	0	14	0.00479072	0.00304319	-0.00117383	0.0107553	1.57424	0.115432	0.786182
Whole_Blood_GS	ENSG00000173918	C1QTNF1	0	14	-0.00571518	0.00363599	-0.0128416	0.00141122	-1.57184	0.115988	0.786182
Whole_Blood_GS	ENSG00000167748	KLK1	0	14	0.0118139	0.00751735	-0.00291981	0.0265477	1.57155	0.116054	0.786182
Whole_Blood_GS	ENSG00000183281	PLGLB1	0	14	-0.0252603	0.0160468	-0.0567113	0.00619079	-1.57417	0.115449	0.786182
Whole_Blood_GS	ENSG00000125967	NECAB3	0	14	0.0102954	0.00654342	-0.00252946	0.0231203	1.5734	0.115627	0.786182
Whole_Blood_GS	ENSG00000197296	FITM2	0	14	0.00494641	0.00313804	-0.00120404	0.0110969	1.57627	0.114963	0.786182
Whole_Blood_GS	ENSG00000111875	ASF1A	0	14	-0.0129502	0.00823263	-0.0290859	0.00318541	-1.57304	0.11571	0.786182
Whole_Blood_GS	ENSG00000214293	APTR	0	14	-0.0101913	0.00648131	-0.0228945	0.0025118	-1.57242	0.115854	0.786182
Whole_Blood_GS	ENSG00000160948	VPS28	0	14	0.020952	0.0133131	-0.00514122	0.0470452	1.57379	0.115537	0.786182
Nasal_Epithelium	ENSG00000011376	LARS2	0	14	-0.0308366	0.015538	-0.0612905	-0.000382635	-1.98459	0.0471901	0.786986
Nasal_Epithelium	ENSG00000187758	ADH1A	0	14	0.014812	0.00746572	0.000179444	0.0294445	1.984	0.0472559	0.786986
Whole_Blood_GS	ENSG00000127580	WDR24	0	14	-0.0106773	0.00679947	-0.024004	0.00264946	-1.57031	0.116344	0.787017
Whole_Blood_GS	ENSG00000197608	ZNF841	0	14	-0.00716531	0.00456294	-0.0161085	0.00177789	-1.57033	0.116339	0.787017
CD4T	ENSG00000156113	KCNMA1	0	14	-0.0226295	0.0129661	-0.0480426	0.00278355	-1.74529	0.0809353	0.787307
CD4T	ENSG00000138138	ATAD1	0	14	0.0118268	0.00675728	-0.00141723	0.0250708	1.75023	0.0800785	0.787307
CD4T	ENSG00000119929	CUTC	0	14	0.00255817	0.00148223	-0.000346953	0.00546328	1.72589	0.0843674	0.787307
CD4T	ENSG00000138166	DUSP5	0	14	0.00590356	0.00342207	-0.000803581	0.0126107	1.72514	0.0845021	0.787307
CD4T	ENSG00000151650	VENTX	0	14	-0.0148843	0.00823813	-0.0310307	0.00126218	-1.80675	0.0708009	0.787307
CD4T	ENSG00000148943	LIN7C	0	14	0.0053481	0.00310039	-0.000728552	0.0114247	1.72498	0.0845317	0.787307
CD4T	ENSG00000175224	ATG13	0	14	0.0120251	0.00697353	-0.00164275	0.025693	1.72439	0.0846366	0.787307
CD4T	ENSG00000175220	ARHGAP1	0	14	-0.0106976	0.00607443	-0.0226032	0.00120811	-1.76108	0.078225	0.787307
CD4T	ENSG00000121653	MAPK8IP1	0	14	0.0130691	0.00732083	-0.00127945	0.0274177	1.7852	0.0742295	0.787307
CD4T	ENSG00000166025	AMOTL1	0	14	-0.013566	0.0075253	-0.0283154	0.00118328	-1.80272	0.0714315	0.787307
CD4T	ENSG00000255274	SMIM35	0	14	0.00936186	0.00526162	-0.000950725	0.0196744	1.77927	0.075195	0.787307
CD4T	ENSG00000110060	PUS3	0	14	-0.0127059	0.00700267	-0.0264309	0.00101907	-1.81444	0.0696103	0.787307
CD4T	ENSG00000273415	AP000904.1	0	14	0.00699867	0.00395636	-0.000755662	0.014753	1.76896	0.0768997	0.787307
CD4T	ENSG00000111181	SLC6A12	0	14	0.0195872	0.0110077	-0.00198757	0.0411619	1.7794	0.0751737	0.787307
CD4T	ENSG00000139192	TAPBPL	0	14	0.0236875	0.0135183	-0.00280795	0.0501829	1.75225	0.079731	0.787307
CD4T	ENSG00000166523	CLEC4E	0	14	-0.0124147	0.00688763	-0.0259143	0.00108477	-1.80247	0.0714716	0.787307
CD4T	ENSG00000182993	C12orf60	0	14	-0.00565381	0.0031809	-0.0118883	0.00058064	-1.77742	0.0754984	0.787307
CD4T	ENSG00000139620	KANSL2	0	14	0.00751823	0.00422482	-0.000762266	0.0157987	1.77954	0.0751515	0.787307
CD4T	ENSG00000162623	TYW3	0	14	-0.00827449	0.00458	-0.0172511	0.000702147	-1.80666	0.0708158	0.787307
CD4T	ENSG00000153898	MCOLN2	0	14	-0.0125211	0.00701635	-0.0262728	0.00123073	-1.78456	0.0743335	0.787307
CD4T	ENSG00000137962	ARHGAP29	0	14	-0.00587612	0.00324024	-0.0122269	0.000474626	-1.81349	0.069757	0.787307
CD4T	ENSG00000143622	RIT1	0	14	0.010369	0.00587898	-0.00115364	0.0218915	1.76373	0.0777769	0.787307
CD4T	ENSG00000163554	SPTA1	0	14	-0.00980479	0.00562677	-0.0208331	0.00122348	-1.74253	0.0814165	0.787307
CD4T	ENSG00000163485	ADORA1	1	14	-0.00590197	0.00329779	-0.0123655	0.000561588	-1.78967	0.0735067	0.787307
CD4T	ENSG00000117595	IRF6	0	14	0.0242881	0.0140088	-0.00316871	0.0517448	1.73377	0.082959	0.787307
CD4T	ENSG00000136643	RPS6KC1	0	14	-0.0071489	0.00404419	-0.0150754	0.000777568	-1.7677	0.0771118	0.787307
CD4T	ENSG00000143776	CDC42BPA	0	14	-0.00865565	0.00496458	-0.018386	0.00107474	-1.74348	0.0812495	0.787307
CD4T	ENSG00000077585	GPR137B	0	14	-0.00496618	0.00285977	-0.0105712	0.00063886	-1.73657	0.0824634	0.787307
CD4T	ENSG00000185420	SMYD3	0	14	-0.0117446	0.00676827	-0.0250101	0.001521	-1.73524	0.0826986	0.787307
CD4T	ENSG00000047056	WDR37	0	14	0.00910944	0.00506752	-0.000822714	0.0190416	1.79761	0.0722383	0.787307
CD4T	ENSG00000165985	C1QL3	0	14	0.0264965	0.0148661	-0.00264054	0.0556336	1.78234	0.0746933	0.787307
CD4T	ENSG00000216937	CCDC7	0	14	-0.0169239	0.0097439	-0.0360216	0.00217377	-1.73687	0.0824094	0.787307
CD4T	ENSG00000151151	IPMK	0	14	-0.00709371	0.00403222	-0.0149967	0.000809291	-1.75926	0.0785337	0.787307
CD4T	ENSG00000111275	ALDH2	0	14	0.00560275	0.00321339	-0.000695388	0.0119009	1.74356	0.0812357	0.787307
CD4T	ENSG00000139410	SDSL	0	14	0.0197755	0.0112408	-0.00225614	0.041807	1.75925	0.0785343	0.787307
CD4T	ENSG00000088992	TESC	0	14	-0.00529566	0.0029546	-0.0110866	0.000495256	-1.79234	0.0730782	0.787307
CD4T	ENSG00000176834	VSIG10	0	14	0.0100011	0.00560478	-0.000984041	0.0209863	1.78439	0.0743599	0.787307
CD4T	ENSG00000112787	FBRSL1	0	14	0.00906089	0.00508081	-0.000897308	0.0190191	1.78336	0.0745283	0.787307
CD4T	ENSG00000173988	LRRC63	0	14	-0.0116674	0.00654289	-0.0244912	0.00115648	-1.78321	0.0745521	0.787307
CD4T	ENSG00000278727	AC000403.1	0	14	-0.0034123	0.00195395	-0.00724196	0.000417367	-1.74636	0.0807481	0.787307
CD4T	ENSG00000125257	ABCC4	0	14	-0.0187943	0.0106797	-0.0397262	0.00213753	-1.75982	0.0784391	0.787307
CD4T	ENSG00000165782	PIP4P1	0	14	-0.00576255	0.00327787	-0.0121871	0.000661962	-1.75802	0.0787449	0.787307
CD4T	ENSG00000129480	DTD2	0	14	-0.0169949	0.00940639	-0.0354311	0.00144126	-1.80674	0.0708024	0.787307
CD4T	ENSG00000100852	ARHGAP5	0	14	0.0178911	0.0101855	-0.00207211	0.0378544	1.75653	0.0789985	0.787307
CD4T	ENSG00000187790	FANCM	0	14	0.00977401	0.00541132	-0.000831974	0.02038	1.80622	0.0708845	0.787307
CD4T	ENSG00000279636	LINC00216	0	14	0.0061017	0.00344274	-0.000645957	0.0128494	1.77234	0.0763389	0.787307
CD4T	ENSG00000033170	FUT8	0	14	0.0118749	0.00686667	-0.00158348	0.0253334	1.72936	0.0837448	0.787307
CD4T	ENSG00000100731	PCNX1	0	14	0.0125876	0.00711698	-0.00136147	0.0265366	1.76867	0.0769498	0.787307
CD4T	ENSG00000156414	TDRD9	0	14	-0.0083729	0.0047363	-0.0176559	0.000910086	-1.76781	0.0770922	0.787307
CD4T	ENSG00000159459	UBR1	0	14	0.0140299	0.00813928	-0.00192283	0.0299825	1.72372	0.0847579	0.787307
CD4T	ENSG00000166963	MAP1A	0	14	0.00591211	0.00335614	-0.000665814	0.01249	1.76158	0.0781407	0.787307
CD4T	ENSG00000185880	TRIM69	0	14	-0.00959642	0.00553346	-0.0204418	0.00124897	-1.73425	0.0828735	0.787307
CD4T	ENSG00000137876	RSL24D1	0	14	-0.0117177	0.00660072	-0.0246548	0.0012195	-1.77521	0.075863	0.787307
CD4T	ENSG00000028528	SNX1	0	14	0.00812384	0.00456208	-0.000817666	0.0170653	1.78073	0.0749561	0.787307
CD4T	ENSG00000103671	TRIP4	0	14	0.0151927	0.00869896	-0.00185696	0.0322423	1.7465	0.0807249	0.787307
CD4T	ENSG00000166839	ANKDD1A	0	14	-0.0347324	0.0192938	-0.0725475	0.00308278	-1.80018	0.0718317	0.787307
CD4T	ENSG00000140367	UBE2Q2	0	14	-0.0104418	0.00602231	-0.0222453	0.00136174	-1.73385	0.0829451	0.787307
CD4T	ENSG00000064726	BTBD1	0	14	0.00577202	0.0032742	-0.000645295	0.0121893	1.76288	0.0779209	0.787307
CD4T	ENSG00000213471	TTLL13P	0	14	0.0048526	0.00270621	-0.000451471	0.0101567	1.79314	0.0729511	0.787307
CD4T	ENSG00000167972	ABCA3	0	14	0.0143858	0.00795711	-0.00120988	0.0299814	1.80791	0.0706199	0.787307
CD4T	ENSG00000069345	DNAJA2	0	14	0.00324523	0.00188142	-0.000442276	0.00693274	1.72489	0.0845477	0.787307
CD4T	ENSG00000260884	AC009120.3	0	14	-0.0106527	0.00615598	-0.0227182	0.00141274	-1.73047	0.0835459	0.787307
CD4T	ENSG00000158717	RNF166	0	14	0.0159169	0.00892343	-0.00157268	0.0334065	1.78372	0.0744688	0.787307
CD4T	ENSG00000174177	CTU2	0	14	-0.00653658	0.00362772	-0.0136468	0.000573618	-1.80184	0.0715701	0.787307
CD4T	ENSG00000259803	SLC22A31	0	14	-0.0162548	0.00926306	-0.03441	0.0019005	-1.75479	0.0792945	0.787307
CD4T	ENSG00000182557	SPNS3	0	14	0.00829122	0.00473374	-0.00098674	0.0175692	1.75152	0.0798571	0.787307
CD4T	ENSG00000170175	CHRNB1	0	14	0.0139964	0.00771663	-0.00112792	0.0291207	1.8138	0.069709	0.787307
CD4T	ENSG00000166579	NDEL1	0	14	0.00898151	0.00520169	-0.00121361	0.0191766	1.72665	0.0842301	0.787307
CD4T	ENSG00000274180	NATD1	0	14	0.0130703	0.00741411	-0.00146113	0.0276016	1.76289	0.077919	0.787307
CD4T	ENSG00000161381	PLXDC1	0	14	-0.0107764	0.00620922	-0.0229462	0.00139349	-1.73554	0.0826448	0.787307
CD4T	ENSG00000285668	AC126544.2	0	14	-0.00509631	0.00295033	-0.0108788	0.000686224	-1.72737	0.084101	0.787307
CD4T	ENSG00000073969	NSF	0	14	-0.00726853	0.00418674	-0.0154744	0.000937334	-1.73608	0.0825492	0.787307
CD4T	ENSG00000170832	USP32	0	14	-0.0107675	0.00617733	-0.0228749	0.0013398	-1.74307	0.0813207	0.787307
CD4T	ENSG00000108588	CCDC47	0	14	-0.00408662	0.00230534	-0.008605	0.000431764	-1.77268	0.0762825	0.787307
CD4T	ENSG00000125450	NUP85	0	14	-0.0219559	0.012383	-0.0462262	0.00231429	-1.77307	0.0762169	0.787307
CD4T	ENSG00000125445	MRPS7	0	14	0.0220295	0.0123086	-0.00209495	0.0461539	1.78976	0.0734922	0.787307
CD4T	ENSG00000129646	QRICH2	0	14	-0.0235762	0.0131917	-0.0494315	0.00227914	-1.78719	0.0739062	0.787307
CD4T	ENSG00000176105	YES1	0	14	0.0127433	0.00715472	-0.00127971	0.0267663	1.7811	0.0748959	0.787307
CD4T	ENSG00000101557	USP14	0	14	0.00172145	0.000989779	-0.000218479	0.00366138	1.73923	0.0819945	0.787307
CD4T	ENSG00000265752	AC010754.1	0	14	0.00977123	0.0056022	-0.00120887	0.0207513	1.74418	0.0811279	0.787307
CD4T	ENSG00000197632	SERPINB2	0	14	0.00660689	0.0036773	-0.000600485	0.0138143	1.79667	0.0723882	0.787307
CD4T	ENSG00000130005	GAMT	0	14	0.0157135	0.00873717	-0.00141104	0.0328381	1.79847	0.0721033	0.787307
CD4T	ENSG00000184635	ZNF93	0	14	0.00178092	0.00102704	-0.000232049	0.00379389	1.73403	0.0829136	0.787307
CD4T	ENSG00000267924	AC139769.2	0	14	0.00307017	0.00177911	-0.00041682	0.00655716	1.72568	0.0844053	0.787307
CD4T	ENSG00000153885	KCTD15	0	14	0.00678014	0.00388491	-0.000834147	0.0143944	1.74525	0.0809415	0.787307
CD4T	ENSG00000267120	AD000671.2	0	14	-0.00479671	0.00275913	-0.0102045	0.000611079	-1.73849	0.0821248	0.787307
CD4T	ENSG00000105501	SIGLEC5	0	14	0.0114288	0.0064603	-0.00123319	0.0240907	1.76908	0.0768811	0.787307
CD4T	ENSG00000197619	ZNF615	0	14	-0.0139792	0.007758	-0.0291846	0.00122617	-1.80191	0.0715592	0.787307
CD4T	ENSG00000197937	ZNF347	0	14	0.0102327	0.00591118	-0.00135302	0.0218184	1.73107	0.083439	0.787307
CD4T	ENSG00000134318	ROCK2	0	14	-0.00831785	0.00464134	-0.0174147	0.000779008	-1.79212	0.0731133	0.787307
CD4T	ENSG00000173960	UBXN2A	0	14	0.0163942	0.00929879	-0.00183108	0.0346195	1.76305	0.0778923	0.787307
CD4T	ENSG00000084676	NCOA1	0	14	0.00695686	0.00395392	-0.000792686	0.0147064	1.75948	0.0784955	0.787307
CD4T	ENSG00000115816	CEBPZ	0	14	-0.0138813	0.00786841	-0.0293031	0.0015405	-1.76418	0.0777015	0.787307
CD4T	ENSG00000115355	CCDC88A	0	14	-0.00818992	0.00451155	-0.0170324	0.000652542	-1.81533	0.0694739	0.787307
CD4T	ENSG00000162928	PEX13	0	14	0.0055138	0.00314861	-0.000657369	0.011685	1.75118	0.0799143	0.787307
CD4T	ENSG00000175874	CREG2	0	14	-0.00706079	0.00403852	-0.0149761	0.000854569	-1.74836	0.0804018	0.787307
CD4T	ENSG00000136718	IMP4	0	13	-0.00424895	0.00246217	-0.00907471	0.000576804	-1.7257	0.0844019	0.787307
CD4T	ENSG00000144580	CNOT9	0	14	0.012769	0.00725766	-0.00145572	0.0269938	1.75939	0.0785117	0.787307
CD4T	ENSG00000132321	IQCA1	0	14	0.00880861	0.00504516	-0.00107972	0.0186969	1.74595	0.0808193	0.787307
CD4T	ENSG00000204099	NEU4	0	14	0.0203597	0.0116578	-0.00248907	0.0432085	1.74645	0.0807323	0.787307
CD4T	ENSG00000233746	LINC00656	0	14	-0.0141852	0.00798319	-0.029832	0.00146157	-1.77688	0.0755875	0.787307
CD4T	ENSG00000101412	E2F1	0	14	0.00201836	0.00112944	-0.000195305	0.00423202	1.78704	0.0739307	0.787307
CD4T	ENSG00000125967	NECAB3	0	14	0.00360942	0.00208666	-0.000480363	0.00769919	1.72976	0.0836736	0.787307
CD4T	ENSG00000088298	EDEM2	0	14	0.00876298	0.0049132	-0.00086671	0.0183927	1.78356	0.0744953	0.787307
CD4T	ENSG00000124215	CDH26	0	14	0.0137754	0.00797824	-0.00186168	0.0294125	1.72662	0.084236	0.787307
CD4T	ENSG00000100413	POLR3H	0	14	-0.0147753	0.0085309	-0.0314955	0.00194499	-1.73197	0.0832789	0.787307
CD4T	ENSG00000100147	CCDC134	0	14	-0.0138092	0.00777043	-0.0290389	0.0014206	-1.77714	0.0755448	0.787307
CD4T	ENSG00000283646	LINC02009	0	14	-0.00875059	0.00492417	-0.0184018	0.000900615	-1.77707	0.0755572	0.787307
CD4T	ENSG00000181585	TMIE	0	14	0.0096317	0.00549489	-0.00113809	0.0204015	1.75285	0.0796283	0.787307
CD4T	ENSG00000213672	NCKIPSD	0	14	0.0200478	0.0110379	-0.0015862	0.0416817	1.81626	0.0693305	0.787307
CD4T	ENSG00000163931	TKT	0	14	0.0137945	0.00791708	-0.00172266	0.0293117	1.74238	0.0814427	0.787307
CD4T	ENSG00000065485	PDIA5	0	14	0.00638809	0.00364752	-0.00076091	0.0135371	1.75135	0.079885	0.787307
CD4T	ENSG00000249846	LINC02021	0	14	-0.0249053	0.0143116	-0.0529554	0.00314482	-1.74022	0.0818196	0.787307
CD4T	ENSG00000158234	FAIM	0	14	-0.00619777	0.00359461	-0.0132431	0.000847529	-1.72419	0.0846742	0.787307
CD4T	ENSG00000178053	MLF1	0	14	-0.007687	0.00435567	-0.016224	0.000849967	-1.76482	0.0775934	0.787307
CD4T	ENSG00000136514	RTP4	0	14	0.00826635	0.00468075	-0.000907759	0.0174405	1.76603	0.0773909	0.787307
CD4T	ENSG00000213759	UGT2B11	0	14	0.0134975	0.00773008	-0.00165314	0.0286482	1.74611	0.0807925	0.787307
CD4T	ENSG00000138760	SCARB2	0	14	0.0102124	0.00580119	-0.00115776	0.0215825	1.76039	0.0783415	0.787307
CD4T	ENSG00000164039	BDH2	0	14	0.025758	0.0146823	-0.0030188	0.0545348	1.75436	0.0793696	0.787307
CD4T	ENSG00000198498	TMA16	0	14	-0.00850213	0.0048849	-0.0180764	0.0010721	-1.74049	0.0817727	0.787307
CD4T	ENSG00000109794	FAM149A	0	14	-0.0125278	0.00706126	-0.0263676	0.00131206	-1.77415	0.076038	0.787307
CD4T	ENSG00000164512	ANKRD55	0	14	-0.0120791	0.00687465	-0.0255532	0.00139498	-1.75705	0.0789097	0.787307
CD4T	ENSG00000197860	SGTB	0	14	-0.00464167	0.0026537	-0.00984284	0.000559488	-1.74913	0.0802684	0.787307
CD4T	ENSG00000153140	CETN3	0	14	-0.0114826	0.00662704	-0.0244713	0.0015062	-1.73268	0.083152	0.787307
CD4T	ENSG00000173221	GLRX	0	14	-0.0168582	0.00975728	-0.0359821	0.00226575	-1.72775	0.0840326	0.787307
CD4T	ENSG00000224032	EPB41L4A-AS1	0	14	-0.0160376	0.00917532	-0.0340209	0.0019457	-1.74791	0.0804802	0.787307
CD4T	ENSG00000129625	REEP5	0	14	0.0222394	0.0122701	-0.00180964	0.0462885	1.81248	0.0699119	0.787307
CD4T	ENSG00000184838	PRR16	0	14	-0.0072437	0.00403169	-0.0151457	0.00065827	-1.79669	0.0723848	0.787307
CD4T	ENSG00000196923	PDLIM7	0	14	0.00954558	0.00544162	-0.00111979	0.020211	1.75418	0.0793995	0.787307
CD4T	ENSG00000124786	SLC35B3	0	14	-0.0197302	0.0109004	-0.0410946	0.00163415	-1.81005	0.0702885	0.787307
CD4T	ENSG00000137393	RNF144B	0	14	-0.00888197	0.00495471	-0.018593	0.000829076	-1.79263	0.0730316	0.787307
CD4T	ENSG00000124564	SLC17A3	0	14	-0.0145335	0.00820889	-0.0306227	0.00155559	-1.77046	0.07665	0.787307
CD4T	ENSG00000276966	HIST1H4E	0	14	-0.0162676	0.00898897	-0.0338857	0.00135043	-1.80973	0.0703373	0.787307
CD4T	ENSG00000204310	AGPAT1	0	14	-0.0259621	0.0145038	-0.0543889	0.00246477	-1.79002	0.07345	0.787307
CD4T	ENSG00000124772	CPNE5	0	14	0.00363094	0.00206239	-0.000411277	0.00767316	1.76055	0.0783152	0.787307
CD4T	ENSG00000135596	MICAL1	0	14	0.0174511	0.00987274	-0.00189907	0.0368014	1.76761	0.0771263	0.787307
CD4T	ENSG00000111885	MAN1A1	0	14	-0.0167043	0.00929277	-0.0349178	0.00150922	-1.79756	0.0722474	0.787307
CD4T	ENSG00000025156	HSF2	0	14	-0.0142885	0.00813132	-0.0302256	0.0016486	-1.75722	0.0788807	0.787307
CD4T	ENSG00000131013	PPIL4	0	14	-0.0162484	0.00914688	-0.034176	0.0016791	-1.77639	0.0756682	0.787307
CD4T	ENSG00000091844	RGS17	0	14	0.0179161	0.010032	-0.00174623	0.0375784	1.7859	0.0741158	0.787307
CD4T	ENSG00000106263	EIF3B	0	14	0.00821639	0.00457363	-0.000747764	0.0171806	1.79647	0.0724199	0.787307
CD4T	ENSG00000106399	RPA3	0	14	0.00882666	0.0048775	-0.000733068	0.0183864	1.80967	0.0703473	0.787307
CD4T	ENSG00000189043	NDUFA4	0	14	-0.00848203	0.00487886	-0.0180444	0.00108036	-1.73853	0.0821179	0.787307
CD4T	ENSG00000105991	HOXA1	0	14	0.00666414	0.00381276	-0.000808723	0.014137	1.74785	0.0804893	0.787307
CD4T	ENSG00000006451	RALA	0	14	-0.0105245	0.00608246	-0.0224459	0.00139687	-1.73031	0.0835751	0.787307
CD4T	ENSG00000173041	ZNF680	0	14	0.00998096	0.00560812	-0.00101076	0.0209727	1.77973	0.0751196	0.787307
CD4T	ENSG00000169902	TPST1	0	14	0.0113673	0.00659475	-0.00155822	0.0242927	1.72368	0.0847651	0.787307
CD4T	ENSG00000106638	TBL2	0	14	0.0140848	0.00794582	-0.00148869	0.0296583	1.77261	0.0762935	0.787307
CD4T	ENSG00000128563	PRKRIP1	0	14	0.00892795	0.00509751	-0.00106298	0.0189189	1.75143	0.0798711	0.787307
CD4T	ENSG00000105808	RASA4	0	14	0.0128112	0.00707763	-0.00106072	0.0266831	1.81009	0.0702812	0.787307
CD4T	ENSG00000106484	MEST	0	14	0.0125785	0.00706014	-0.00125911	0.0264161	1.78162	0.0748106	0.787307
CD4T	ENSG00000106123	EPHB6	0	14	-0.0193395	0.010893	-0.0406894	0.00201042	-1.7754	0.0758313	0.787307
CD4T	ENSG00000078674	PCM1	0	14	0.0191456	0.0106973	-0.00182067	0.0401119	1.78976	0.0734917	0.787307
CD4T	ENSG00000158863	FAM160B2	0	14	0.00643152	0.00366032	-0.000742583	0.0136056	1.75709	0.0789024	0.787307
CD4T	ENSG00000104549	SQLE	0	14	-0.012508	0.0071508	-0.0265233	0.0015073	-1.74918	0.0802606	0.787307
CD4T	ENSG00000165071	TMEM71	0	14	0.0143001	0.00821086	-0.00179285	0.0303931	1.74161	0.0815763	0.787307
CD4T	ENSG00000232104	RFX3-AS1	0	14	-0.0185407	0.0104777	-0.0390765	0.00199509	-1.76955	0.0768022	0.787307
CD4T	ENSG00000044459	CNTLN	0	14	-0.00587615	0.00337021	-0.0124816	0.000729343	-1.74356	0.0812367	0.787307
CD4T	ENSG00000106723	SPIN1	0	14	0.00990541	0.00574503	-0.00135465	0.0211655	1.72417	0.0846773	0.787307
CD4T	ENSG00000106785	TRIM14	0	14	0.0214726	0.0118972	-0.00184559	0.0447907	1.80484	0.0711003	0.787307
CD4T	ENSG00000136895	GARNL3	0	14	0.0054066	0.00312334	-0.000715028	0.0115282	1.73103	0.0834459	0.787307
CD4T	ENSG00000160401	CFAP157	0	14	-0.0102182	0.00568896	-0.0213683	0.000931965	-1.79614	0.0724716	0.787307
CD4T	ENSG00000148296	SURF6	0	14	-0.0214439	0.0124373	-0.0458206	0.00293275	-1.72416	0.0846787	0.787307
CD4T	ENSG00000213221	DNLZ	0	14	-0.00981524	0.00555315	-0.0206992	0.00106873	-1.76751	0.0771429	0.787307
CD4T	ENSG00000204001	LCN8	0	14	0.0246081	0.013941	-0.00271573	0.0519319	1.76516	0.0775366	0.787307
Whole_Blood_GS	ENSG00000105677	TMEM147	0	14	0.00546218	0.00347967	-0.00135784	0.0122822	1.56974	0.116475	0.787413
Whole_Blood_GS	ENSG00000250565	ATP6V1E2	0	14	-0.0144521	0.00921047	-0.0325043	0.00360012	-1.56909	0.116627	0.787942
Monocytes_MESA	ENSG00000175309	PHYKPL	0	14	-0.014509	0.00957621	-0.033278	0.00426005	-1.51511	0.129745	0.788247
Monocytes_MESA	ENSG00000170852	KBTBD2	0	14	-0.00634487	0.00418644	-0.0145501	0.0018604	-1.51558	0.129626	0.788247
CD4T	ENSG00000065600	TMEM206	0	14	-0.0053415	0.00310096	-0.0114193	0.000736276	-1.72253	0.0849737	0.788367
Nasal_Epithelium	ENSG00000182481	KPNA2	0	14	0.0152346	0.00768429	0.0001737	0.0302956	1.98257	0.0474156	0.788371
CD4T	ENSG00000197870	PRB3	0	14	-0.0103827	0.0060339	-0.022209	0.0014435	-1.72073	0.0852995	0.78876
CD4T	ENSG00000251301	LINC02384	0	14	0.0202897	0.0117892	-0.0028167	0.043396	1.72104	0.0852433	0.78876
CD4T	ENSG00000075975	MKRN2	0	14	-0.00898792	0.00522075	-0.0192204	0.00124457	-1.72157	0.0851467	0.78876
CD4T	ENSG00000198690	FAN1	0	14	0.020238	0.0117668	-0.00282439	0.0433005	1.71993	0.0854447	0.789027
CD4T	ENSG00000184470	TXNRD2	0	14	0.0115072	0.00669203	-0.00160897	0.0246233	1.71953	0.0855173	0.789027
Nasal_Epithelium	ENSG00000065613	SLK	0	14	-0.0107088	0.00541077	-0.0213137	-0.000103881	-1.97916	0.0477977	0.789544
Nasal_Epithelium	ENSG00000135127	BICDL1	0	14	-0.00606727	0.00306239	-0.0120694	-6.5098e-05	-1.98122	0.0475665	0.789544
Nasal_Epithelium	ENSG00000149927	DOC2A	0	14	-0.0105169	0.00532066	-0.0209452	-8.86313e-05	-1.97662	0.0480844	0.789544
Nasal_Epithelium	ENSG00000173846	PLK3	0	14	-0.00762067	0.00385567	-0.0151776	-6.36996e-05	-1.97649	0.0480999	0.789544
Nasal_Epithelium	ENSG00000141232	TOB1	0	14	0.0074492	0.00376787	6.43108e-05	0.0148341	1.97703	0.048038	0.789544
Nasal_Epithelium	ENSG00000187912	CLEC17A	0	14	0.0100768	0.00509629	8.82758e-05	0.0200654	1.97729	0.0480094	0.789544
Nasal_Epithelium	ENSG00000145819	ARHGAP26	0	14	0.0192004	0.00970439	0.000180104	0.0382206	1.97852	0.0478697	0.789544
Nasal_Epithelium	ENSG00000204252	HLA-DOA	0	14	-0.0165178	0.00834384	-0.0328714	-0.000164167	-1.97964	0.0477441	0.789544
Whole_Blood_GS	ENSG00000198837	DENND4B	0	14	0.00698264	0.00446078	-0.00176034	0.0157256	1.56534	0.117503	0.789767
Whole_Blood_GS	ENSG00000035403	VCL	0	14	-0.0119322	0.00762406	-0.026875	0.00301072	-1.56507	0.117567	0.789767
Whole_Blood_GS	ENSG00000138172	CALHM2	0	14	-0.0194353	0.0124203	-0.0437787	0.00490806	-1.5648	0.11763	0.789767
Whole_Blood_GS	ENSG00000102910	LONP2	0	14	0.0235247	0.0150091	-0.00589262	0.0529419	1.56736	0.11703	0.789767
Whole_Blood_GS	ENSG00000067191	CACNB1	0	14	-0.0114781	0.00733174	-0.025848	0.0028919	-1.56553	0.117459	0.789767
Whole_Blood_GS	ENSG00000141576	RNF157	0	14	-0.0042511	0.00271558	-0.00957354	0.00107134	-1.56545	0.117478	0.789767
Whole_Blood_GS	ENSG00000178732	GP5	0	14	-0.0164002	0.0104786	-0.0369379	0.0041375	-1.56511	0.117557	0.789767
Whole_Blood_GS	ENSG00000164114	MAP9	0	14	-0.0109696	0.00700985	-0.0247086	0.00276945	-1.56488	0.11761	0.789767
Whole_Blood_GS	ENSG00000135604	STX11	0	14	-0.0088809	0.00567358	-0.0200009	0.0022391	-1.56531	0.11751	0.789767
Whole_Blood_GS	ENSG00000160271	RALGDS	0	14	0.0124796	0.00796869	-0.0031388	0.0280979	1.56607	0.117332	0.789767
Monocytes_MESA	ENSG00000062822	POLD1	0	14	-0.0118644	0.00784076	-0.027232	0.00350322	-1.51317	0.130237	0.789881
Whole_Blood_GS	ENSG00000079616	KIF22	0	14	0.00950259	0.00607489	-0.00240398	0.0214092	1.56424	0.117761	0.790159
Whole_Blood_GS	ENSG00000153487	ING1	0	14	-0.00395805	0.00253108	-0.00891886	0.00100277	-1.56378	0.117869	0.790243
Whole_Blood_GS	ENSG00000072042	RDH11	0	14	-0.00838411	0.00536219	-0.0188938	0.00212558	-1.56356	0.11792	0.790243
CD4T	ENSG00000165637	VDAC2	0	14	-0.00654823	0.00382332	-0.0140418	0.000945327	-1.71271	0.0867657	0.790301
CD4T	ENSG00000095637	SORBS1	0	14	0.0156491	0.00924782	-0.0024763	0.0337745	1.69219	0.0906093	0.790301
CD4T	ENSG00000119915	ELOVL3	0	14	-0.00468004	0.00274834	-0.0100667	0.000706616	-1.70286	0.0885947	0.790301
CD4T	ENSG00000166313	APBB1	0	14	-0.0133283	0.00778738	-0.0285913	0.00193465	-1.71153	0.0869833	0.790301
CD4T	ENSG00000186635	ARAP1	0	14	-0.00648001	0.00382254	-0.0139721	0.00101204	-1.69521	0.0900358	0.790301
CD4T	ENSG00000139344	AMDHD1	0	14	-0.0222249	0.0130067	-0.0477177	0.00326781	-1.70872	0.0875021	0.790301
CD4T	ENSG00000158747	NBL1	0	14	-0.0134338	0.00786973	-0.0288582	0.0019906	-1.70702	0.0878183	0.790301
CD4T	ENSG00000272824	AC245100.7	0	14	-0.0243291	0.0143844	-0.0525221	0.00386389	-1.69135	0.0907704	0.790301
CD4T	ENSG00000266472	MRPS21	0	14	-0.0196054	0.0114437	-0.0420346	0.00282387	-1.7132	0.0866754	0.790301
CD4T	ENSG00000116701	NCF2	0	14	-0.0113595	0.0066534	-0.0243999	0.00168091	-1.70732	0.0877617	0.790301
CD4T	ENSG00000174567	GOLT1A	0	14	-0.0113034	0.00669476	-0.0244249	0.00181805	-1.6884	0.0913342	0.790301
CD4T	ENSG00000143674	MAP3K21	0	14	0.011943	0.00707249	-0.00191883	0.0258048	1.68866	0.0912854	0.790301
CD4T	ENSG00000148484	RSU1	0	14	0.0139178	0.00815901	-0.00207358	0.0299091	1.70582	0.0880419	0.790301
CD4T	ENSG00000135094	SDS	0	14	-0.00762892	0.00448596	-0.0164212	0.00116339	-1.70062	0.0890138	0.790301
CD4T	ENSG00000237879	LINC00398	0	14	-0.00836347	0.00492925	-0.0180246	0.00129767	-1.6967	0.0897526	0.790301
CD4T	ENSG00000102805	CLN5	0	14	-0.0174159	0.0102503	-0.0375062	0.00267434	-1.69906	0.0893077	0.790301
CD4T	ENSG00000151332	MBIP	0	14	-0.0248981	0.0145398	-0.0533957	0.00359944	-1.71241	0.0868217	0.790301
CD4T	ENSG00000131979	GCH1	0	14	-0.011468	0.00678469	-0.0247657	0.00182979	-1.69027	0.0909762	0.790301
CD4T	ENSG00000137841	PLCB2	0	14	-0.0102257	0.00601689	-0.0220186	0.00156715	-1.69951	0.0892241	0.790301
CD4T	ENSG00000103245	CIAO3	0	14	-0.0223825	0.0130728	-0.0480048	0.0032398	-1.71214	0.0868715	0.790301
CD4T	ENSG00000140650	PMM2	0	14	0.00522299	0.00308371	-0.000820968	0.0112669	1.69374	0.0903153	0.790301
CD4T	ENSG00000233024	NPIPA9	0	14	-0.00794176	0.00467438	-0.0171034	0.00121985	-1.699	0.0893196	0.790301
CD4T	ENSG00000013364	MVP	0	14	0.00540188	0.00317815	-0.000827169	0.0116309	1.6997	0.0891881	0.790301
CD4T	ENSG00000170310	STX8	0	14	0.0142798	0.00838579	-0.00215606	0.0307156	1.70285	0.0885953	0.790301
CD4T	ENSG00000108641	B9D1	0	14	-0.00335593	0.00195984	-0.00719714	0.000485292	-1.71235	0.086833	0.790301
CD4T	ENSG00000221995	TIAF1	0	14	0.00616521	0.0036331	-0.000955541	0.013286	1.69695	0.0897053	0.790301
CD4T	ENSG00000092871	RFFL	0	14	0.00796179	0.00470991	-0.00126947	0.0171931	1.69043	0.0909454	0.790301
CD4T	ENSG00000108344	PSMD3	0	14	0.00334888	0.00196034	-0.000493316	0.00719108	1.70832	0.0875778	0.790301
CD4T	ENSG00000012048	BRCA1	0	14	0.00937519	0.00552838	-0.00146024	0.0202106	1.69583	0.0899182	0.790301
CD4T	ENSG00000188825	LINC00910	0	14	0.00350151	0.00206308	-0.000542047	0.00754506	1.69723	0.0896538	0.790301
CD4T	ENSG00000166263	STXBP4	0	14	0.0249385	0.0147505	-0.00397191	0.0538489	1.69069	0.0908959	0.790301
CD4T	ENSG00000101493	ZNF516	0	14	-0.00452305	0.00264583	-0.00970878	0.000662683	-1.7095	0.0873582	0.790301
CD4T	ENSG00000188321	ZNF559	0	14	0.0242062	0.014278	-0.00377824	0.0521905	1.69534	0.0900101	0.790301
CD4T	ENSG00000188868	ZNF563	0	14	-0.00864594	0.00510042	-0.0186426	0.0013507	-1.69514	0.0900485	0.790301
CD4T	ENSG00000197841	ZNF181	0	14	-0.0212003	0.0125002	-0.0457002	0.0032996	-1.696	0.089886	0.790301
CD4T	ENSG00000125630	POLR1B	0	14	-0.0161163	0.00948788	-0.0347121	0.00247964	-1.69862	0.0893917	0.790301
CD4T	ENSG00000155368	DBI	0	14	-0.00774738	0.0045788	-0.0167217	0.0012269	-1.69201	0.0906438	0.790301
CD4T	ENSG00000198586	TLK1	0	14	0.0115001	0.00676658	-0.00176213	0.0247624	1.69955	0.0892161	0.790301
CD4T	ENSG00000151689	INPP1	0	14	0.012235	0.00714679	-0.00177248	0.0262424	1.71195	0.0869052	0.790301
CD4T	ENSG00000149346	SLX4IP	0	14	0.00763753	0.00445912	-0.00110217	0.0163772	1.71279	0.086751	0.790301
CD4T	ENSG00000011376	LARS2	0	14	-0.0175459	0.0103881	-0.0379062	0.0028144	-1.68904	0.0912121	0.790301
CD4T	ENSG00000114491	UMPS	0	14	-0.0198877	0.0115795	-0.0425832	0.00280774	-1.71749	0.0858898	0.790301
CD4T	ENSG00000248516	AC105415.1	0	14	-0.00902412	0.00531329	-0.019438	0.00138974	-1.69841	0.0894313	0.790301
CD4T	ENSG00000163145	C1QTNF7	0	14	-0.0110315	0.00652972	-0.0238295	0.00176655	-1.68942	0.0911383	0.790301
CD4T	ENSG00000047365	ARAP2	0	14	-0.0138789	0.00817248	-0.0298967	0.00213885	-1.69825	0.0894605	0.790301
CD4T	ENSG00000135226	UGT2B28	0	14	0.0101474	0.0059536	-0.0015214	0.0218163	1.70442	0.0883026	0.790301
CD4T	ENSG00000145349	CAMK2D	0	14	0.00610567	0.00357852	-0.000908089	0.0131194	1.7062	0.0879704	0.790301
CD4T	ENSG00000198624	CCDC69	0	14	-0.0102354	0.0060542	-0.0221014	0.00163063	-1.69062	0.0909085	0.790301
CD4T	ENSG00000214113	LYRM4	0	14	0.012574	0.00735077	-0.00183327	0.0269812	1.71057	0.0871612	0.790301
CD4T	ENSG00000213654	GPSM3	0	14	-0.0199276	0.011718	-0.0428945	0.00303923	-1.7006	0.0890181	0.790301
CD4T	ENSG00000130024	PHF10	0	14	-0.00622477	0.00367798	-0.0134335	0.000983936	-1.69244	0.0905615	0.790301
CD4T	ENSG00000106392	C1GALT1	0	14	-0.00427143	0.00249557	-0.00916265	0.000619803	-1.7116	0.0869699	0.790301
CD4T	ENSG00000196683	TOMM7	1	14	-0.0279547	0.0165444	-0.060381	0.00447168	-1.68968	0.0910893	0.790301
CD4T	ENSG00000136270	TBRG4	0	14	-0.0124434	0.00733423	-0.0268182	0.00193145	-1.69662	0.0897691	0.790301
CD4T	ENSG00000243566	UPK3B	0	14	0.014308	0.00847224	-0.00229729	0.0309133	1.68881	0.091256	0.790301
CD4T	ENSG00000008853	RHOBTB2	0	14	-0.00894799	0.00525108	-0.0192399	0.00134394	-1.70403	0.088376	0.790301
CD4T	ENSG00000135069	PSAT1	0	14	0.019886	0.011694	-0.00303392	0.0428059	1.70052	0.0890327	0.790301
CD4T	ENSG00000169071	ROR2	0	14	0.0167679	0.00982468	-0.00248815	0.0360239	1.70671	0.0878761	0.790301
CD4T	ENSG00000160446	ZDHHC12	0	14	-0.0150754	0.00885802	-0.0324368	0.00228603	-1.70189	0.0887762	0.790301
CD4T	ENSG00000196363	WDR5	0	14	-0.00659023	0.00384809	-0.0141323	0.000951879	-1.7126	0.0867862	0.790301
Nasal_Epithelium	ENSG00000159658	EFCAB14	0	14	-0.0190098	0.00962331	-0.0378711	-0.000148418	-1.97539	0.0482243	0.790325
Nasal_Epithelium	ENSG00000198912	C1orf174	0	14	-0.016409	0.00831649	-0.032709	-0.000108978	-1.97307	0.0484878	0.790381
Nasal_Epithelium	ENSG00000167202	TBC1D2B	0	14	0.0205106	0.0103918	0.000143003	0.0408782	1.97373	0.048413	0.790381
Nasal_Epithelium	ENSG00000108510	MED13	0	14	0.01158	0.00587026	7.45003e-05	0.0230855	1.97266	0.0485349	0.790381
Nasal_Epithelium	ENSG00000108669	CYTH1	0	14	-0.00815765	0.00413262	-0.0162574	-5.78677e-05	-1.97397	0.0483855	0.790381
Whole_Blood_GS	ENSG00000014914	MTMR11	0	14	0.00359418	0.00230239	-0.000918431	0.00810679	1.56106	0.118509	0.791393
Whole_Blood_GS	ENSG00000176422	SPRYD4	0	14	0.0230324	0.0147582	-0.00589315	0.051958	1.56065	0.118606	0.791393
Whole_Blood_GS	ENSG00000068097	HEATR6	0	14	-0.0263422	0.0168735	-0.0594138	0.00672934	-1.56115	0.118487	0.791393
Whole_Blood_GS	ENSG00000164118	CEP44	0	14	-0.00198118	0.0012693	-0.00446895	0.000506597	-1.56085	0.11856	0.791393
Whole_Blood_GS	ENSG00000112039	FANCE	0	14	-0.00543969	0.00348383	-0.0122679	0.00138848	-1.56141	0.118426	0.791393
Whole_Blood_GS	ENSG00000112303	VNN2	0	14	0.0204429	0.0130858	-0.00520476	0.0460906	1.56222	0.118236	0.791393
Whole_Blood_GS	ENSG00000120253	NUP43	0	14	-0.0146541	0.00938574	-0.0330498	0.00374156	-1.56132	0.118448	0.791393
Whole_Blood_GS	ENSG00000184613	NELL2	0	14	-0.0117371	0.00752656	-0.0264889	0.00301467	-1.55943	0.118895	0.792036
Whole_Blood_GS	ENSG00000108465	CDK5RAP3	0	14	0.0115851	0.00743077	-0.0029789	0.0261492	1.55908	0.118978	0.792036
Whole_Blood_GS	ENSG00000172244	C5orf34	0	14	0.00575191	0.00368949	-0.00147936	0.0129832	1.559	0.118997	0.792036
Whole_Blood_GS	ENSG00000248727	LINC01948	0	14	0.00512172	0.00328471	-0.00131619	0.0115596	1.55926	0.118934	0.792036
CD4T	ENSG00000162482	AKR7A3	0	14	0.0182265	0.0108145	-0.00296954	0.0394225	1.68537	0.0919163	0.792099
CD4T	ENSG00000083544	TDRD3	0	14	-0.0131332	0.00778795	-0.0283973	0.00213094	-1.68634	0.0917296	0.792099
CD4T	ENSG00000176463	SLCO3A1	0	14	-0.00595853	0.00353375	-0.0128846	0.000967492	-1.68618	0.0917615	0.792099
CD4T	ENSG00000173567	ADGRF3	0	14	-0.012055	0.00715299	-0.0260746	0.00196458	-1.68531	0.0919282	0.792099
CD4T	ENSG00000164306	PRIMPOL	0	14	0.0176305	0.0104641	-0.00287875	0.0381397	1.68486	0.0920162	0.792099
Whole_Blood_GS	ENSG00000162078	ZG16B	0	14	-0.0169921	0.0109063	-0.038368	0.00438376	-1.55802	0.11923	0.792173
Whole_Blood_GS	ENSG00000001561	ENPP4	0	14	-0.00851081	0.0054612	-0.0192146	0.00219295	-1.55841	0.119135	0.792173
Whole_Blood_GS	ENSG00000197093	GAL3ST4	0	14	-0.0104089	0.00668105	-0.0235036	0.00268566	-1.55798	0.119238	0.792173
Whole_Blood_GS	ENSG00000092295	TGM1	0	14	0.0144036	0.00924693	-0.00372008	0.0325272	1.55766	0.119314	0.792191
Monocytes_MESA	ENSG00000010244	ZNF207	0	14	0.00782951	0.00518276	-0.00232851	0.0179875	1.51068	0.130869	0.79236
Monocytes_MESA	ENSG00000138381	ASNSD1	0	14	0.014773	0.0097856	-0.00440644	0.0339524	1.50967	0.131129	0.79258
CD4T	ENSG00000143409	MINDY1	0	14	0.0136324	0.00809756	-0.00223856	0.0295033	1.68352	0.0922754	0.792695
CD4T	ENSG00000100968	NFATC4	0	14	0.00411098	0.00244161	-0.000674486	0.00889645	1.68372	0.0922363	0.792695
Whole_Blood_GS	ENSG00000254093	PINX1	0	14	-0.00570742	0.00366689	-0.0128944	0.00147955	-1.55648	0.119595	0.793569
Whole_Blood_GS	ENSG00000140368	PSTPIP1	0	14	-0.0132189	0.0084986	-0.0298759	0.00343804	-1.55542	0.119846	0.793845
Whole_Blood_GS	ENSG00000161905	ALOX15	0	14	-0.0247092	0.0158825	-0.0558384	0.00642002	-1.55575	0.119769	0.793845
Whole_Blood_GS	ENSG00000231500	RPS18	0	14	0.00711697	0.00457573	-0.00185131	0.0160852	1.55537	0.119858	0.793845
Nasal_Epithelium	ENSG00000125144	MT1G	0	14	0.0107984	0.00548128	5.52463e-05	0.0215415	1.97004	0.0488334	0.793987
Monocytes_MESA	ENSG00000140941	MAP1LC3B	0	14	-0.00627704	0.00416577	-0.0144418	0.00188772	-1.50681	0.131858	0.794284
Monocytes_MESA	ENSG00000115993	TRAK2	0	14	0.00411159	0.00272754	-0.00123429	0.00945746	1.50743	0.131699	0.794284
Whole_Blood_GS	ENSG00000213999	MEF2B	0	14	0.0131526	0.00846489	-0.00343827	0.0297435	1.55378	0.120236	0.795372
Whole_Blood_GS	ENSG00000107290	SETX	0	14	-0.00693574	0.00446299	-0.015683	0.00181156	-1.55406	0.120171	0.795372
Whole_Blood_GS	ENSG00000261804	AC007342.4	0	14	-0.0132251	0.00851334	-0.029911	0.0034607	-1.55346	0.120313	0.795395
Nasal_Epithelium	ENSG00000139921	TMX1	0	14	-0.00866412	0.0044035	-0.0172948	-3.34201e-05	-1.96755	0.0491194	0.796122
Nasal_Epithelium	ENSG00000101079	NDRG3	0	14	0.0154653	0.00785796	6.39499e-05	0.0308666	1.9681	0.0490563	0.796122
Whole_Blood_GS	ENSG00000196369	SRGAP2B	0	5	-0.00565879	0.00364618	-0.0128052	0.0014876	-1.55198	0.120668	0.796298
Whole_Blood_GS	ENSG00000143390	RFX5	0	14	-0.00714349	0.00460287	-0.016165	0.00187798	-1.55196	0.120671	0.796298
Whole_Blood_GS	ENSG00000103495	MAZ	0	14	0.00987824	0.00636393	-0.00259483	0.0223513	1.55222	0.120609	0.796298
Monocytes_MESA	ENSG00000158828	PINK1	0	14	-0.00164841	0.00110098	-0.00380629	0.000509481	-1.49721	0.134338	0.796743
Monocytes_MESA	ENSG00000182749	PAQR7	0	14	-0.0065788	0.00441925	-0.0152404	0.00208276	-1.48867	0.136574	0.796743
Monocytes_MESA	ENSG00000162396	PARS2	0	14	-0.00411983	0.00277241	-0.00955366	0.00131399	-1.48601	0.137276	0.796743
Monocytes_MESA	ENSG00000139344	AMDHD1	0	14	-0.0210668	0.0141944	-0.0488874	0.00675372	-1.48416	0.137766	0.796743
Monocytes_MESA	ENSG00000197562	RAB40C	0	14	0.00856041	0.0057328	-0.00267568	0.0197965	1.49323	0.135376	0.796743
Monocytes_MESA	ENSG00000161326	DUSP14	0	14	-0.0229055	0.0154543	-0.0531952	0.00738432	-1.48215	0.138301	0.796743
Monocytes_MESA	ENSG00000176624	MEX3C	0	14	-0.00378322	0.00254261	-0.00876663	0.0012002	-1.48793	0.136769	0.796743
Monocytes_MESA	ENSG00000095002	MSH2	0	14	0.0103773	0.00691048	-0.00316696	0.0239216	1.50168	0.13318	0.796743
Monocytes_MESA	ENSG00000143977	SNRPG	0	14	0.00335977	0.00224405	-0.00103849	0.00775803	1.49719	0.134344	0.796743
Monocytes_MESA	ENSG00000135912	TTLL4	0	14	-0.0137864	0.0093023	-0.0320186	0.00444579	-1.48204	0.13833	0.796743
Monocytes_MESA	ENSG00000182621	PLCB1	0	14	-0.0179597	0.0119992	-0.0414777	0.00555834	-1.49674	0.134461	0.796743
Monocytes_MESA	ENSG00000132823	OSER1	0	14	-0.0147547	0.00987383	-0.034107	0.00459767	-1.49432	0.135092	0.796743
Monocytes_MESA	ENSG00000113851	CRBN	0	14	-0.0134749	0.00907586	-0.0312632	0.0043135	-1.48469	0.137625	0.796743
Monocytes_MESA	ENSG00000163539	CLASP2	0	14	-0.00867258	0.00584176	-0.0201222	0.00277706	-1.48458	0.137654	0.796743
Monocytes_MESA	ENSG00000114812	VIPR1	0	14	0.00940109	0.00631802	-0.002982	0.0217842	1.48798	0.136756	0.796743
Monocytes_MESA	ENSG00000010327	STAB1	0	14	-0.00473982	0.00315349	-0.0109205	0.00144091	-1.50304	0.132829	0.796743
Monocytes_MESA	ENSG00000058063	ATP11B	0	14	0.0048117	0.00320527	-0.00147051	0.0110939	1.50118	0.133308	0.796743
Monocytes_MESA	ENSG00000213123	TCTEX1D2	0	14	0.013774	0.00923366	-0.0043236	0.0318717	1.49172	0.135772	0.796743
Monocytes_MESA	ENSG00000164306	CCDC111	0	14	0.00630179	0.00424511	-0.00201848	0.0146221	1.48448	0.137681	0.796743
Monocytes_MESA	ENSG00000134058	CDK7	0	14	0.0101083	0.00677012	-0.00316086	0.0233775	1.49308	0.135416	0.796743
Monocytes_MESA	ENSG00000113273	ARSB	0	14	-0.00517	0.00347433	-0.0119796	0.00163957	-1.48805	0.136736	0.796743
Monocytes_MESA	ENSG00000166278	C2	0	14	0.00626119	0.00422329	-0.00201631	0.0145387	1.48254	0.138197	0.796743
Monocytes_MESA	ENSG00000188820	FAM26F	0	14	-0.0200103	0.0133367	-0.0461497	0.00612917	-1.50039	0.133513	0.796743
Monocytes_MESA	ENSG00000106069	CHN2	0	14	-0.0127263	0.00850761	-0.0294009	0.00394833	-1.49587	0.134688	0.796743
Monocytes_MESA	ENSG00000006625	GGCT	0	14	-0.00362807	0.00242772	-0.00838631	0.00113018	-1.49443	0.135063	0.796743
Monocytes_MESA	ENSG00000178460	MCMDC2	0	14	-0.00438815	0.00295123	-0.0101725	0.00139617	-1.48688	0.137045	0.796743
Monocytes_MESA	ENSG00000157303	SUSD3	0	14	-0.020236	0.0135952	-0.0468822	0.00641019	-1.48846	0.136629	0.796743
Whole_Blood_GS	ENSG00000166444	ST5	0	14	0.0141267	0.00910801	-0.00372464	0.0319781	1.55102	0.120896	0.797294
Whole_Blood_GS	ENSG00000100852	ARHGAP5	0	14	0.0100336	0.00647207	-0.00265143	0.0227186	1.55029	0.121072	0.797573
Whole_Blood_GS	ENSG00000189152	GRAPL	0	14	-0.00314999	0.00203211	-0.00713286	0.000832868	-1.55011	0.121115	0.797573
Whole_Blood_GS	ENSG00000144635	DYNC1LI1	0	14	0.0209442	0.0135131	-0.00554095	0.0474293	1.54992	0.121161	0.797573
Nasal_Epithelium	ENSG00000197062	ZSCAN26	0	14	-0.0113915	0.00579402	-0.0227476	-3.54074e-05	-1.96608	0.0492899	0.797629
Whole_Blood_GS	ENSG00000099866	MADCAM1	0	14	-0.0084184	0.00543606	-0.0190729	0.00223608	-1.54862	0.121473	0.797678
Whole_Blood_GS	ENSG00000131351	HAUS8	0	14	0.00962673	0.00621624	-0.00255687	0.0218103	1.54864	0.121468	0.797678
Whole_Blood_GS	ENSG00000242282	AC108488.1	0	14	-0.0118574	0.00765513	-0.0268612	0.00314639	-1.54895	0.121395	0.797678
Whole_Blood_GS	ENSG00000137434	C6orf52	0	14	0.0111941	0.00722446	-0.00296555	0.0253538	1.54948	0.121267	0.797678
Whole_Blood_GS	ENSG00000162174	ASRGL1	0	14	-0.0198402	0.0128202	-0.0449673	0.00528686	-1.54758	0.121724	0.797699
Whole_Blood_GS	ENSG00000247626	MARS2	0	14	-0.00518951	0.00335374	-0.0117627	0.00138371	-1.54738	0.121772	0.797699
Whole_Blood_GS	ENSG00000224635	AL391095.1	0	14	0.0159421	0.0102974	-0.00424043	0.0361245	1.54817	0.121582	0.797699
Whole_Blood_GS	ENSG00000180509	KCNE1	0	14	0.00277916	0.00179538	-0.000739715	0.00629803	1.54795	0.121634	0.797699
Whole_Blood_GS	ENSG00000160094	ZNF362	0	14	0.0142734	0.00922767	-0.00381249	0.0323593	1.54681	0.12191	0.798119
Nasal_Epithelium	ENSG00000173848	NET1	0	14	0.0114494	0.00583281	1.72856e-05	0.0228815	1.96293	0.0496546	0.798281
Nasal_Epithelium	ENSG00000197530	MIB2	0	14	-0.00679595	0.00346725	-0.0135916	-2.57687e-07	-1.96004	0.0499913	0.798281
Nasal_Epithelium	ENSG00000166598	HSP90B1	0	14	0.00741724	0.00378076	7.08394e-06	0.0148274	1.96184	0.0497814	0.798281
Nasal_Epithelium	ENSG00000139410	SDSL	0	14	0.0143689	0.00732427	1.36376e-05	0.0287242	1.96183	0.0497828	0.798281
Nasal_Epithelium	ENSG00000117399	CDC20	0	14	0.0294922	0.0150088	7.54764e-05	0.058909	1.96499	0.0494151	0.798281
Nasal_Epithelium	ENSG00000108306	FBXL20	0	14	0.00955212	0.00487372	-2.04441e-07	0.0191044	1.95992	0.0500049	0.798281
Nasal_Epithelium	ENSG00000186395	KRT10	0	14	-0.00827475	0.0042217	-0.0165491	-3.68431e-07	-1.96005	0.0499898	0.798281
Nasal_Epithelium	ENSG00000170231	FABP6	0	14	0.0205737	0.0104983	-2.54096e-06	0.04115	1.95972	0.0500283	0.798281
Nasal_Epithelium	ENSG00000167118	URM1	0	14	0.0136171	0.00694612	2.93535e-06	0.0272312	1.96039	0.0499506	0.798281
CD4T	ENSG00000158483	FAM86C1	0	14	-0.0222013	0.0132413	-0.0481537	0.00375108	-1.67668	0.0936057	0.798373
CD4T	ENSG00000203721	LINC00862	0	14	0.00932432	0.00555966	-0.00157241	0.0202211	1.67714	0.0935154	0.798373
CD4T	ENSG00000002919	SNX11	0	14	-0.0194971	0.0116282	-0.0422881	0.00329378	-1.67671	0.0935998	0.798373
CD4T	ENSG00000171469	ZNF561	0	14	0.0130908	0.00779626	-0.00218959	0.0283712	1.67911	0.0931301	0.798373
CD4T	ENSG00000105122	RASAL3	0	14	0.0106655	0.00635876	-0.00179744	0.0231284	1.67729	0.0934853	0.798373
CD4T	ENSG00000175449	RFESD	0	14	0.00441225	0.00262919	-0.000740857	0.00956537	1.67818	0.0933115	0.798373
CD4T	ENSG00000170027	YWHAG	0	14	0.011417	0.0068037	-0.00191798	0.024752	1.67806	0.0933351	0.798373
CD4T	ENSG00000185201	IFITM2	0	14	-0.00840478	0.00501869	-0.0182412	0.00143168	-1.6747	0.093994	0.798423
CD4T	ENSG00000253368	TRNP1	0	14	0.0212006	0.0126538	-0.00360042	0.0460017	1.67543	0.0938495	0.798423
CD4T	ENSG00000177181	RIMKLA	0	14	0.00833073	0.00497395	-0.00141804	0.0180795	1.67487	0.0939596	0.798423
CD4T	ENSG00000213865	C8orf44	0	14	0.0125958	0.00751837	-0.00213993	0.0273315	1.67534	0.093868	0.798423
CD4T	ENSG00000027075	PRKCH	0	14	-0.00596628	0.00356681	-0.0129571	0.00102455	-1.67272	0.0943826	0.798475
CD4T	ENSG00000157322	CLEC18A	0	14	0.0202128	0.0120821	-0.00346759	0.0438933	1.67296	0.0943349	0.798475
CD4T	ENSG00000125810	CD93	0	14	-0.00765205	0.00457432	-0.0166176	0.00131346	-1.67283	0.0943615	0.798475
CD4T	ENSG00000154743	TSEN2	0	14	-0.0168379	0.010066	-0.0365668	0.00289104	-1.67275	0.0943757	0.798475
Monocytes_MESA	ENSG00000166224	SGPL1	0	14	0.00467101	0.00315665	-0.0015159	0.0108579	1.47974	0.138943	0.798685
Monocytes_MESA	ENSG00000123416	TUBA1B	0	14	0.00410383	0.00277457	-0.00133422	0.00954188	1.47909	0.139117	0.798685
Nasal_Epithelium	ENSG00000180953	ST20	0	14	-0.00818214	0.00417729	-0.0163695	5.19188e-06	-1.95872	0.0501455	0.798912
CD4T	ENSG00000181467	RAP2B	0	14	0.0114073	0.00682286	-0.00196521	0.0247799	1.67193	0.0945378	0.798979
Whole_Blood_GS	ENSG00000088726	TMEM40	0	14	-0.00357484	0.00231248	-0.00810721	0.000957531	-1.54589	0.122131	0.799077
Whole_Blood_GS	ENSG00000134262	AP4B1	0	14	-0.0111204	0.00719689	-0.0252261	0.00298521	-1.54517	0.122304	0.799197
Whole_Blood_GS	ENSG00000173208	ABCD2	0	14	0.00516906	0.0033459	-0.00138878	0.0117269	1.5449	0.122371	0.799197
Whole_Blood_GS	ENSG00000178700	DHFR2	0	14	0.00720555	0.00466322	-0.00193419	0.0163453	1.54519	0.122301	0.799197
CD4T	ENSG00000137714	FDX1	0	14	-0.00742919	0.00446702	-0.0161844	0.00132601	-1.66312	0.0962883	0.799678
CD4T	ENSG00000111652	COPS7A	0	14	-0.0146173	0.00878188	-0.0318294	0.0025949	-1.66448	0.0960164	0.799678
CD4T	ENSG00000139610	CELA1	0	14	0.013144	0.0078886	-0.00231741	0.0286053	1.6662	0.0956742	0.799678
CD4T	ENSG00000272864	AC135803.1	0	14	-0.00856277	0.00514615	-0.018649	0.0015235	-1.66392	0.0961289	0.799678
CD4T	ENSG00000258867	LINC01146	0	14	-0.0127082	0.00764068	-0.0276836	0.00226727	-1.66323	0.096267	0.799678
CD4T	ENSG00000015133	CCDC88C	0	14	-0.00641179	0.00383837	-0.0139349	0.00111127	-1.67045	0.0948307	0.799678
CD4T	ENSG00000219626	FAM228B	0	14	-0.00840352	0.00504457	-0.0182907	0.00148366	-1.66585	0.0957425	0.799678
CD4T	ENSG00000071967	CYBRD1	0	14	-0.0247929	0.0149143	-0.0540244	0.0044385	-1.66236	0.09644	0.799678
CD4T	ENSG00000101353	MROH8	0	14	-0.0116933	0.00700696	-0.0254267	0.00204006	-1.66882	0.0951538	0.799678
CD4T	ENSG00000101161	PRPF6	0	14	-0.0205173	0.0123163	-0.0446568	0.00362218	-1.66587	0.0957399	0.799678
CD4T	ENSG00000163959	SLC51A	0	14	-0.0197079	0.0118554	-0.042944	0.00352818	-1.66236	0.0964402	0.799678
CD4T	ENSG00000170522	ELOVL6	0	14	-0.0128268	0.00770565	-0.0279296	0.00227596	-1.6646	0.0959924	0.799678
CD4T	ENSG00000145794	MEGF10	0	14	-0.00718084	0.00431819	-0.0156443	0.00128266	-1.66293	0.0963267	0.799678
CD4T	ENSG00000164591	MYOZ3	0	14	-0.0109725	0.0065945	-0.0238974	0.00195253	-1.66388	0.0961366	0.799678
CD4T	ENSG00000135298	ADGRB3	0	14	0.0159832	0.00957345	-0.0027804	0.0347468	1.66954	0.0950112	0.799678
CD4T	ENSG00000173626	TRAPPC3L	0	14	-0.00896749	0.00537212	-0.0194967	0.00156168	-1.66926	0.0950653	0.799678
CD4T	ENSG00000184428	TOP1MT	0	14	-0.0166168	0.00999099	-0.0361987	0.00296522	-1.66317	0.0962775	0.799678
CD4T	ENSG00000136854	STXBP1	0	14	0.00714145	0.00429197	-0.00127065	0.0155536	1.66391	0.0961304	0.799678
CD4T	ENSG00000167123	CERCAM	0	14	-0.00895643	0.0053645	-0.0194707	0.0015578	-1.66957	0.0950037	0.799678
Whole_Blood_GS	ENSG00000198089	SFI1	0	14	-0.0102862	0.00666137	-0.0233423	0.00276986	-1.54416	0.122551	0.799882
Whole_Blood_GS	ENSG00000114491	UMPS	0	14	-0.0161363	0.0104522	-0.0366223	0.00434969	-1.54381	0.122633	0.799938
CD4T	ENSG00000044090	CUL7	0	14	-0.0219144	0.0131881	-0.0477626	0.00393376	-1.66168	0.0965765	0.800014
Monocytes_MESA	ENSG00000162444	RBP7	0	14	0.0119321	0.0082479	-0.00423354	0.0280976	1.44668	0.147987	0.800087
Monocytes_MESA	ENSG00000157191	NECAP2	0	14	0.0197296	0.013715	-0.0071513	0.0466105	1.43854	0.15028	0.800087
Monocytes_MESA	ENSG00000253368	TRNP1	0	14	0.0193999	0.013174	-0.00642069	0.0452205	1.47259	0.140862	0.800087
Monocytes_MESA	ENSG00000060688	SNRNP40	0	14	-0.0107774	0.00745515	-0.0253892	0.00383447	-1.44563	0.148282	0.800087
Monocytes_MESA	ENSG00000162521	RBBP4	0	14	0.00259935	0.00178518	-0.000899534	0.00609823	1.45607	0.145372	0.800087
Monocytes_MESA	ENSG00000084072	PPIE	0	14	0.0152178	0.010456	-0.00527556	0.0357113	1.45542	0.145554	0.800087
Monocytes_MESA	ENSG00000132781	MUTYH	0	14	0.00560628	0.00391673	-0.00207038	0.0132829	1.43137	0.152326	0.800087
Monocytes_MESA	ENSG00000122417	ODF2L	0	14	-0.0101779	0.00706074	-0.0240167	0.00366091	-1.44148	0.14945	0.800087
Monocytes_MESA	ENSG00000162639	HENMT1	0	14	-0.00585014	0.0040522	-0.0137923	0.00209202	-1.4437	0.148825	0.800087
Monocytes_MESA	ENSG00000197956	S100A6	0	14	0.00352051	0.00239347	-0.00117061	0.00821163	1.47088	0.141323	0.800087
Monocytes_MESA	ENSG00000143537	ADAM15	0	14	-0.00709229	0.00495093	-0.0167959	0.00261135	-1.43252	0.151996	0.800087
Monocytes_MESA	ENSG00000196189	SEMA4A	0	14	-0.00484172	0.00342285	-0.0115504	0.00186693	-1.41453	0.157206	0.800087
Monocytes_MESA	ENSG00000118217	ATF6	0	14	-0.00757576	0.00535352	-0.0180685	0.00291694	-1.4151	0.157039	0.800087
Monocytes_MESA	ENSG00000120333	MRPS14	0	14	0.00582232	0.00409338	-0.00220055	0.0138452	1.42238	0.154917	0.800087
Monocytes_MESA	ENSG00000135828	RNASEL	0	14	-0.00934479	0.00661065	-0.0223014	0.00361184	-1.4136	0.15748	0.800087
Monocytes_MESA	ENSG00000165512	ZNF22	0	14	-0.00624913	0.00440207	-0.014877	0.00237877	-1.41959	0.155728	0.800087
Monocytes_MESA	ENSG00000174915	PTDSS2	0	14	0.0100844	0.00710128	-0.00383384	0.0240026	1.42008	0.155583	0.800087
Monocytes_MESA	ENSG00000183020	AP2A2	0	14	-0.00892596	0.00620244	-0.0210825	0.00323059	-1.43911	0.150121	0.800087
Monocytes_MESA	ENSG00000121680	PEX16	0	14	-0.00532292	0.00367706	-0.0125298	0.00188398	-1.4476	0.147728	0.800087
Monocytes_MESA	ENSG00000174791	RIN1	0	14	-0.0193779	0.0132306	-0.0453094	0.0065536	-1.46463	0.143023	0.800087
Monocytes_MESA	ENSG00000110090	CPT1A	0	14	-0.00848837	0.00591826	-0.0200879	0.0031112	-1.43427	0.151496	0.800087
Monocytes_MESA	ENSG00000137474	MYO7A	0	14	-0.00892757	0.00618928	-0.0210583	0.0032032	-1.44242	0.149183	0.800087
Monocytes_MESA	ENSG00000110218	PANX1	0	14	-0.0115405	0.00787968	-0.0269844	0.00390342	-1.46459	0.143034	0.800087
Monocytes_MESA	ENSG00000149573	MPZL2	0	14	0.0124058	0.00856525	-0.00438176	0.0291934	1.44839	0.147508	0.800087
Monocytes_MESA	ENSG00000110080	ST3GAL4	0	14	0.00681606	0.00477938	-0.00255135	0.0161835	1.42614	0.153828	0.800087
Monocytes_MESA	ENSG00000060138	YBX3	0	14	-0.00679179	0.0046941	-0.015992	0.00240847	-1.44688	0.147931	0.800087
Monocytes_MESA	ENSG00000008394	MGST1	0	14	-0.0127738	0.00871026	-0.0298455	0.00429803	-1.46652	0.142507	0.800087
Monocytes_MESA	ENSG00000134294	SLC38A2	0	14	-0.00719769	0.00508588	-0.0171658	0.00277046	-1.41523	0.157001	0.800087
Monocytes_MESA	ENSG00000076555	ACACB	0	14	-0.0120086	0.00823671	-0.0281522	0.00413506	-1.45794	0.144858	0.800087
Monocytes_MESA	ENSG00000174989	FBXW8	0	14	-0.00754346	0.00525736	-0.0178477	0.00276077	-1.43484	0.151333	0.800087
Monocytes_MESA	ENSG00000089041	P2RX7	0	14	-0.00757918	0.00526576	-0.0178999	0.00274152	-1.43933	0.150056	0.800087
Monocytes_MESA	ENSG00000073060	SCARB1	0	14	-0.0132314	0.00926578	-0.031392	0.00492916	-1.42799	0.153295	0.800087
Monocytes_MESA	ENSG00000214274	ANG	0	14	-0.0141539	0.00992459	-0.0336058	0.00529791	-1.42615	0.153826	0.800087
Monocytes_MESA	ENSG00000129562	DAD1	0	14	-0.0113312	0.00782953	-0.0266768	0.00401439	-1.44724	0.14783	0.800087
Monocytes_MESA	ENSG00000151332	MBIP	0	14	-0.0172726	0.0122387	-0.0412599	0.00671476	-1.41131	0.158152	0.800087
Monocytes_MESA	ENSG00000133997	MED6	0	14	-0.00579408	0.00407165	-0.0137744	0.00218622	-1.42303	0.154728	0.800087
Monocytes_MESA	ENSG00000166145	SPINT1	0	14	0.00464854	0.00327404	-0.00176847	0.0110655	1.41982	0.155661	0.800087
Monocytes_MESA	ENSG00000186260	MKL2	0	14	-0.0093063	0.00647868	-0.0220043	0.00339168	-1.43645	0.150874	0.800087
Monocytes_MESA	ENSG00000103549	RNF40	0	14	0.00860881	0.00594576	-0.00304465	0.0202623	1.44789	0.147647	0.800087
Monocytes_MESA	ENSG00000132603	NIP7	0	14	0.0108662	0.00753317	-0.00389858	0.0256309	1.44244	0.149178	0.800087
Monocytes_MESA	ENSG00000157349	DDX19B	0	14	0.0052034	0.00361881	-0.00188933	0.0122961	1.43788	0.150469	0.800087
Monocytes_MESA	ENSG00000103196	CRISPLD2	0	14	-0.00893477	0.00629384	-0.0212705	0.00340094	-1.4196	0.155723	0.800087
Monocytes_MESA	ENSG00000183688	FAM101B	0	14	0.0145089	0.0102362	-0.00555361	0.0345714	1.41742	0.156361	0.800087
Monocytes_MESA	ENSG00000177370	TIMM22	0	14	-0.0132117	0.00935549	-0.0315481	0.00512476	-1.41218	0.157896	0.800087
Monocytes_MESA	ENSG00000132507	EIF5A	0	14	-0.022985	0.0163065	-0.0549452	0.0089752	-1.40956	0.15867	0.800087
Monocytes_MESA	ENSG00000129255	MPDU1	0	14	-0.00404741	0.00275775	-0.0094525	0.00135768	-1.46765	0.1422	0.800087
Monocytes_MESA	ENSG00000179029	TMEM107	0	14	-0.0194992	0.0135192	-0.0459963	0.00699792	-1.44234	0.149208	0.800087
Monocytes_MESA	ENSG00000170222	ADPRM	0	14	0.00731818	0.0050363	-0.00255279	0.0171892	1.45309	0.1462	0.800087
Monocytes_MESA	ENSG00000179598	PLD6	0	14	-0.00895312	0.00608132	-0.0208723	0.00296605	-1.47223	0.140958	0.800087
Monocytes_MESA	ENSG00000172123	SLFN12	0	14	-0.0130209	0.0089286	-0.0305206	0.00447888	-1.45833	0.144749	0.800087
Monocytes_MESA	ENSG00000131748	STARD3	0	14	0.00976041	0.00669108	-0.00335386	0.0228747	1.45872	0.144642	0.800087
Monocytes_MESA	ENSG00000108395	TRIM37	0	14	-0.00861557	0.00606881	-0.0205102	0.00327909	-1.41965	0.155711	0.800087
Monocytes_MESA	ENSG00000141568	FOXK2	0	14	-0.00573782	0.00395728	-0.013494	0.0020183	-1.44994	0.147075	0.800087
Monocytes_MESA	ENSG00000197563	PIGN	0	14	0.0161572	0.011388	-0.00616295	0.0384774	1.41879	0.155961	0.800087
Monocytes_MESA	ENSG00000182566	CLEC4G	0	14	0.0129959	0.00890236	-0.00445243	0.0304442	1.45982	0.144339	0.800087
Monocytes_MESA	ENSG00000171954	CYP4F22	0	14	-0.00546943	0.00379323	-0.012904	0.00196516	-1.44189	0.149332	0.800087
Monocytes_MESA	ENSG00000051128	HOMER3	0	14	0.00234958	0.00162178	-0.000829048	0.00552822	1.44877	0.147402	0.800087
Monocytes_MESA	ENSG00000105499	PLA2G4C	0	14	-0.0256981	0.0177157	-0.0604202	0.00902392	-1.45059	0.146895	0.800087
Monocytes_MESA	ENSG00000196975	ANXA4	0	14	0.015794	0.0111865	-0.00613113	0.0377191	1.41188	0.157985	0.800087
Monocytes_MESA	ENSG00000118640	VAMP8	0	14	0.010496	0.00723685	-0.00368798	0.0246799	1.45035	0.14696	0.800087
Monocytes_MESA	ENSG00000125863	MKKS	0	14	0.0120205	0.00849764	-0.00463458	0.0286756	1.41457	0.157195	0.800087
Monocytes_MESA	ENSG00000203880	PCMTD2	0	14	0.00355688	0.00248085	-0.0013055	0.00841927	1.43373	0.151648	0.800087
Monocytes_MESA	ENSG00000154719	MRPL39	0	14	-0.00722974	0.00504316	-0.0171141	0.00265466	-1.43357	0.151694	0.800087
Monocytes_MESA	ENSG00000156261	CCT8	0	14	0.0174105	0.0121959	-0.0064931	0.041314	1.42756	0.153417	0.800087
Monocytes_MESA	ENSG00000141959	PFKL	0	14	0.00561951	0.00389399	-0.00201257	0.0132516	1.44312	0.148985	0.800087
Monocytes_MESA	ENSG00000069998	CECR5	0	14	0.0040296	0.00277285	-0.00140509	0.0094643	1.45323	0.146159	0.800087
Monocytes_MESA	ENSG00000100330	MTMR3	0	14	-0.00370175	0.00252156	-0.00864393	0.00124042	-1.46804	0.142094	0.800087
Monocytes_MESA	ENSG00000133422	MORC2	0	14	-0.00619781	0.00428803	-0.0146022	0.00220657	-1.44538	0.148352	0.800087
Monocytes_MESA	ENSG00000075234	TTC38	0	14	-0.023438	0.0165189	-0.0558144	0.00893838	-1.41886	0.155939	0.800087
Monocytes_MESA	ENSG00000072756	TRNT1	0	14	-0.0108291	0.00741982	-0.0253717	0.00371349	-1.45948	0.144433	0.800087
Monocytes_MESA	ENSG00000154813	DPH3	0	14	-0.00925302	0.00645118	-0.0218971	0.00339105	-1.43432	0.151482	0.800087
Monocytes_MESA	ENSG00000178700	DHFRL1	0	14	0.0101899	0.00714376	-0.00381161	0.0241914	1.42641	0.153751	0.800087
Monocytes_MESA	ENSG00000114491	UMPS	0	14	-0.00635809	0.00449427	-0.0151667	0.00245051	-1.41471	0.157153	0.800087
Monocytes_MESA	ENSG00000188313	PLSCR1	0	14	0.0106014	0.00719291	-0.00349646	0.0246992	1.47387	0.140518	0.800087
Monocytes_MESA	ENSG00000138744	NAAA	0	14	0.0232481	0.0164891	-0.00906991	0.0555662	1.40991	0.158567	0.800087
Monocytes_MESA	ENSG00000109536	FRG1	0	14	0.000400193	0.0002761	-0.000140954	0.00094134	1.44945	0.147213	0.800087
Monocytes_MESA	ENSG00000164219	PGGT1B	0	14	0.00331225	0.0023381	-0.00127034	0.00789484	1.41664	0.156588	0.800087
Monocytes_MESA	ENSG00000180992	MRPL14	0	14	-0.0136284	0.00959772	-0.0324396	0.00518276	-1.41997	0.155618	0.800087
Monocytes_MESA	ENSG00000156508	EEF1A1	0	14	0.0129741	0.00913857	-0.00493718	0.0308853	1.41971	0.155693	0.800087
Monocytes_MESA	ENSG00000232956	SNHG15	0	14	-0.006764	0.00474101	-0.0160562	0.00252821	-1.4267	0.153666	0.800087
Monocytes_MESA	ENSG00000106153	CHCHD2	0	14	0.0169356	0.0115962	-0.00579242	0.0396637	1.46045	0.144166	0.800087
Monocytes_MESA	ENSG00000070669	ASNS	0	14	-0.00776475	0.00545108	-0.0184487	0.00291917	-1.42444	0.154318	0.800087
Monocytes_MESA	ENSG00000105865	DUS4L	0	14	0.00557076	0.00395293	-0.00217685	0.0133184	1.40927	0.158755	0.800087
Monocytes_MESA	ENSG00000178764	ZHX2	0	14	0.0143266	0.00982613	-0.00493227	0.0335855	1.45801	0.144838	0.800087
Monocytes_MESA	ENSG00000123908	AGO2	0	14	-0.00834028	0.00585634	-0.0198185	0.00313793	-1.42415	0.154404	0.800087
Monocytes_MESA	ENSG00000198642	KLHL9	0	14	-0.0106193	0.00751915	-0.0253565	0.00411798	-1.4123	0.157862	0.800087
Monocytes_MESA	ENSG00000116977	LGALS8	0	14	0.010353	0.00735497	-0.00406252	0.0247684	1.40761	0.159245	0.800287
Monocytes_MESA	ENSG00000095209	TMEM38B	0	14	-0.0068792	0.00488522	-0.0164541	0.00269565	-1.40817	0.159082	0.800287
Whole_Blood_GS	ENSG00000121350	PYROXD1	0	14	-0.0137266	0.008895	-0.0311605	0.00370723	-1.54319	0.122785	0.800445
Monocytes_MESA	ENSG00000198682	PAPSS2	0	14	0.00420028	0.00298909	-0.00165822	0.0100588	1.40521	0.15996	0.800476
Monocytes_MESA	ENSG00000167257	RNF214	0	14	-0.000693215	0.000492945	-0.00165937	0.000272939	-1.40627	0.159643	0.800476
Monocytes_MESA	ENSG00000175662	TOM1L2	0	14	0.0120467	0.00857122	-0.00475261	0.028846	1.40548	0.159879	0.800476
Nasal_Epithelium	ENSG00000137968	SLC44A5	0	14	0.0237448	0.0121324	-3.41654e-05	0.0475239	1.95715	0.0503301	0.800614
CD4T	ENSG00000107566	ERLIN1	0	14	-0.00499174	0.00300963	-0.0108905	0.000907026	-1.65859	0.0971986	0.800618
CD4T	ENSG00000130413	STK33	0	14	0.00823719	0.00496413	-0.00149232	0.0179667	1.65934	0.0970466	0.800618
CD4T	ENSG00000154027	AK5	0	14	-0.0147837	0.00892597	-0.0322783	0.00271091	-1.65625	0.0976705	0.800618
CD4T	ENSG00000230426	ERVMER61-1	0	14	0.0128555	0.00776243	-0.00235857	0.0280696	1.65612	0.0976975	0.800618
CD4T	ENSG00000274922	AL139384.1	0	14	-0.0134221	0.0081027	-0.0293031	0.00245892	-1.6565	0.0976216	0.800618
CD4T	ENSG00000141741	MIEN1	0	14	-0.00416087	0.00250652	-0.00907356	0.000751816	-1.66002	0.0969105	0.800618
CD4T	ENSG00000161653	NAGS	0	14	-0.0125059	0.00755361	-0.0273107	0.00229894	-1.65561	0.0978001	0.800618
CD4T	ENSG00000182566	CLEC4G	0	14	0.0119756	0.00723086	-0.00219665	0.0261478	1.65618	0.0976861	0.800618
CD4T	ENSG00000080839	RBL1	0	14	-0.0102284	0.00617783	-0.0223367	0.00187991	-1.65566	0.0977899	0.800618
CD4T	ENSG00000145700	ANKRD31	0	14	0.00974104	0.00587449	-0.00177275	0.0212548	1.65819	0.0972785	0.800618
CD4T	ENSG00000254092	AC015468.3	0	14	0.00849947	0.00511961	-0.00153477	0.0185337	1.66018	0.0968782	0.800618
CD4T	ENSG00000241852	C8orf58	0	14	0.00978841	0.00590699	-0.00178908	0.0213659	1.65709	0.0975015	0.800618
Whole_Blood_GS	ENSG00000196712	NF1	0	14	0.00711155	0.00460969	-0.00192328	0.0161464	1.54274	0.122894	0.800669
Whole_Blood_GS	ENSG00000108528	SLC25A11	0	14	0.00820043	0.00531866	-0.00222395	0.0186248	1.54182	0.123117	0.801151
Whole_Blood_GS	ENSG00000163162	RNF149	0	14	0.00505492	0.00327794	-0.00136972	0.0114796	1.5421	0.123048	0.801151
CD4T	ENSG00000182685	BRICD5	0	14	0.0140793	0.00850867	-0.00259739	0.030756	1.6547	0.0979853	0.801349
CD4T	ENSG00000109929	SC5D	0	14	0.00684911	0.00414645	-0.00127777	0.014976	1.6518	0.0985745	0.801401
CD4T	ENSG00000274979	AC020656.2	0	14	-0.0133639	0.00811491	-0.0292688	0.00254107	-1.64683	0.0995934	0.801401
CD4T	ENSG00000117298	ECE1	0	14	-0.0114342	0.00693175	-0.0250202	0.00215173	-1.64955	0.0990356	0.801401
CD4T	ENSG00000175984	DENND2C	0	14	0.00285599	0.00173392	-0.000542417	0.0062544	1.64714	0.0995301	0.801401
CD4T	ENSG00000117597	UTP25	0	14	-0.0249684	0.0151133	-0.0545899	0.00465318	-1.65208	0.0985187	0.801401
CD4T	ENSG00000102796	DHRS12	0	14	0.0107348	0.00652132	-0.00204672	0.0235164	1.64611	0.0997405	0.801401
CD4T	ENSG00000095906	NUBP2	0	14	-0.00864957	0.00525366	-0.0189466	0.00164742	-1.64639	0.0996837	0.801401
CD4T	ENSG00000198933	TBKBP1	0	14	0.0228122	0.0138233	-0.00428091	0.0499054	1.65028	0.0988866	0.801401
CD4T	ENSG00000163328	GPR155	0	14	0.0086425	0.00522608	-0.00160044	0.0188854	1.65372	0.0981838	0.801401
CD4T	ENSG00000224050	AL008723.1	0	14	-0.00555377	0.00337247	-0.0121637	0.00105615	-1.6468	0.0996001	0.801401
CD4T	ENSG00000164430	CGAS	0	14	-0.00705221	0.00427745	-0.0154358	0.00133144	-1.6487	0.0992101	0.801401
CD4T	ENSG00000111850	SMIM8	0	14	0.00766331	0.00464997	-0.00145047	0.0167771	1.64803	0.099346	0.801401
CD4T	ENSG00000106341	PPP1R17	0	14	-0.0214325	0.0129645	-0.0468424	0.00397745	-1.65317	0.0982967	0.801401
CD4T	ENSG00000004864	SLC25A13	0	14	-0.00856038	0.00518567	-0.0187241	0.00160336	-1.65077	0.0987847	0.801401
CD4T	ENSG00000176125	UFSP1	0	14	0.0158446	0.00962757	-0.00302512	0.0347143	1.64575	0.0998152	0.801401
CD4T	ENSG00000133597	ADCK2	0	14	0.00628566	0.0038048	-0.0011716	0.0137429	1.65204	0.0985271	0.801401
CD4T	ENSG00000170631	ZNF16	0	14	0.00904407	0.00548517	-0.00170667	0.0197948	1.64882	0.0991842	0.801401
CD4T	ENSG00000107104	KANK1	0	14	-0.0203809	0.0123382	-0.0445633	0.00380148	-1.65186	0.0985638	0.801401
CD4T	ENSG00000136827	TOR1A	0	14	-0.0156948	0.00951937	-0.0343524	0.00296284	-1.64872	0.0992049	0.801401
Nasal_Epithelium	ENSG00000020922	MRE11	0	14	0.00662337	0.00338832	-1.76205e-05	0.0132644	1.95476	0.050611	0.801545
Nasal_Epithelium	ENSG00000149212	SESN3	0	14	0.00843551	0.00433422	-5.94023e-05	0.0169304	1.94626	0.0516237	0.801545
Nasal_Epithelium	ENSG00000162520	SYNC	0	14	-0.0065855	0.00338435	-0.0132187	4.76926e-05	-1.94587	0.0516701	0.801545
Nasal_Epithelium	ENSG00000109943	CRTAM	0	14	-0.00674283	0.00346738	-0.0135388	5.30974e-05	-1.94465	0.051817	0.801545
Nasal_Epithelium	ENSG00000140009	ESR2	0	14	0.00519188	0.00267041	-4.20297e-05	0.0104258	1.94422	0.0518683	0.801545
Nasal_Epithelium	ENSG00000196553	CCDC196	0	14	0.00486118	0.00248628	-1.18353e-05	0.0097342	1.9552	0.050559	0.801545
Nasal_Epithelium	ENSG00000176927	EFCAB5	0	14	0.00840813	0.00432378	-6.63107e-05	0.0168826	1.94463	0.0518198	0.801545
Nasal_Epithelium	ENSG00000126581	BECN1	0	14	0.00838539	0.00430241	-4.71769e-05	0.016818	1.949	0.0512956	0.801545
Nasal_Epithelium	ENSG00000136448	NMT1	0	14	0.0109634	0.00562121	-5.39726e-05	0.0219808	1.95036	0.0511329	0.801545
Nasal_Epithelium	ENSG00000154258	ABCA9	0	14	-0.00864952	0.00444227	-0.0173562	5.71749e-05	-1.94709	0.0515235	0.801545
Nasal_Epithelium	ENSG00000141452	RMC1	0	14	0.0039187	0.00201466	-2.99697e-05	0.00786736	1.94509	0.0517644	0.801545
Nasal_Epithelium	ENSG00000089351	GRAMD1A	0	14	-0.0183382	0.00942369	-0.0368083	0.000131863	-1.94597	0.0516582	0.801545
Nasal_Epithelium	ENSG00000124444	ZNF576	0	14	0.00685762	0.00351415	-2.99827e-05	0.0137452	1.95143	0.0510057	0.801545
Nasal_Epithelium	ENSG00000160781	PAQR6	0	14	-0.0120068	0.00616137	-0.0240828	6.92957e-05	-1.94872	0.0513292	0.801545
Nasal_Epithelium	ENSG00000174307	PHLDA3	0	14	0.0114115	0.00584199	-3.85772e-05	0.0228616	1.95336	0.0507769	0.801545
Nasal_Epithelium	ENSG00000072756	TRNT1	0	14	-0.0141788	0.00727726	-0.0284419	8.44e-05	-1.94837	0.0513712	0.801545
Nasal_Epithelium	ENSG00000109814	UGDH	0	14	0.0118021	0.00606923	-9.33442e-05	0.0236976	1.94458	0.0518251	0.801545
Nasal_Epithelium	ENSG00000204967	PCDHA4	0	14	0.0121529	0.00624827	-9.35142e-05	0.0243993	1.945	0.0517753	0.801545
Nasal_Epithelium	ENSG00000146830	GIGYF1	0	14	-0.00686117	0.00351019	-0.013741	1.86701e-05	-1.95465	0.050625	0.801545
Nasal_Epithelium	ENSG00000167797	CDK2AP2	0	14	0.0143316	0.00737907	-0.000131162	0.0287943	1.94219	0.0521142	0.801733
Nasal_Epithelium	ENSG00000125871	MGME1	0	14	-0.0171954	0.00885031	-0.0345417	0.000150887	-1.94292	0.0520264	0.801733
Nasal_Epithelium	ENSG00000163870	TPRA1	0	14	-0.0041647	0.00214395	-0.00836676	3.73617e-05	-1.94254	0.0520721	0.801733
Nasal_Epithelium	ENSG00000264230	ANXA8L1	0	14	-0.00932613	0.00484289	-0.018818	0.00016576	-1.92574	0.0541373	0.80209
Nasal_Epithelium	ENSG00000184923	NUTM2A	0	14	0.0140199	0.00729753	-0.000283038	0.0283227	1.92118	0.0547092	0.80209
Nasal_Epithelium	ENSG00000166405	RIC3	0	14	0.0198563	0.0102588	-0.000250574	0.0399631	1.93554	0.0529242	0.80209
Nasal_Epithelium	ENSG00000110315	RNF141	0	14	-0.0199182	0.010286	-0.0400784	0.000242112	-1.93643	0.0528155	0.80209
Nasal_Epithelium	ENSG00000149187	CELF1	0	14	-0.00641315	0.00331935	-0.012919	9.26561e-05	-1.93205	0.0533533	0.80209
Nasal_Epithelium	ENSG00000166896	ATP23	0	14	0.0169079	0.00879449	-0.000329017	0.0341447	1.92255	0.0545363	0.80209
Nasal_Epithelium	ENSG00000120675	DNAJC15	0	14	-0.0293752	0.0152895	-0.0593421	0.000591701	-1.92126	0.0546984	0.80209
Nasal_Epithelium	ENSG00000178695	KCTD12	0	14	-0.0138961	0.00718131	-0.0279712	0.000179005	-1.93504	0.0529857	0.80209
Nasal_Epithelium	ENSG00000129538	RNASE1	0	14	0.0158896	0.00826943	-0.000318197	0.0320974	1.92149	0.0546706	0.80209
Nasal_Epithelium	ENSG00000126773	PCNX4	0	14	0.00390711	0.00203261	-7.67251e-05	0.00789095	1.92222	0.0545785	0.80209
Nasal_Epithelium	ENSG00000166126	AMN	0	14	0.00637046	0.00329183	-8.14174e-05	0.0128223	1.93523	0.052962	0.80209
Nasal_Epithelium	ENSG00000140391	TSPAN3	0	14	-0.00748159	0.00388634	-0.0150987	0.000135492	-1.9251	0.0542168	0.80209
Nasal_Epithelium	ENSG00000187535	IFT140	0	14	0.0043078	0.00223011	-6.31311e-05	0.00867872	1.93166	0.0534021	0.80209
Nasal_Epithelium	ENSG00000179859	RNF227	0	14	-0.0126343	0.0065368	-0.0254462	0.000177597	-1.9328	0.0532614	0.80209
Nasal_Epithelium	ENSG00000276293	PIP4K2B	0	14	-0.00780022	0.00405431	-0.0157465	0.000146086	-1.92393	0.0543632	0.80209
Nasal_Epithelium	ENSG00000125449	ARMC7	0	14	0.012029	0.00621649	-0.000155088	0.0242131	1.93502	0.0529883	0.80209
Nasal_Epithelium	ENSG00000160352	ZNF714	0	14	0.0088222	0.00458152	-0.000157413	0.0178018	1.92561	0.0541536	0.80209
Nasal_Epithelium	ENSG00000170608	FOXA3	0	14	0.0204882	0.010636	-0.000357944	0.0413343	1.92631	0.0540657	0.80209
Nasal_Epithelium	ENSG00000138029	HADHB	0	14	-0.0323944	0.0168484	-0.0654167	0.00062783	-1.9227	0.0545177	0.80209
Nasal_Epithelium	ENSG00000213699	SLC35F6	0	14	-0.0166936	0.00866065	-0.0336681	0.000280968	-1.92752	0.0539146	0.80209
Nasal_Epithelium	ENSG00000158125	XDH	0	14	-0.0176427	0.00914011	-0.035557	0.000271633	-1.93025	0.0535765	0.80209
Nasal_Epithelium	ENSG00000085978	ATG16L1	0	14	-0.0196905	0.0102366	-0.0397538	0.000372779	-1.92355	0.0544113	0.80209
Nasal_Epithelium	ENSG00000172478	MAB21L4	0	14	-0.0336674	0.0174973	-0.0679614	0.000626569	-1.92415	0.0543352	0.80209
Nasal_Epithelium	ENSG00000094963	FMO2	0	14	0.0254767	0.0132123	-0.000418887	0.0513723	1.92826	0.0538228	0.80209
Nasal_Epithelium	ENSG00000159256	MORC3	0	14	-0.0182946	0.00943701	-0.0367908	0.000201601	-1.9386	0.0525499	0.80209
Nasal_Epithelium	ENSG00000243811	APOBEC3D	0	14	0.00555783	0.00286408	-5.56707e-05	0.0111713	1.94053	0.0523157	0.80209
Nasal_Epithelium	ENSG00000070950	RAD18	0	14	0.0114985	0.00592951	-0.000123145	0.0231201	1.9392	0.0524775	0.80209
Nasal_Epithelium	ENSG00000183833	CFAP91	0	14	-0.0202221	0.010522	-0.0408449	0.000400568	-1.92189	0.0546191	0.80209
Nasal_Epithelium	ENSG00000065485	PDIA5	0	14	0.0151558	0.00788299	-0.000294544	0.0306062	1.9226	0.0545304	0.80209
Nasal_Epithelium	ENSG00000178732	GP5	0	14	-0.0145561	0.00754837	-0.0293507	0.000238404	-1.92838	0.0538078	0.80209
Nasal_Epithelium	ENSG00000237988	OR2I1P	0	14	0.0130824	0.00673879	-0.00012541	0.0262902	1.94135	0.0522154	0.80209
Nasal_Epithelium	ENSG00000204305	AGER	0	14	0.00805309	0.00415307	-8.67733e-05	0.0161929	1.93907	0.0524928	0.80209
Nasal_Epithelium	ENSG00000147676	MAL2	0	14	0.0232174	0.0120617	-0.000423059	0.046858	1.92489	0.0542432	0.80209
Whole_Blood_GS	ENSG00000127124	HIVEP3	0	14	-0.0119494	0.00775999	-0.0271587	0.00325987	-1.53988	0.12359	0.802144
Whole_Blood_GS	ENSG00000178951	ZBTB7A	0	14	-0.00739414	0.00480107	-0.0168041	0.00201578	-1.5401	0.123535	0.802144
Whole_Blood_GS	ENSG00000065308	TRAM2	0	14	-0.0116697	0.00757937	-0.026525	0.00318558	-1.53967	0.123641	0.802144
Whole_Blood_GS	ENSG00000004809	SLC22A16	0	14	0.0228552	0.0148356	-0.00622201	0.0519325	1.54057	0.123422	0.802144
Whole_Blood_GS	ENSG00000106305	AIMP2	0	14	-0.00496683	0.00322399	-0.0112857	0.00135207	-1.54059	0.123418	0.802144
Monocytes_MESA	ENSG00000132906	CASP9	0	14	0.00721878	0.00519301	-0.00295933	0.0173969	1.3901	0.1645	0.80216
Monocytes_MESA	ENSG00000183291	RP4-604K5.1	0	14	-0.0158329	0.0114568	-0.0382878	0.006622	-1.38197	0.166982	0.80216
Monocytes_MESA	ENSG00000198842	DUSP27	0	14	-0.00687878	0.00493876	-0.0165586	0.00280101	-1.39282	0.163675	0.80216
Monocytes_MESA	ENSG00000177156	TALDO1	0	14	0.00498558	0.00360898	-0.0020879	0.0120591	1.38144	0.167145	0.80216
Monocytes_MESA	ENSG00000205339	IPO7	0	14	0.0106512	0.00771863	-0.00447702	0.0257795	1.37994	0.167606	0.80216
Monocytes_MESA	ENSG00000133318	RTN3	0	14	-0.0083739	0.00600836	-0.0201501	0.00340228	-1.39371	0.163406	0.80216
Monocytes_MESA	ENSG00000110060	PUS3	0	14	-0.0147731	0.0105836	-0.0355165	0.00597027	-1.39586	0.162758	0.80216
Monocytes_MESA	ENSG00000166987	MBD6	0	14	0.00322648	0.00232095	-0.0013225	0.00777546	1.39015	0.164482	0.80216
Monocytes_MESA	ENSG00000122033	MTIF3	0	14	-0.0147296	0.0106606	-0.0356239	0.00616479	-1.38168	0.167068	0.80216
Monocytes_MESA	ENSG00000012983	MAP4K5	0	14	0.00709093	0.00509962	-0.00290414	0.017086	1.39048	0.164382	0.80216
Monocytes_MESA	ENSG00000103510	KAT8	0	14	0.00652255	0.00470252	-0.00269422	0.0157393	1.38703	0.165432	0.80216
Monocytes_MESA	ENSG00000214425	LRRC37A4P	0	13	0.00272549	0.00195292	-0.00110216	0.00655314	1.3956	0.162836	0.80216
Monocytes_MESA	ENSG00000104883	PEX11G	0	14	0.0130211	0.00928574	-0.00517865	0.0312208	1.40227	0.160836	0.80216
Monocytes_MESA	ENSG00000128626	MRPS12	0	14	-0.0111884	0.00798316	-0.0268351	0.00445827	-1.4015	0.161063	0.80216
Monocytes_MESA	ENSG00000167565	SERTAD3	0	14	-0.00857015	0.00616932	-0.0206618	0.00352149	-1.38916	0.164785	0.80216
Monocytes_MESA	ENSG00000182310	LINC00085	0	14	0.0116377	0.00841502	-0.00485544	0.0281308	1.38297	0.166675	0.80216
Monocytes_MESA	ENSG00000105619	TFPT	0	14	0.0209132	0.0150371	-0.00855889	0.0503853	1.39078	0.164293	0.80216
Monocytes_MESA	ENSG00000104974	LILRA1	0	14	-0.0151014	0.0109137	-0.036492	0.00628911	-1.38371	0.166448	0.80216
Monocytes_MESA	ENSG00000124380	SNRNP27	0	14	-0.0108728	0.00783175	-0.0262227	0.00447714	-1.3883	0.165046	0.80216
Monocytes_MESA	ENSG00000115539	PDCL3	0	14	0.002582	0.00187177	-0.00108659	0.0062506	1.37945	0.167757	0.80216
Monocytes_MESA	ENSG00000136710	CCDC115	0	14	-0.00364655	0.00260474	-0.00875175	0.00145865	-1.39997	0.161523	0.80216
Monocytes_MESA	ENSG00000115165	CYTIP	0	14	-0.00848896	0.00612698	-0.0204976	0.00351969	-1.38551	0.165898	0.80216
Monocytes_MESA	ENSG00000088888	MAVS	0	14	-0.00725733	0.00521767	-0.0174838	0.00296911	-1.39091	0.164251	0.80216
Monocytes_MESA	ENSG00000160233	LRRC3	0	14	0.00337241	0.00242686	-0.00138414	0.00812896	1.38962	0.164644	0.80216
Monocytes_MESA	ENSG00000100055	CYTH4	0	14	-0.00815023	0.0058353	-0.0195872	0.00328675	-1.39671	0.1625	0.80216
Monocytes_MESA	ENSG00000120314	WDR55	0	14	0.00670345	0.00483136	-0.00276585	0.0161728	1.38749	0.165294	0.80216
Monocytes_MESA	ENSG00000038274	MAT2B	0	14	0.0055014	0.0039855	-0.00231004	0.0133128	1.38035	0.167478	0.80216
Monocytes_MESA	ENSG00000183258	DDX41	0	14	0.00359562	0.00256957	-0.00144064	0.00863188	1.39931	0.161721	0.80216
Monocytes_MESA	ENSG00000169131	ZNF354A	0	14	0.00343081	0.00246142	-0.00139349	0.00825511	1.39383	0.163368	0.80216
Monocytes_MESA	ENSG00000124802	EEF1E1	0	14	0.0107703	0.00780273	-0.00452275	0.0260634	1.38033	0.167486	0.80216
Monocytes_MESA	ENSG00000196329	GIMAP5	0	14	0.00661893	0.00472166	-0.00263536	0.0158732	1.40182	0.160968	0.80216
Monocytes_MESA	ENSG00000164825	DEFB1	1	14	-0.00836812	0.0060368	-0.0202	0.00346379	-1.38618	0.165691	0.80216
Monocytes_MESA	ENSG00000165233	C9orf89	0	14	-0.0105449	0.00763566	-0.0255106	0.00442068	-1.38101	0.167275	0.80216
Nasal_Epithelium	ENSG00000197980	LEKR1	0	14	0.0257464	0.013406	-0.000528868	0.0520216	1.92051	0.054793	0.802176
Nasal_Epithelium	ENSG00000188659	SAXO2	0	14	-0.0302429	0.0157575	-0.0611271	0.0006413	-1.91927	0.0549507	0.802202
Nasal_Epithelium	ENSG00000124535	WRNIP1	0	14	-0.00958841	0.00499471	-0.0193778	0.000201037	-1.91971	0.054894	0.802202
Whole_Blood_GS	ENSG00000068831	RASGRP2	0	14	0.00574316	0.00373123	-0.00156993	0.0130562	1.53921	0.123753	0.802232
Whole_Blood_GS	ENSG00000197937	ZNF347	0	14	0.00711903	0.00462575	-0.00194727	0.0161853	1.539	0.123804	0.802232
CD4T	ENSG00000166257	SCN3B	0	14	-0.00138965	0.00084496	-0.00304574	0.00026644	-1.64463	0.100045	0.802476
CD4T	ENSG00000122884	P4HA1	0	14	0.0122111	0.00742816	-0.00234785	0.02677	1.64389	0.100199	0.802937
Whole_Blood_GS	ENSG00000178217	SH2D4B	0	14	-0.00412431	0.00268124	-0.00937945	0.00113083	-1.53821	0.123998	0.803005
Whole_Blood_GS	ENSG00000257017	HP	0	14	0.0200252	0.0130238	-0.00550097	0.0455513	1.53758	0.12415	0.803026
Whole_Blood_GS	ENSG00000075240	GRAMD4	0	14	-0.0184796	0.0120181	-0.0420348	0.00507548	-1.53765	0.124135	0.803026
Whole_Blood_GS	ENSG00000169439	SDC2	0	14	0.0101101	0.00657668	-0.00277997	0.0230002	1.53726	0.124229	0.803053
CD4T	ENSG00000177042	TMEM80	0	14	-0.027556	0.0167712	-0.0604269	0.00531495	-1.64305	0.100372	0.803231
CD4T	ENSG00000272630	AL731563.3	0	14	0.0108466	0.00660442	-0.00209787	0.023791	1.64232	0.100524	0.803231
CD4T	ENSG00000156261	CCT8	0	14	0.0274721	0.0167242	-0.00530683	0.060251	1.64265	0.100455	0.803231
CD4T	ENSG00000188295	ZNF669	0	14	-0.0167793	0.0102559	-0.0368805	0.00332187	-1.63607	0.101826	0.803432
CD4T	ENSG00000122873	CISD1	0	14	-0.0230752	0.0140795	-0.0506706	0.0045201	-1.63892	0.101229	0.803432
CD4T	ENSG00000103196	CRISPLD2	0	14	-0.0090797	0.00553839	-0.0199347	0.00177534	-1.63941	0.101128	0.803432
CD4T	ENSG00000118276	B4GALT6	0	14	-0.00948382	0.00579643	-0.0208446	0.00187697	-1.63615	0.101808	0.803432
CD4T	ENSG00000160318	CLDND2	0	14	-0.010585	0.00646936	-0.0232647	0.00209476	-1.63617	0.101805	0.803432
CD4T	ENSG00000234423	LINC01250	0	14	0.0111196	0.00679007	-0.00218874	0.0244279	1.63762	0.101501	0.803432
CD4T	ENSG00000235151	AC131097.4	0	14	0.00464368	0.00283891	-0.000920475	0.0102078	1.63573	0.101896	0.803432
CD4T	ENSG00000179242	CDH4	0	14	0.0120966	0.00739289	-0.0023932	0.0265864	1.63625	0.101788	0.803432
CD4T	ENSG00000100031	GGT1	0	14	-0.0197179	0.0120339	-0.043304	0.00386819	-1.63852	0.101312	0.803432
CD4T	ENSG00000188636	RTL6	0	14	-0.0200268	0.0122109	-0.0439597	0.003906	-1.64008	0.100988	0.803432
CD4T	ENSG00000244607	CCDC13	0	14	0.00867385	0.00529289	-0.00170002	0.0190477	1.63878	0.10126	0.803432
CD4T	ENSG00000138468	SENP7	0	14	0.0164235	0.0100389	-0.00325235	0.0360993	1.63599	0.101842	0.803432
CD4T	ENSG00000140396	NCOA2	0	14	0.00615001	0.00375886	-0.00121721	0.0135172	1.63614	0.10181	0.803432
CD4T	ENSG00000247317	LY6E-DT	0	14	0.0206988	0.012637	-0.00406917	0.0454669	1.63796	0.10143	0.803432
Whole_Blood_GS	ENSG00000162739	SLAMF6	0	14	0.00514967	0.00335487	-0.00142576	0.0117251	1.53498	0.124788	0.804118
Whole_Blood_GS	ENSG00000148655	LRMDA	0	14	0.0137552	0.00895526	-0.00379676	0.0313072	1.53599	0.12454	0.804118
Whole_Blood_GS	ENSG00000138613	APH1B	0	14	0.0148288	0.00965963	-0.0041037	0.0337613	1.53513	0.124751	0.804118
Whole_Blood_GS	ENSG00000159871	LYPD5	0	14	-0.00375103	0.00244404	-0.00854126	0.0010392	-1.53477	0.124841	0.804118
Whole_Blood_GS	ENSG00000085978	ATG16L1	0	14	-0.00259287	0.00168869	-0.00590265	0.000716912	-1.53543	0.124679	0.804118
Whole_Blood_GS	ENSG00000178149	DALRD3	0	14	0.00381173	0.00248316	-0.00105517	0.00867863	1.53503	0.124776	0.804118
Whole_Blood_GS	ENSG00000010165	EEF1AKNMT	0	14	-0.0106202	0.00692266	-0.0241884	0.00294796	-1.53412	0.125	0.804177
Whole_Blood_GS	ENSG00000004059	ARF5	0	14	-0.00310998	0.0020271	-0.00708302	0.000863061	-1.5342	0.12498	0.804177
CD4T	ENSG00000166311	SMPD1	0	14	-0.0142481	0.00879272	-0.0314815	0.00298531	-1.62044	0.105137	0.804791
CD4T	ENSG00000110274	CEP164	0	14	-0.00902937	0.00560238	-0.0200098	0.00195108	-1.6117	0.107026	0.804791
CD4T	ENSG00000213809	KLRK1	0	14	-0.0120756	0.00746823	-0.026713	0.00256189	-1.61693	0.105894	0.804791
CD4T	ENSG00000111716	LDHB	0	14	-0.00813358	0.00502516	-0.0179827	0.00171555	-1.61857	0.10554	0.804791
CD4T	ENSG00000139351	SYCP3	0	14	0.00999618	0.0061749	-0.00210641	0.0220988	1.61884	0.105482	0.804791
CD4T	ENSG00000117640	MTFR1L	0	14	-0.00977926	0.00603088	-0.0215996	0.00204105	-1.62153	0.104904	0.804791
CD4T	ENSG00000117676	RPS6KA1	0	14	0.0104799	0.00643888	-0.00214005	0.0230999	1.6276	0.10361	0.804791
CD4T	ENSG00000181773	GPR3	0	14	0.00785253	0.00483358	-0.0016211	0.0173262	1.62458	0.104252	0.804791
CD4T	ENSG00000171488	LRRC8C	0	14	-0.00743389	0.004572	-0.0163949	0.00152707	-1.62596	0.103958	0.804791
CD4T	ENSG00000097046	CDC7	0	14	0.0224423	0.0139205	-0.00484132	0.049726	1.61218	0.106923	0.804791
CD4T	ENSG00000107959	PITRM1	0	14	-0.0123548	0.00760351	-0.0272574	0.00254783	-1.62488	0.104188	0.804791
CD4T	ENSG00000122034	GTF3A	0	14	0.0162724	0.0100007	-0.0033285	0.0358734	1.62714	0.103708	0.804791
CD4T	ENSG00000102760	RGCC	0	14	0.00465751	0.00287087	-0.0009693	0.0102843	1.62233	0.104732	0.804791
CD4T	ENSG00000274605	AL355338.1	0	14	-0.00530333	0.00326902	-0.0117105	0.00110384	-1.6223	0.10474	0.804791
CD4T	ENSG00000165506	DNAAF2	0	14	0.00220777	0.00136542	-0.000468396	0.00488394	1.61692	0.105895	0.804791
CD4T	ENSG00000020577	SAMD4A	0	14	0.00570939	0.00353826	-0.00122548	0.0126443	1.61361	0.106611	0.804791
CD4T	ENSG00000137869	CYP19A1	0	14	-0.00667715	0.0041246	-0.0147612	0.00140692	-1.61886	0.105478	0.804791
CD4T	ENSG00000128923	MINDY2	0	14	-0.0186642	0.011478	-0.0411607	0.00383238	-1.62608	0.103933	0.804791
CD4T	ENSG00000183793	NPIPA5	0	14	0.00673337	0.00416146	-0.00142294	0.0148897	1.61803	0.105656	0.804791
CD4T	ENSG00000183921	SDR42E2	0	14	0.00637254	0.00392516	-0.00132064	0.0140657	1.62351	0.10448	0.804791
CD4T	ENSG00000269667	AC092723.1	0	14	-0.00371564	0.0022798	-0.00818396	0.000752676	-1.62981	0.103141	0.804791
CD4T	ENSG00000197912	SPG7	0	14	-0.00835878	0.00517259	-0.0184969	0.00177932	-1.61597	0.1061	0.804791
CD4T	ENSG00000133026	MYH10	0	14	0.0107168	0.00662694	-0.00227174	0.0237054	1.61716	0.105844	0.804791
CD4T	ENSG00000283914	AC087645.4	0	14	-0.00623243	0.00382112	-0.0137217	0.00125682	-1.63105	0.10288	0.804791
CD4T	ENSG00000134765	DSC1	0	14	0.0200119	0.0122715	-0.00403985	0.0440637	1.63076	0.102941	0.804791
CD4T	ENSG00000274104	AC020910.4	0	14	-0.00353215	0.00216825	-0.00778184	0.000717535	-1.62904	0.103306	0.804791
CD4T	ENSG00000073050	XRCC1	0	14	0.00765594	0.00473728	-0.00162895	0.0169408	1.61611	0.106072	0.804791
CD4T	ENSG00000223466	LINC01825	0	14	-0.0201443	0.0124969	-0.0446378	0.00434923	-1.61194	0.106975	0.804791
CD4T	ENSG00000089195	TRMT6	0	14	-0.0121005	0.00749964	-0.0267995	0.00259856	-1.61347	0.106642	0.804791
CD4T	ENSG00000124116	WFDC3	0	14	0.00684908	0.00422899	-0.00143959	0.0151377	1.61955	0.105328	0.804791
CD4T	ENSG00000159231	CBR3	0	14	-0.021064	0.0129809	-0.0465062	0.00437812	-1.62269	0.104656	0.804791
CD4T	ENSG00000237989	LINC01679	0	14	0.00946191	0.00581621	-0.00193765	0.0208615	1.62682	0.103776	0.804791
CD4T	ENSG00000100299	ARSA	0	14	-0.0113838	0.00697139	-0.0250475	0.00227987	-1.63293	0.102483	0.804791
CD4T	ENSG00000248592	TMEM110-MUSTN1	0	14	-0.0164827	0.0102284	-0.03653	0.0035647	-1.61146	0.107081	0.804791
CD4T	ENSG00000227124	ZNF717	0	14	-0.0157215	0.00966179	-0.0346583	0.00321524	-1.62719	0.103698	0.804791
CD4T	ENSG00000070476	ZXDC	0	14	0.0141879	0.00872336	-0.00290957	0.0312854	1.62643	0.103859	0.804791
CD4T	ENSG00000132394	EEFSEC	0	14	-0.00951913	0.00590671	-0.0210961	0.00205781	-1.61158	0.107054	0.804791
CD4T	ENSG00000145757	SPATA9	0	14	0.00530513	0.00325338	-0.00107137	0.0116816	1.63065	0.102964	0.804791
CD4T	ENSG00000131507	NDFIP1	0	14	-0.00676238	0.00416391	-0.0149235	0.00139874	-1.62404	0.104366	0.804791
CD4T	ENSG00000249601	LINC01187	0	14	0.00812951	0.00501542	-0.00170054	0.0179596	1.6209	0.105039	0.804791
CD4T	ENSG00000079691	CARMIL1	0	14	-0.0198133	0.0121262	-0.0435802	0.0039535	-1.63393	0.102273	0.804791
CD4T	ENSG00000146221	TCTE1	0	14	0.0144305	0.00889364	-0.00300077	0.0318617	1.62256	0.104684	0.804791
CD4T	ENSG00000086300	SNX10	0	14	-0.00837843	0.00515519	-0.0184824	0.00172555	-1.62524	0.104111	0.804791
CD4T	ENSG00000135205	CCDC146	0	14	0.0167209	0.0102896	-0.00344629	0.036888	1.62503	0.104156	0.804791
CD4T	ENSG00000128581	IFT22	0	14	0.00917947	0.00568981	-0.00197235	0.0203313	1.61332	0.106676	0.804791
CD4T	ENSG00000133606	MKRN1	0	14	-0.00920855	0.00569746	-0.0203754	0.00195826	-1.61626	0.106039	0.804791
CD4T	ENSG00000105983	LMBR1	0	14	-0.0171214	0.0106191	-0.0379344	0.00369167	-1.61232	0.106892	0.804791
CD4T	ENSG00000272505	AC104964.3	0	14	-0.0155264	0.00963333	-0.0344074	0.0033546	-1.61174	0.10702	0.804791
CD4T	ENSG00000147488	ST18	0	14	-0.0095947	0.00591463	-0.0211872	0.00199776	-1.6222	0.104761	0.804791
CD4T	ENSG00000197353	LYPD2	0	14	-0.00458179	0.00282636	-0.0101214	0.000957773	-1.62109	0.104998	0.804791
CD4T	ENSG00000184434	LRRC19	0	14	-0.00443805	0.00275284	-0.00983352	0.000957417	-1.61217	0.106925	0.804791
CD4T	ENSG00000197070	ARRDC1	1	14	-0.00902344	0.00552331	-0.0198489	0.00180206	-1.6337	0.102322	0.804791
Whole_Blood_GS	ENSG00000206418	RAB12	0	14	0.00358497	0.00233838	-0.000998177	0.00816811	1.5331	0.125252	0.804839
Whole_Blood_GS	ENSG00000260286	ARMH2	0	14	0.00702997	0.00458457	-0.00195562	0.0160156	1.5334	0.125178	0.804839
Whole_Blood_GS	ENSG00000177548	RABEP2	0	14	0.00454959	0.00296836	-0.00126828	0.0103675	1.5327	0.125351	0.804994
Monocytes_MESA	ENSG00000135090	TAOK3	0	14	-0.0043492	0.00315964	-0.010542	0.00184357	-1.37649	0.16867	0.805441
Whole_Blood_GS	ENSG00000101745	ANKRD12	0	14	0.00571465	0.00373059	-0.00159718	0.0130265	1.53183	0.125563	0.805878
Whole_Blood_GS	ENSG00000072401	UBE2D1	0	14	-0.0273897	0.0178873	-0.0624481	0.0076687	-1.53124	0.12571	0.805935
Whole_Blood_GS	ENSG00000181458	TMEM45A	0	14	-0.0112583	0.00735264	-0.0256692	0.0031526	-1.53119	0.125722	0.805935
Monocytes_MESA	ENSG00000010803	SCMH1	0	14	-0.00422213	0.00316924	-0.0104337	0.00198947	-1.33222	0.182787	0.806063
Monocytes_MESA	ENSG00000134262	AP4B1	0	14	0.00667559	0.00506106	-0.0032439	0.0165951	1.31901	0.187165	0.806063
Monocytes_MESA	ENSG00000198483	ANKRD35	0	14	0.00152223	0.00115761	-0.000746639	0.0037911	1.31498	0.188517	0.806063
Monocytes_MESA	ENSG00000163221	S100A12	0	14	0.00632878	0.00464225	-0.00276986	0.0154274	1.3633	0.172788	0.806063
Monocytes_MESA	ENSG00000160752	FDPS	0	14	-0.00141933	0.00103437	-0.00344665	0.000608	-1.37217	0.170012	0.806063
Monocytes_MESA	ENSG00000198771	RCSD1	0	14	0.00666618	0.00495857	-0.00305244	0.0163848	1.34437	0.178827	0.806063
Monocytes_MESA	ENSG00000182827	ACBD3	0	14	-0.00554487	0.00417242	-0.0137227	0.00263292	-1.32893	0.18387	0.806063
Monocytes_MESA	ENSG00000095787	WAC	0	14	-0.0161432	0.0122253	-0.0401044	0.007818	-1.32047	0.186677	0.806063
Monocytes_MESA	ENSG00000148655	C10orf11	0	14	0.0164788	0.0123772	-0.00778003	0.0407376	1.33138	0.183062	0.806063
Monocytes_MESA	ENSG00000165424	ZCCHC24	0	14	-0.00701087	0.00521209	-0.0172264	0.00320464	-1.34512	0.178588	0.806063
Monocytes_MESA	ENSG00000171813	PWWP2B	0	14	-0.00673526	0.00498545	-0.0165066	0.00303605	-1.35098	0.176701	0.806063
Monocytes_MESA	ENSG00000181963	OR52K2	0	14	0.00551625	0.00415609	-0.00262954	0.013662	1.32727	0.18442	0.806063
Monocytes_MESA	ENSG00000167325	RRM1	0	14	-0.00512615	0.00387989	-0.0127306	0.00247831	-1.32121	0.186432	0.806063
Monocytes_MESA	ENSG00000110079	MS4A4A	0	14	-0.00788203	0.00599568	-0.0196334	0.00386929	-1.31462	0.188639	0.806063
Monocytes_MESA	ENSG00000182919	C11orf54	0	14	0.0097877	0.0073893	-0.00469507	0.0242705	1.32458	0.185312	0.806063
Monocytes_MESA	ENSG00000178202	KDELC2	0	14	-0.00555472	0.00408074	-0.0135528	0.00244338	-1.3612	0.173449	0.806063
Monocytes_MESA	ENSG00000197798	FAM118B	0	14	0.0114809	0.00841356	-0.00500941	0.0279711	1.36457	0.172389	0.806063
Monocytes_MESA	ENSG00000004478	FKBP4	0	14	-0.00595312	0.00437909	-0.014536	0.00262975	-1.35944	0.174007	0.806063
Monocytes_MESA	ENSG00000165682	CLEC1B	0	14	0.00655954	0.00481271	-0.00287319	0.0159923	1.36296	0.172894	0.806063
Monocytes_MESA	ENSG00000139579	NABP2	0	14	-0.00307784	0.00229596	-0.00757785	0.00142217	-1.34054	0.180068	0.806063
Monocytes_MESA	ENSG00000198270	TMEM116	0	14	-0.0124201	0.00931276	-0.0306728	0.00583253	-1.33367	0.182312	0.806063
Monocytes_MESA	ENSG00000123064	DDX54	0	14	0.00511946	0.00384289	-0.00241246	0.0126514	1.33219	0.182797	0.806063
Monocytes_MESA	ENSG00000102445	KIAA0226L	0	14	-0.00772888	0.00588326	-0.0192599	0.00380209	-1.31371	0.188944	0.806063
Monocytes_MESA	ENSG00000139737	SLAIN1	0	14	0.00227876	0.00168883	-0.00103129	0.00558881	1.34931	0.177237	0.806063
Monocytes_MESA	ENSG00000125257	ABCC4	0	14	-0.00260126	0.00196619	-0.00645493	0.00125241	-1.32299	0.185838	0.806063
Monocytes_MESA	ENSG00000258818	RNASE4	0	14	-0.0102484	0.00754044	-0.0250274	0.00453054	-1.35913	0.174105	0.806063
Monocytes_MESA	ENSG00000100528	CNIH	0	14	-0.00938821	0.00703225	-0.0231712	0.00439474	-1.33502	0.181869	0.806063
Monocytes_MESA	ENSG00000119599	DCAF4	0	14	0.00337132	0.00252252	-0.00157273	0.00831537	1.33649	0.18139	0.806063
Monocytes_MESA	ENSG00000128928	IVD	0	14	-0.0113752	0.00860246	-0.0282357	0.00548531	-1.32232	0.186062	0.806063
Monocytes_MESA	ENSG00000128944	KNSTRN	0	14	0.00338892	0.00252526	-0.0015605	0.00833834	1.34201	0.179594	0.806063
Monocytes_MESA	ENSG00000166920	C15orf48	0	14	-0.0206416	0.0151553	-0.0503456	0.00906231	-1.362	0.173197	0.806063
Monocytes_MESA	ENSG00000136371	MTHFS	0	14	-0.0127853	0.00942613	-0.0312601	0.00568959	-1.35637	0.174983	0.806063
Monocytes_MESA	ENSG00000184207	PGP	0	14	0.00529917	0.00397472	-0.00249114	0.0130895	1.33322	0.18246	0.806063
Monocytes_MESA	ENSG00000205629	LCMT1	0	14	0.005202	0.00392309	-0.00248712	0.0128911	1.32599	0.184842	0.806063
Monocytes_MESA	ENSG00000196502	SULT1A1	0	14	0.00276722	0.00204809	-0.00124697	0.00678141	1.35112	0.176657	0.806063
Monocytes_MESA	ENSG00000083799	CYLD	0	14	-0.0112158	0.00818051	-0.0272493	0.00481769	-1.37104	0.170362	0.806063
Monocytes_MESA	ENSG00000051523	CYBA	0	14	0.00730069	0.00554714	-0.0035715	0.0181729	1.31612	0.188134	0.806063
Monocytes_MESA	ENSG00000158717	RNF166	0	14	-0.00752874	0.00552591	-0.0183593	0.00330184	-1.36244	0.173058	0.806063
Monocytes_MESA	ENSG00000167842	MIS12	0	14	-0.0142237	0.0107395	-0.0352728	0.00682532	-1.32443	0.18536	0.806063
Monocytes_MESA	ENSG00000091592	NLRP1	0	14	0.00868629	0.00658678	-0.00422356	0.0215961	1.31875	0.187254	0.806063
Monocytes_MESA	ENSG00000221995	TIAF1	0	14	-0.0106975	0.0078073	-0.0259996	0.00460448	-1.3702	0.170625	0.806063
Monocytes_MESA	ENSG00000108306	FBXL20	0	14	0.00465535	0.00353304	-0.00226927	0.01158	1.31766	0.187617	0.806063
Monocytes_MESA	ENSG00000228696	ARL17B	0	14	0.00504344	0.00383975	-0.00248233	0.0125692	1.31348	0.189021	0.806063
Monocytes_MESA	ENSG00000002919	SNX11	0	14	-0.00564497	0.00416197	-0.0138023	0.00251234	-1.35632	0.174997	0.806063
Monocytes_MESA	ENSG00000182446	NPLOC4	0	14	0.0113096	0.00833692	-0.00503045	0.0276497	1.35657	0.174918	0.806063
Monocytes_MESA	ENSG00000141542	RAB40B	0	14	-0.0029381	0.00219882	-0.00724771	0.0013715	-1.33622	0.181478	0.806063
Monocytes_MESA	ENSG00000141873	SLC39A3	0	14	-0.010902	0.0079359	-0.0264561	0.0046521	-1.37375	0.169518	0.806063
Monocytes_MESA	ENSG00000105612	DNASE2	0	14	-0.00644984	0.00489871	-0.0160511	0.00315146	-1.31664	0.18796	0.806063
Monocytes_MESA	ENSG00000089335	ZNF302	0	14	-0.00683808	0.00514714	-0.0169263	0.00325012	-1.32852	0.184006	0.806063
Monocytes_MESA	ENSG00000125753	VASP	0	14	-0.00980193	0.0072565	-0.0240244	0.00442054	-1.35078	0.176766	0.806063
Monocytes_MESA	ENSG00000254415	SIGLEC14	0	14	0.00894935	0.00666299	-0.00410988	0.0220086	1.34314	0.179226	0.806063
Monocytes_MESA	ENSG00000151694	ADAM17	0	14	-0.00664021	0.00485281	-0.0161515	0.00287111	-1.36832	0.171211	0.806063
Monocytes_MESA	ENSG00000115295	CLIP4	0	14	0.0071396	0.00524378	-0.00313802	0.0174172	1.36154	0.173344	0.806063
Monocytes_MESA	ENSG00000138050	THUMPD2	0	14	-0.00374536	0.00284698	-0.00932533	0.00183462	-1.31556	0.188323	0.806063
Monocytes_MESA	ENSG00000155368	DBI	0	14	-0.00842281	0.00630583	-0.020782	0.00393639	-1.33572	0.181642	0.806063
Monocytes_MESA	ENSG00000172292	CERS6	0	14	-0.00833713	0.0060728	-0.0202396	0.00356533	-1.37287	0.169794	0.806063
Monocytes_MESA	ENSG00000118260	CREB1	0	14	-0.00479851	0.00358091	-0.011817	0.00221993	-1.34003	0.180236	0.806063
Monocytes_MESA	ENSG00000088930	XRN2	0	14	0.0183618	0.0134434	-0.00798677	0.0447104	1.36586	0.171983	0.806063
Monocytes_MESA	ENSG00000196562	SULF2	0	14	0.00815848	0.00608313	-0.00376424	0.0200812	1.34116	0.179867	0.806063
Monocytes_MESA	ENSG00000022277	RTFDC1	0	14	0.00770807	0.00570092	-0.00346553	0.0188817	1.35207	0.176352	0.806063
Monocytes_MESA	ENSG00000124209	RAB22A	0	14	0.00692744	0.00511993	-0.00310744	0.0169623	1.35303	0.176045	0.806063
Monocytes_MESA	ENSG00000159200	RCAN1	0	14	0.00766367	0.00570703	-0.00352191	0.0188492	1.34285	0.179322	0.806063
Monocytes_MESA	ENSG00000128272	ATF4	0	14	0.00457426	0.00347012	-0.00222704	0.0113756	1.31819	0.187441	0.806063
Monocytes_MESA	ENSG00000100387	RBX1	0	14	0.00796574	0.00603258	-0.00385791	0.0197894	1.32045	0.186684	0.806063
Monocytes_MESA	ENSG00000100266	PACSIN2	0	14	0.0132126	0.00988594	-0.0061635	0.0325887	1.3365	0.181385	0.806063
Monocytes_MESA	ENSG00000025708	TYMP	0	14	-0.0122867	0.00906473	-0.0300532	0.0054799	-1.35543	0.175279	0.806063
Monocytes_MESA	ENSG00000100299	ARSA	0	14	0.00796889	0.00596974	-0.00373159	0.0196694	1.33488	0.181916	0.806063
Monocytes_MESA	ENSG00000157017	GHRL	0	14	-0.00817781	0.00599388	-0.0199256	0.00356998	-1.36436	0.172454	0.806063
Monocytes_MESA	ENSG00000163673	DCLK3	0	14	-0.00535657	0.00399892	-0.0131943	0.00248118	-1.3395	0.180407	0.806063
Monocytes_MESA	ENSG00000145337	PYURF	0	14	0.00786436	0.00593019	-0.0037586	0.0194873	1.32616	0.184788	0.806063
Monocytes_MESA	ENSG00000138821	SLC39A8	0	14	-0.0180631	0.0131406	-0.0438183	0.00769213	-1.37459	0.169257	0.806063
Monocytes_MESA	ENSG00000153071	DAB2	0	14	0.0118822	0.00887419	-0.00551091	0.0292753	1.33896	0.180584	0.806063
Monocytes_MESA	ENSG00000113048	MRPS27	0	14	-0.00899856	0.00664381	-0.0220202	0.00402307	-1.35443	0.1756	0.806063
Monocytes_MESA	ENSG00000164331	ANKRA2	0	14	-0.00377051	0.00283078	-0.00931873	0.00177771	-1.33197	0.18287	0.806063
Monocytes_MESA	ENSG00000175471	MCTP1	0	14	-0.0133607	0.01016	-0.033274	0.00655259	-1.31503	0.188501	0.806063
Monocytes_MESA	ENSG00000113558	SKP1	0	14	0.0164404	0.012478	-0.00801606	0.0408968	1.31755	0.187655	0.806063
Monocytes_MESA	ENSG00000013561	RNF14	0	14	-0.0102124	0.00766516	-0.0252359	0.00481099	-1.33232	0.182755	0.806063
Monocytes_MESA	ENSG00000145882	PCYOX1L	0	14	-0.0148938	0.0109433	-0.0363423	0.0065548	-1.36099	0.173518	0.806063
Monocytes_MESA	ENSG00000112799	LY86	0	14	0.0123619	0.00940977	-0.00608096	0.0308047	1.31373	0.188939	0.806063
Monocytes_MESA	ENSG00000156711	MAPK13	0	14	-0.00183506	0.00134621	-0.00447358	0.000803457	-1.36313	0.17284	0.806063
Monocytes_MESA	ENSG00000135334	AKIRIN2	0	14	0.00679178	0.00511235	-0.00322823	0.0168118	1.32851	0.184011	0.806063
Monocytes_MESA	ENSG00000106305	AIMP2	0	14	-0.00899392	0.00666705	-0.0220611	0.00407326	-1.34901	0.177334	0.806063
Monocytes_MESA	ENSG00000122643	NT5C3A	0	14	-0.0116492	0.00875715	-0.0288129	0.00551448	-1.33025	0.183435	0.806063
Monocytes_MESA	ENSG00000187037	GPR141	0	14	-0.00623775	0.00468958	-0.0154292	0.00295366	-1.33013	0.183476	0.806063
Monocytes_MESA	ENSG00000183696	UPP1	0	14	0.00858866	0.0064459	-0.00404508	0.0212224	1.33242	0.182722	0.806063
Monocytes_MESA	ENSG00000188372	ZP3	0	14	-0.0205358	0.0153725	-0.0506653	0.00959377	-1.33588	0.181589	0.806063
Monocytes_MESA	ENSG00000147576	ADHFE1	0	14	0.0132434	0.00967848	-0.00572604	0.0322129	1.36834	0.171206	0.806063
Monocytes_MESA	ENSG00000136807	CDK9	0	14	-0.00476548	0.00351531	-0.0116554	0.00212441	-1.35564	0.175215	0.806063
Monocytes_MESA	ENSG00000148384	INPP5E	0	14	-0.018241	0.0138843	-0.0454537	0.00897173	-1.31379	0.188918	0.806063
Nasal_Epithelium	ENSG00000064995	TAF11	0	14	-0.00802102	0.00418531	-0.0162241	0.000182043	-1.91647	0.0553055	0.806239
CD4T	ENSG00000260911	AC135050.3	0	14	0.0121286	0.00753284	-0.00263549	0.0268927	1.6101	0.107377	0.80629
Whole_Blood_GS	ENSG00000117395	EBNA1BP2	0	14	-0.00633586	0.0041735	-0.0145158	0.00184404	-1.51812	0.128985	0.806531
Whole_Blood_GS	ENSG00000270629	NBPF14	0	14	0.0172348	0.0113388	-0.00498893	0.0394585	1.51998	0.128516	0.806531
Whole_Blood_GS	ENSG00000099290	WASHC2A	0	14	0.0135435	0.00887417	-0.00384954	0.0309366	1.52617	0.126967	0.806531
Whole_Blood_GS	ENSG00000107521	HPS1	0	14	0.0156263	0.0103378	-0.00463535	0.0358879	1.51157	0.130642	0.806531
Whole_Blood_GS	ENSG00000053918	KCNQ1	0	14	0.00985462	0.00651158	-0.00290785	0.0226171	1.5134	0.130178	0.806531
Whole_Blood_GS	ENSG00000110628	SLC22A18	0	14	0.0206935	0.0136484	-0.00605693	0.047444	1.51618	0.129473	0.806531
Whole_Blood_GS	ENSG00000175220	ARHGAP1	0	14	-0.00709559	0.00468852	-0.0162849	0.00209374	-1.5134	0.130179	0.806531
Whole_Blood_GS	ENSG00000120645	IQSEC3	0	14	0.0206817	0.0135881	-0.00595042	0.0473139	1.52205	0.127997	0.806531
Whole_Blood_GS	ENSG00000166532	RIMKLB	0	14	0.0105465	0.00689743	-0.00297216	0.0240653	1.52906	0.126251	0.806531
Whole_Blood_GS	ENSG00000167528	ZNF641	0	14	-0.0286363	0.0188251	-0.0655327	0.00826017	-1.52118	0.128215	0.806531
Whole_Blood_GS	ENSG00000196497	IPO4	0	14	-0.00701739	0.0046412	-0.016114	0.0020792	-1.51198	0.13054	0.806531
Whole_Blood_GS	ENSG00000119714	GPR68	0	14	-0.00525776	0.00345284	-0.0120252	0.00150967	-1.52274	0.127824	0.806531
Whole_Blood_GS	ENSG00000140320	BAHD1	0	14	-0.00539526	0.00355672	-0.0123663	0.00157578	-1.51692	0.129286	0.806531
Whole_Blood_GS	ENSG00000185033	SEMA4B	0	14	-0.013707	0.00900767	-0.0313617	0.00394771	-1.5217	0.128083	0.806531
Whole_Blood_GS	ENSG00000180917	CMTR2	0	14	0.0134726	0.00882864	-0.00383117	0.0307765	1.52602	0.127006	0.806531
Whole_Blood_GS	ENSG00000083454	P2RX5	0	14	-0.0196448	0.0129307	-0.0449885	0.00569895	-1.51923	0.128704	0.806531
Whole_Blood_GS	ENSG00000187824	TMEM220	0	14	0.0098126	0.00646029	-0.00284934	0.0224745	1.51891	0.128785	0.806531
Whole_Blood_GS	ENSG00000109113	RAB34	0	14	-0.0124687	0.00824796	-0.0286344	0.00369704	-1.51173	0.130603	0.806531
Whole_Blood_GS	ENSG00000244649	LINC02086	0	14	0.00541765	0.00358389	-0.00160665	0.0124419	1.51167	0.130619	0.806531
Whole_Blood_GS	ENSG00000167302	TEPSIN	0	14	-0.00324347	0.00214531	-0.00744819	0.000961261	-1.51189	0.130562	0.806531
Whole_Blood_GS	ENSG00000172466	ZNF24	0	14	-0.00718802	0.00471494	-0.0164291	0.00205309	-1.52452	0.127379	0.806531
Whole_Blood_GS	ENSG00000197046	SIGLEC15	0	14	-0.0068405	0.00450872	-0.0156774	0.00199643	-1.51717	0.129224	0.806531
Whole_Blood_GS	ENSG00000032444	PNPLA6	0	14	-0.00605548	0.00398063	-0.0138574	0.0017464	-1.52124	0.1282	0.806531
Whole_Blood_GS	ENSG00000105583	WDR83OS	0	14	-0.0115526	0.00762665	-0.0265005	0.00339538	-1.51476	0.129832	0.806531
Whole_Blood_GS	ENSG00000268041	AC010616.1	0	14	0.00660623	0.00432951	-0.00187945	0.0150919	1.52586	0.127044	0.806531
Whole_Blood_GS	ENSG00000105559	PLEKHA4	0	14	0.00586467	0.00384846	-0.00167817	0.0134075	1.5239	0.127533	0.806531
Whole_Blood_GS	ENSG00000105379	ETFB	0	14	-0.0107044	0.00707163	-0.0245645	0.00315576	-1.51371	0.1301	0.806531
Whole_Blood_GS	ENSG00000142556	ZNF614	0	14	-0.00226669	0.00149899	-0.00520465	0.00067127	-1.51215	0.130496	0.806531
Whole_Blood_GS	ENSG00000160336	ZNF761	0	14	0.0109365	0.00719381	-0.00316309	0.0250361	1.52027	0.128444	0.806531
Whole_Blood_GS	ENSG00000143727	ACP1	1	14	0.00424897	0.00280968	-0.00125789	0.00975583	1.51226	0.130467	0.806531
Whole_Blood_GS	ENSG00000236008	LINC01814	0	14	0.00750985	0.00492102	-0.00213517	0.0171549	1.52608	0.126991	0.806531
Whole_Blood_GS	ENSG00000143919	CAMKMT	0	14	-0.00790829	0.00523144	-0.0181617	0.00234515	-1.51168	0.130614	0.806531
Whole_Blood_GS	ENSG00000116127	ALMS1	0	14	0.00873465	0.00574643	-0.00252814	0.0199974	1.52001	0.128507	0.806531
Whole_Blood_GS	ENSG00000144228	SPOPL	0	14	-0.0146615	0.00961892	-0.0335142	0.00419124	-1.52423	0.12745	0.806531
Whole_Blood_GS	ENSG00000187699	C2orf88	0	14	-0.016187	0.0106506	-0.0370618	0.0046879	-1.51981	0.128558	0.806531
Whole_Blood_GS	ENSG00000163596	ICA1L	0	14	0.00470227	0.00311175	-0.00139665	0.0108012	1.51113	0.130754	0.806531
Whole_Blood_GS	ENSG00000182584	ACTL10	0	14	0.00347304	0.00229764	-0.00103026	0.00797633	1.51157	0.130644	0.806531
Whole_Blood_GS	ENSG00000196839	ADA	0	14	-0.0171768	0.0113228	-0.0393691	0.00501538	-1.51702	0.129262	0.806531
Whole_Blood_GS	ENSG00000159231	CBR3	0	14	-0.0224724	0.014729	-0.0513408	0.00639588	-1.52573	0.127078	0.806531
Whole_Blood_GS	ENSG00000072756	TRNT1	0	14	-0.0140107	0.00923401	-0.0321091	0.00408757	-1.5173	0.129191	0.806531
Whole_Blood_GS	ENSG00000163702	IL17RC	0	14	0.012397	0.00812343	-0.00352461	0.0283187	1.52608	0.126989	0.806531
Whole_Blood_GS	ENSG00000144668	ITGA9	0	14	-0.00922048	0.0060696	-0.0211167	0.00267572	-1.51912	0.128731	0.806531
Whole_Blood_GS	ENSG00000179021	C3orf38	0	14	0.0104737	0.00691184	-0.00307322	0.0240207	1.51533	0.129688	0.806531
Whole_Blood_GS	ENSG00000170017	ALCAM	0	14	0.014956	0.00986029	-0.00436981	0.0342818	1.51679	0.129319	0.806531
Whole_Blood_GS	ENSG00000121552	CSTA	0	14	0.0140861	0.00930081	-0.0041431	0.0323154	1.51451	0.129897	0.806531
Whole_Blood_GS	ENSG00000145431	PDGFC	0	14	0.0117648	0.00775005	-0.00342505	0.0269546	1.51803	0.129008	0.806531
Whole_Blood_GS	ENSG00000164306	PRIMPOL	0	14	0.0108554	0.0071205	-0.00310052	0.0248113	1.52453	0.127377	0.806531
Whole_Blood_GS	ENSG00000206077	ZDHHC11B	0	14	0.013638	0.00899772	-0.00399719	0.0312732	1.51572	0.12959	0.806531
Whole_Blood_GS	ENSG00000160883	HK3	0	14	0.00626527	0.00411584	-0.00180164	0.0143322	1.52223	0.127951	0.806531
Whole_Blood_GS	ENSG00000187566	NHLRC1	0	14	-0.00665365	0.00440014	-0.0152778	0.00197047	-1.51214	0.130497	0.806531
Whole_Blood_GS	ENSG00000096654	ZNF184	0	14	0.00659136	0.00433411	-0.00190333	0.0150861	1.52081	0.128307	0.806531
Whole_Blood_GS	ENSG00000131013	PPIL4	0	14	-0.00449249	0.00296063	-0.0102952	0.00131024	-1.51741	0.129163	0.806531
Whole_Blood_GS	ENSG00000078269	SYNJ2	0	14	-0.0182912	0.0120181	-0.0418462	0.00526377	-1.52198	0.128015	0.806531
Whole_Blood_GS	ENSG00000164877	MICALL2	0	14	0.00679153	0.00445243	-0.00193506	0.0155181	1.52536	0.127171	0.806531
Whole_Blood_GS	ENSG00000126522	ASL	0	14	-0.0173494	0.011367	-0.0396284	0.00492961	-1.52629	0.126938	0.806531
Whole_Blood_GS	ENSG00000004864	SLC25A13	0	14	-0.00772908	0.00505182	-0.0176305	0.0021723	-1.52996	0.126027	0.806531
Whole_Blood_GS	ENSG00000236279	CLEC2L	0	14	0.013628	0.00891124	-0.00383774	0.0310937	1.5293	0.12619	0.806531
Whole_Blood_GS	ENSG00000126870	WDR60	0	14	0.0123858	0.00809849	-0.00348695	0.0282585	1.5294	0.126166	0.806531
Whole_Blood_GS	ENSG00000104679	R3HCC1	0	14	0.00303972	0.00201144	-0.00090262	0.00698206	1.51122	0.130732	0.806531
Whole_Blood_GS	ENSG00000077782	FGFR1	0	14	0.0206448	0.0136024	-0.00601537	0.0473051	1.51774	0.129081	0.806531
Whole_Blood_GS	ENSG00000164944	VIRMA	0	14	-0.00435823	0.00285283	-0.00994968	0.00123321	-1.52769	0.12659	0.806531
Whole_Blood_GS	ENSG00000096968	JAK2	0	14	-0.00963023	0.00629999	-0.021978	0.00271753	-1.52861	0.126361	0.806531
Whole_Blood_GS	ENSG00000119514	GALNT12	0	14	0.00674893	0.00445299	-0.00197876	0.0154766	1.5156	0.129621	0.806531
Whole_Blood_GS	ENSG00000188959	C9orf152	0	14	0.00880016	0.00575227	-0.00247409	0.0200744	1.52986	0.126052	0.806531
Whole_Blood_GS	ENSG00000095303	PTGS1	0	14	0.00856587	0.00562495	-0.00245882	0.0195906	1.52284	0.1278	0.806531
Whole_Blood_GS	ENSG00000160408	ST6GALNAC6	0	14	0.0222769	0.0146822	-0.00649975	0.0510535	1.51727	0.129199	0.806531
Monocytes_MESA	ENSG00000163877	SNIP1	0	14	0.00513703	0.00391435	-0.00253495	0.012809	1.31236	0.189399	0.806707
CD4T	ENSG00000165338	HECTD2	0	14	-0.0223709	0.014124	-0.0500534	0.00531159	-1.58389	0.113218	0.806736
CD4T	ENSG00000197771	MCMBP	0	14	0.00388536	0.00243018	-0.000877708	0.00864843	1.59879	0.109866	0.806736
CD4T	ENSG00000184281	TSSC4	0	14	-0.004232	0.00268182	-0.00948828	0.00102427	-1.57803	0.114558	0.806736
CD4T	ENSG00000170955	CAVIN3	0	14	-0.00641186	0.00398962	-0.0142314	0.00140766	-1.60713	0.108025	0.806736
CD4T	ENSG00000050165	DKK3	0	14	0.00627536	0.00393166	-0.00143056	0.0139813	1.59611	0.110465	0.806736
CD4T	ENSG00000175536	LIPT2	0	14	-0.00933842	0.00586572	-0.020835	0.00215819	-1.59203	0.111378	0.806736
CD4T	ENSG00000160703	NLRX1	0	14	-0.00594289	0.00370773	-0.0132099	0.00132413	-1.60284	0.108971	0.806736
CD4T	ENSG00000150433	TMEM218	0	14	-0.0105443	0.00667807	-0.023633	0.0025445	-1.57894	0.11435	0.806736
CD4T	ENSG00000111711	GOLT1B	0	14	0.0155595	0.00985073	-0.00374755	0.0348666	1.57953	0.114214	0.806736
CD4T	ENSG00000136044	APPL2	0	14	0.00835989	0.00527081	-0.00197071	0.0186905	1.58607	0.112723	0.806736
CD4T	ENSG00000116691	MIIP	0	14	0.00917491	0.00581475	-0.00222179	0.0205716	1.57787	0.114596	0.806736
CD4T	ENSG00000283445	AL136985.3	0	14	0.00987076	0.00618882	-0.00225911	0.0220006	1.59493	0.110727	0.806736
CD4T	ENSG00000243364	EFNA4	0	14	-0.00393277	0.00248824	-0.00880962	0.000944079	-1.58055	0.113982	0.806736
CD4T	ENSG00000162892	IL24	0	14	-0.0148549	0.00931726	-0.0331164	0.00340661	-1.59434	0.11086	0.806736
CD4T	ENSG00000184209	SNRNP35	0	14	-0.0131207	0.00831284	-0.0294135	0.00317221	-1.57836	0.114483	0.806736
CD4T	ENSG00000121743	GJA3	0	14	-0.0121355	0.00759832	-0.027028	0.00275688	-1.59714	0.110235	0.806736
CD4T	ENSG00000127870	RNF6	0	14	-0.00498091	0.00315195	-0.0111586	0.0011968	-1.58026	0.114047	0.806736
CD4T	ENSG00000151338	MIPOL1	0	14	-0.00903419	0.00571218	-0.0202299	0.00216147	-1.58157	0.113748	0.806736
CD4T	ENSG00000165501	LRR1	0	14	-0.013999	0.00873394	-0.0311172	0.0031192	-1.60283	0.108972	0.806736
CD4T	ENSG00000080815	PSEN1	0	14	0.00889443	0.00559377	-0.00206916	0.019858	1.59006	0.111821	0.806736
CD4T	ENSG00000187097	ENTPD5	0	14	-0.00995154	0.00627599	-0.0222522	0.00234917	-1.58565	0.112818	0.806736
CD4T	ENSG00000140307	GTF2A2	0	14	0.0170287	0.0106346	-0.00381469	0.037872	1.60126	0.10932	0.806736
CD4T	ENSG00000172183	ISG20	0	14	0.00883272	0.00553814	-0.00202183	0.0196873	1.59489	0.110737	0.806736
CD4T	ENSG00000184207	PGP	0	14	0.0173341	0.0108214	-0.00387549	0.0385438	1.60183	0.109192	0.806736
CD4T	ENSG00000262246	CORO7	0	14	-0.00613718	0.00381929	-0.0136228	0.00134849	-1.60689	0.108079	0.806736
CD4T	ENSG00000103226	NOMO3	0	14	-0.00878756	0.0054724	-0.0195133	0.00193816	-1.60579	0.108319	0.806736
CD4T	ENSG00000187838	PLSCR3	0	14	0.00990556	0.00626511	-0.00237383	0.0221849	1.58107	0.113863	0.806736
CD4T	ENSG00000274419	TBC1D3D	0	14	0.010721	0.0067559	-0.00252031	0.0239623	1.58691	0.112533	0.806736
CD4T	ENSG00000198231	DDX42	0	14	-0.025322	0.0159234	-0.0565313	0.00588728	-1.59024	0.111781	0.806736
CD4T	ENSG00000109089	CDR2L	0	14	-0.00487855	0.0030587	-0.0108735	0.00111639	-1.59498	0.110718	0.806736
CD4T	ENSG00000175387	SMAD2	0	14	-0.0151561	0.00945986	-0.0336971	0.00338484	-1.60215	0.109122	0.806736
CD4T	ENSG00000126934	MAP2K2	0	14	-0.0143418	0.00909355	-0.0321648	0.00348128	-1.57713	0.114765	0.806736
CD4T	ENSG00000160111	CPAMD8	0	14	-0.0142863	0.00898078	-0.0318883	0.00331571	-1.59076	0.111663	0.806736
CD4T	ENSG00000167232	ZNF91	0	14	-0.0228296	0.0143705	-0.0509954	0.00533612	-1.58864	0.112142	0.806736
CD4T	ENSG00000089351	GRAMD1A	0	14	0.00895583	0.00564769	-0.00211345	0.0200251	1.58575	0.112796	0.806736
CD4T	ENSG00000104783	KCNN4	0	14	0.0135748	0.00851161	-0.00310768	0.0302572	1.59485	0.110745	0.806736
CD4T	ENSG00000129990	SYT5	0	14	0.0080101	0.0050318	-0.00185205	0.0178722	1.59189	0.111408	0.806736
CD4T	ENSG00000171853	TRAPPC12	0	14	-0.0157799	0.00991493	-0.0352128	0.003653	-1.59153	0.11149	0.806736
CD4T	ENSG00000138061	CYP1B1	0	14	0.00583707	0.00367484	-0.00136548	0.0130396	1.58839	0.112199	0.806736
CD4T	ENSG00000230836	LINC01293	0	14	-0.0251533	0.0158648	-0.0562477	0.00594102	-1.58548	0.112856	0.806736
CD4T	ENSG00000068615	REEP1	0	14	0.0185272	0.0116894	-0.00438361	0.041438	1.58496	0.112976	0.806736
CD4T	ENSG00000101220	C20orf27	0	14	0.0131165	0.00831284	-0.00317636	0.0294094	1.57786	0.114597	0.806736
CD4T	ENSG00000160191	PDE9A	0	14	-0.011237	0.00709268	-0.0251384	0.00266443	-1.5843	0.113125	0.806736
CD4T	ENSG00000163519	TRAT1	0	14	0.00846811	0.00537101	-0.00205888	0.0189951	1.57663	0.11488	0.806736
CD4T	ENSG00000114547	ROPN1B	0	14	0.0172043	0.0107498	-0.00386487	0.0382734	1.60043	0.109503	0.806736
CD4T	ENSG00000186432	KPNA4	0	14	0.0129802	0.00820868	-0.00310853	0.0290689	1.58128	0.113815	0.806736
CD4T	ENSG00000163281	GNPDA2	0	14	-0.0199938	0.0124711	-0.0444367	0.00444904	-1.60322	0.108887	0.806736
CD4T	ENSG00000198856	OSTC	0	14	-0.00579067	0.00362795	-0.0129013	0.00131998	-1.59613	0.110461	0.806736
CD4T	ENSG00000196159	FAT4	0	14	0.00312212	0.0019549	-0.000709405	0.00695365	1.59708	0.110248	0.806736
CD4T	ENSG00000248810	LINC02432	0	14	0.0180388	0.0112663	-0.00404272	0.0401204	1.60113	0.109348	0.806736
CD4T	ENSG00000112941	TENT4A	0	14	0.00844138	0.00534559	-0.00203578	0.0189185	1.57913	0.114306	0.806736
CD4T	ENSG00000176928	GCNT4	0	14	0.0142198	0.00884026	-0.00310684	0.0315464	1.60852	0.107721	0.806736
CD4T	ENSG00000186952	TMEM232	0	14	-0.0165993	0.0103635	-0.0369114	0.00371284	-1.6017	0.109221	0.806736
CD4T	ENSG00000161013	MGAT4B	0	14	-0.00966622	0.00604784	-0.0215198	0.00218733	-1.59829	0.109978	0.806736
CD4T	ENSG00000124785	NRN1	0	14	0.00705164	0.00447373	-0.00171671	0.01582	1.57623	0.114972	0.806736
CD4T	ENSG00000111846	GCNT2	0	14	0.0127933	0.00811143	-0.00310479	0.0286914	1.5772	0.11475	0.806736
CD4T	ENSG00000026950	BTN3A1	0	14	0.00918118	0.00578832	-0.00216372	0.0205261	1.58616	0.112704	0.806736
CD4T	ENSG00000204304	PBX2	0	14	-0.00773772	0.00486398	-0.017271	0.00179551	-1.59082	0.11165	0.806736
CD4T	ENSG00000124541	RRP36	0	14	-0.0105904	0.00663892	-0.0236024	0.00242164	-1.5952	0.110667	0.806736
CD4T	ENSG00000112309	B3GAT2	0	14	0.00498532	0.00313206	-0.0011534	0.011124	1.59171	0.111451	0.806736
CD4T	ENSG00000118420	UBE3D	0	14	0.00640917	0.00401643	-0.00146288	0.0142812	1.59574	0.110547	0.806736
CD4T	ENSG00000111875	ASF1A	0	14	-0.00938532	0.0058397	-0.0208309	0.00206027	-1.60716	0.108019	0.806736
CD4T	ENSG00000164674	SYTL3	0	14	0.00716148	0.00454296	-0.00174255	0.0160655	1.57639	0.114935	0.806736
CD4T	ENSG00000272894	AC004982.2	0	14	0.0150867	0.00945826	-0.0034512	0.0336245	1.59508	0.110695	0.806736
CD4T	ENSG00000127990	SGCE	0	14	-0.0133632	0.00845438	-0.0299334	0.00320712	-1.58062	0.113965	0.806736
CD4T	ENSG00000106261	ZKSCAN1	0	14	-0.00592581	0.00372882	-0.0132342	0.00138254	-1.58919	0.112017	0.806736
CD4T	ENSG00000127366	TAS2R5	0	14	0.0138452	0.0086665	-0.00314081	0.0308312	1.59756	0.110142	0.806736
CD4T	ENSG00000257093	KIAA1147	0	14	0.00934624	0.00582408	-0.00206874	0.0207612	1.60476	0.108547	0.806736
CD4T	ENSG00000170265	ZNF282	0	14	-0.00472583	0.00297754	-0.0105617	0.00111005	-1.58716	0.112477	0.806736
CD4T	ENSG00000104728	ARHGEF10	0	14	-0.0168278	0.0105199	-0.0374465	0.0037908	-1.59962	0.109683	0.806736
CD4T	ENSG00000168078	PBK	0	14	-0.00689182	0.00428814	-0.0152964	0.00151278	-1.60718	0.108015	0.806736
CD4T	ENSG00000198042	MAK16	0	14	-0.00421966	0.00265908	-0.00943136	0.000992032	-1.58689	0.112538	0.806736
CD4T	ENSG00000147485	PXDNL	0	14	0.00756474	0.00475836	-0.00176148	0.016891	1.58978	0.111885	0.806736
CD4T	ENSG00000272010	AC100814.1	0	14	-0.00623459	0.00393647	-0.0139499	0.00148075	-1.5838	0.113239	0.806736
CD4T	ENSG00000183808	RBM12B	0	13	0.000436291	0.000273413	-9.95896e-05	0.000972171	1.59572	0.110552	0.806736
CD4T	ENSG00000147813	NAPRT	0	14	-0.0205385	0.0128985	-0.0458191	0.00474219	-1.59231	0.111315	0.806736
CD4T	ENSG00000107249	GLIS3	0	14	0.0120714	0.0075124	-0.00265265	0.0267954	1.60686	0.108085	0.806736
CD4T	ENSG00000147862	NFIB	0	14	0.00431697	0.00272483	-0.00102361	0.00965754	1.5843	0.113124	0.806736
Whole_Blood_GS	ENSG00000258659	TRIM34	0	14	0.0114229	0.00756167	-0.00339774	0.0262435	1.51063	0.130884	0.806866
Monocytes_MESA	ENSG00000160049	DFFA	0	14	0.0104731	0.00800767	-0.00522161	0.0261679	1.30789	0.190911	0.807007
Monocytes_MESA	ENSG00000181817	LSM10	0	14	-0.006577	0.00502093	-0.0164179	0.00326385	-1.30992	0.190224	0.807007
Monocytes_MESA	ENSG00000173409	ARV1	0	14	-0.00943927	0.00723654	-0.0236226	0.00474408	-1.30439	0.1921	0.807007
Monocytes_MESA	ENSG00000168061	SAC3D1	0	14	0.00714573	0.00547384	-0.0035828	0.0178743	1.30543	0.191746	0.807007
Monocytes_MESA	ENSG00000163510	CWC22	0	14	0.00840132	0.00644	-0.00422085	0.0210235	1.30455	0.192045	0.807007
Monocytes_MESA	ENSG00000169313	P2RY12	0	14	0.011221	0.00860105	-0.00563673	0.0280788	1.30461	0.192026	0.807007
Monocytes_MESA	ENSG00000127415	IDUA	0	14	0.0085357	0.00653486	-0.00427239	0.0213438	1.30618	0.191491	0.807007
Monocytes_MESA	ENSG00000204252	HLA-DOA	0	14	-0.0104924	0.00800302	-0.026178	0.00519324	-1.31105	0.18984	0.807007
Monocytes_MESA	ENSG00000111850	SMIM8	0	14	0.0110403	0.00843792	-0.00549769	0.0275784	1.30842	0.190731	0.807007
Monocytes_MESA	ENSG00000136243	NUPL2	0	14	0.00764734	0.00586132	-0.00384063	0.0191353	1.30471	0.19199	0.807007
Monocytes_MESA	ENSG00000106105	GARS	0	14	0.00562332	0.00430609	-0.00281647	0.0140631	1.3059	0.191587	0.807007
Monocytes_MESA	ENSG00000184428	TOP1MT	0	14	-0.00979267	0.00750913	-0.0245103	0.00492495	-1.3041	0.192199	0.807007
Monocytes_MESA	ENSG00000158473	CD1D	0	14	0.011926	0.00916024	-0.00602771	0.0298798	1.30193	0.192939	0.807035
Monocytes_MESA	ENSG00000180011	ZADH2	0	14	0.00929285	0.00714055	-0.00470238	0.0232881	1.30142	0.193115	0.807035
Monocytes_MESA	ENSG00000100030	MAPK1	0	14	0.00239611	0.00184061	-0.00121141	0.00600363	1.30181	0.192983	0.807035
Monocytes_MESA	ENSG00000112210	RAB23	0	14	-0.020771	0.0159445	-0.0520216	0.0104796	-1.30271	0.192675	0.807035
Whole_Blood_GS	ENSG00000272824	AC245100.7	0	14	-0.0200875	0.0133047	-0.0461642	0.00598921	-1.50981	0.131093	0.807694
CD4T	ENSG00000159128	IFNGR2	0	14	0.00451841	0.00286964	-0.00110599	0.0101428	1.57455	0.115359	0.808096
CD4T	ENSG00000181790	ADGRB1	0	14	-0.0118668	0.00753575	-0.0266366	0.00290302	-1.57473	0.115319	0.808096
Whole_Blood_GS	ENSG00000122884	P4HA1	0	14	0.0100735	0.00669369	-0.00304585	0.0231929	1.50493	0.132342	0.808136
Whole_Blood_GS	ENSG00000120049	KCNIP2	0	14	-0.00341402	0.00226521	-0.00785375	0.0010257	-1.50716	0.131771	0.808136
Whole_Blood_GS	ENSG00000133812	SBF2	0	14	0.0107077	0.00710434	-0.00321658	0.0246319	1.5072	0.131759	0.808136
Whole_Blood_GS	ENSG00000181908	AP003774.1	0	14	0.0106639	0.00707801	-0.00320879	0.0245365	1.50662	0.131909	0.808136
Whole_Blood_GS	ENSG00000137714	FDX1	0	14	-0.00750798	0.00498976	-0.0172877	0.00227177	-1.50468	0.132407	0.808136
Whole_Blood_GS	ENSG00000150967	ABCB9	0	14	0.00703835	0.00467179	-0.00211818	0.0161949	1.50657	0.131922	0.808136
Whole_Blood_GS	ENSG00000142544	CTU1	0	14	0.0143066	0.00950835	-0.0043294	0.0329427	1.50464	0.132417	0.808136
Whole_Blood_GS	ENSG00000115267	IFIH1	0	14	0.0031002	0.00205558	-0.000928666	0.00712907	1.50819	0.131507	0.808136
Whole_Blood_GS	ENSG00000115520	COQ10B	0	14	0.00304036	0.00201996	-0.000918695	0.00699942	1.50516	0.132284	0.808136
Whole_Blood_GS	ENSG00000125810	CD93	0	14	0.0184431	0.0122227	-0.00551305	0.0423992	1.50892	0.13132	0.808136
Whole_Blood_GS	ENSG00000198743	SLC5A3	0	14	-0.00951284	0.00631417	-0.0218884	0.0028627	-1.50659	0.131917	0.808136
Whole_Blood_GS	ENSG00000184983	NDUFA6	0	14	-0.0084757	0.00563032	-0.0195109	0.00255952	-1.50537	0.132229	0.808136
Whole_Blood_GS	ENSG00000144711	IQSEC1	0	14	0.0051007	0.00338645	-0.00153661	0.011738	1.50621	0.132013	0.808136
Whole_Blood_GS	ENSG00000249992	TMEM158	0	14	0.0083766	0.00556859	-0.00253763	0.0192908	1.50426	0.132515	0.808136
Whole_Blood_GS	ENSG00000109790	KLHL5	0	14	-0.00868916	0.00577605	-0.02001	0.0026317	-1.50434	0.132493	0.808136
Whole_Blood_GS	ENSG00000158373	HIST1H2BD	0	14	-0.0175112	0.0116072	-0.0402609	0.00523859	-1.50864	0.13139	0.808136
Whole_Blood_GS	ENSG00000148297	MED22	0	14	0.0202838	0.0134426	-0.0060632	0.0466309	1.50892	0.131319	0.808136
Whole_Blood_GS	ENSG00000188566	NDOR1	0	14	-0.00867282	0.00575326	-0.019949	0.00260336	-1.50746	0.131692	0.808136
Whole_Blood_GS	ENSG00000245571	FAM111A-DT	0	14	0.00574252	0.00381909	-0.00174277	0.0132278	1.50363	0.132676	0.808204
Whole_Blood_GS	ENSG00000153563	CD8A	0	14	0.00630951	0.00419576	-0.00191403	0.0145331	1.50378	0.132637	0.808204
Nasal_Epithelium	ENSG00000186474	KLK12	0	14	0.020796	0.0108611	-0.00049138	0.0420834	1.91472	0.055528	0.808337
CD4T	ENSG00000079462	PAFAH1B3	0	14	-0.0100208	0.00637041	-0.0225065	0.00246501	-1.57302	0.115715	0.808552
CD4T	ENSG00000115165	CYTIP	0	14	-0.00420708	0.00267392	-0.00944787	0.00103371	-1.57337	0.115632	0.808552
CD4T	ENSG00000142192	APP	0	14	0.00613026	0.0038952	-0.00150421	0.0137647	1.5738	0.115535	0.808552
Nasal_Epithelium	ENSG00000130475	FCHO1	0	14	-0.0128223	0.00669951	-0.0259531	0.00030847	-1.91392	0.0556303	0.808683
Nasal_Epithelium	ENSG00000108559	NUP88	0	14	0.0153245	0.00800963	-0.000374054	0.0310231	1.91326	0.0557143	0.808761
CD4T	ENSG00000177479	ARIH2	0	14	0.0110094	0.00700139	-0.00271303	0.0247319	1.57247	0.115843	0.808767
Nasal_Epithelium	ENSG00000177963	RIC8A	0	14	0.0105244	0.00551671	-0.000288169	0.0213369	1.90773	0.0564263	0.809424
Nasal_Epithelium	ENSG00000164008	C1orf50	0	14	-0.0173584	0.00911294	-0.0352194	0.00050264	-1.90481	0.0568051	0.809424
Nasal_Epithelium	ENSG00000184990	SIVA1	0	14	-0.0117509	0.00615184	-0.0238082	0.00030653	-1.91014	0.0561156	0.809424
Nasal_Epithelium	ENSG00000170004	CHD3	0	14	-0.00820493	0.0043046	-0.0166418	0.000231924	-1.90609	0.0566391	0.809424
Nasal_Epithelium	ENSG00000108384	RAD51C	0	14	-0.016591	0.00870897	-0.0336603	0.00047827	-1.90505	0.056774	0.809424
Nasal_Epithelium	ENSG00000182473	EXOC7	0	14	0.0240478	0.0126316	-0.000709773	0.0488053	1.90377	0.0569397	0.809424
Nasal_Epithelium	ENSG00000115761	NOL10	0	14	0.0134578	0.00706832	-0.00039583	0.0273115	1.90396	0.056915	0.809424
Nasal_Epithelium	ENSG00000183091	NEB	0	14	-0.0220385	0.0115467	-0.0446697	0.000592701	-1.90863	0.0563094	0.809424
Nasal_Epithelium	ENSG00000174514	MFSD4A	0	14	0.0201409	0.0105647	-0.000565583	0.0408474	1.90643	0.0565946	0.809424
Nasal_Epithelium	ENSG00000160180	TFF3	0	14	-0.00805719	0.00422633	-0.0163407	0.00022627	-1.90643	0.056595	0.809424
Nasal_Epithelium	ENSG00000114115	RBP1	0	14	0.0276205	0.0144519	-0.000704691	0.0559457	1.9112	0.0559785	0.809424
Nasal_Epithelium	ENSG00000153347	FAM81B	0	14	-0.0180828	0.00949732	-0.0366972	0.000531559	-1.90399	0.0569109	0.809424
Nasal_Epithelium	ENSG00000225921	NOL7	0	14	0.0075369	0.00394231	-0.000189891	0.0152637	1.9118	0.0559023	0.809424
Nasal_Epithelium	ENSG00000112414	ADGRG6	0	14	-0.0147011	0.0077047	-0.029802	0.000399861	-1.90807	0.0563827	0.809424
Nasal_Epithelium	ENSG00000198642	KLHL9	0	14	-0.0168132	0.0088144	-0.0340891	0.000462716	-1.90747	0.0564599	0.809424
Whole_Blood_GS	ENSG00000126432	PRDX5	0	14	-0.0127951	0.00852127	-0.0294965	0.00390631	-1.50155	0.133215	0.809475
Whole_Blood_GS	ENSG00000167797	CDK2AP2	0	14	-0.00618123	0.00411707	-0.0142505	0.00188809	-1.50136	0.133261	0.809475
Whole_Blood_GS	ENSG00000139344	AMDHD1	0	14	-0.0191609	0.0127553	-0.0441609	0.00583909	-1.50219	0.133049	0.809475
Whole_Blood_GS	ENSG00000079462	PAFAH1B3	0	14	-0.00978983	0.00652186	-0.0225724	0.00299278	-1.50108	0.133335	0.809475
Whole_Blood_GS	ENSG00000198482	ZNF808	0	14	0.0113127	0.00753335	-0.00345242	0.0260778	1.50168	0.13318	0.809475
Whole_Blood_GS	ENSG00000119138	KLF9	0	14	-0.00437857	0.00291685	-0.0100955	0.00133835	-1.50113	0.133322	0.809475
Nasal_Epithelium	ENSG00000127337	YEATS4	0	14	-0.029657	0.0155859	-0.0602047	0.000890801	-1.90281	0.0570654	0.809666
Nasal_Epithelium	ENSG00000134815	DHX34	0	14	0.00938622	0.00493378	-0.000283823	0.0190563	1.90244	0.057114	0.809666
Whole_Blood_GS	ENSG00000117682	DHDDS	0	14	-0.00980696	0.00655474	-0.022654	0.00304008	-1.49616	0.134611	0.809668
Whole_Blood_GS	ENSG00000171812	COL8A2	0	14	0.0064075	0.00428121	-0.00198351	0.0147985	1.49666	0.134482	0.809668
Whole_Blood_GS	ENSG00000057468	MSH4	0	14	0.00506635	0.00340959	-0.00161633	0.011749	1.48591	0.137303	0.809668
Whole_Blood_GS	ENSG00000231346	LINC01160	0	14	0.00328715	0.00219435	-0.0010137	0.007588	1.49801	0.134132	0.809668
Whole_Blood_GS	ENSG00000117597	UTP25	0	14	-0.0190659	0.0127428	-0.0440414	0.00590947	-1.49621	0.134598	0.809668
Whole_Blood_GS	ENSG00000198246	SLC29A3	0	14	-0.0183846	0.0123213	-0.0425339	0.00576481	-1.49209	0.135675	0.809668
Whole_Blood_GS	ENSG00000108039	XPNPEP1	0	14	0.0152413	0.0102686	-0.00488473	0.0353674	1.48427	0.137738	0.809668
Whole_Blood_GS	ENSG00000166341	DCHS1	0	14	-0.01691	0.0113875	-0.0392292	0.00540914	-1.48496	0.137555	0.809668
Whole_Blood_GS	ENSG00000072518	MARK2	0	14	-0.0048817	0.00327944	-0.0113093	0.00154589	-1.48858	0.136599	0.809668
Whole_Blood_GS	ENSG00000178301	AQP11	0	14	0.00400314	0.00267674	-0.00124317	0.00924945	1.49553	0.134776	0.809668
Whole_Blood_GS	ENSG00000177875	CCDC184	0	14	-0.00747455	0.00502991	-0.017333	0.0023839	-1.48602	0.137274	0.809668
Whole_Blood_GS	ENSG00000127337	YEATS4	0	14	-0.012286	0.0081952	-0.0283483	0.0037763	-1.49917	0.133829	0.809668
Whole_Blood_GS	ENSG00000100462	PRMT5	0	14	-0.017263	0.0116384	-0.0400738	0.00554781	-1.48328	0.138	0.809668
Whole_Blood_GS	ENSG00000129518	EAPP	0	14	-0.00736674	0.00496278	-0.0170936	0.00236013	-1.4844	0.137703	0.809668
Whole_Blood_GS	ENSG00000087301	TXNDC16	0	14	0.00618104	0.00413992	-0.00193306	0.0142951	1.49303	0.135429	0.809668
Whole_Blood_GS	ENSG00000100644	HIF1A	0	14	-0.0116743	0.00785058	-0.0270612	0.00371253	-1.48707	0.136998	0.809668
Whole_Blood_GS	ENSG00000255002	LINC02324	0	14	-0.01322	0.00891696	-0.030697	0.00425689	-1.48257	0.138188	0.809668
Whole_Blood_GS	ENSG00000198668	CALM1	0	14	-0.00756567	0.00509989	-0.0175613	0.00242993	-1.4835	0.137943	0.809668
Whole_Blood_GS	ENSG00000185864	NPIPB4	0	14	-0.0156277	0.0105279	-0.0362621	0.00500664	-1.48441	0.137701	0.809668
Whole_Blood_GS	ENSG00000047578	KIAA0556	0	14	-0.0026672	0.00178172	-0.00615931	0.000824904	-1.49698	0.134398	0.809668
Whole_Blood_GS	ENSG00000169957	ZNF768	0	14	-0.00490339	0.00330731	-0.0113856	0.00157881	-1.48259	0.138183	0.809668
Whole_Blood_GS	ENSG00000108590	MED31	0	14	-0.00456879	0.00304845	-0.0105436	0.00140605	-1.49873	0.133944	0.809668
Whole_Blood_GS	ENSG00000171916	LGALS9C	0	14	-0.0202331	0.0136628	-0.0470117	0.00654553	-1.48089	0.138636	0.809668
Whole_Blood_GS	ENSG00000115286	NDUFS7	0	14	-0.00484189	0.00324275	-0.0111976	0.00151379	-1.49314	0.1354	0.809668
Whole_Blood_GS	ENSG00000167769	ACER1	0	14	-0.00387711	0.00258915	-0.00895175	0.00119753	-1.49745	0.134277	0.809668
Whole_Blood_GS	ENSG00000182566	CLEC4G	0	14	0.0153972	0.0102662	-0.00472409	0.0355186	1.4998	0.133665	0.809668
Whole_Blood_GS	ENSG00000131355	ADGRE3	0	14	0.0174388	0.0117108	-0.00551407	0.0403916	1.48911	0.136458	0.809668
Whole_Blood_GS	ENSG00000269858	EGLN2	0	14	0.0199991	0.0134205	-0.00630461	0.0463029	1.49019	0.136174	0.809668
Whole_Blood_GS	ENSG00000180257	ZNF816	0	14	0.00613293	0.00410574	-0.00191417	0.01418	1.49375	0.135242	0.809668
Whole_Blood_GS	ENSG00000173960	UBXN2A	0	14	0.00709658	0.00473405	-0.002182	0.0163752	1.49905	0.133861	0.809668
Whole_Blood_GS	ENSG00000135636	DYSF	0	14	0.00946217	0.00631115	-0.00290745	0.0218318	1.49928	0.133801	0.809668
Whole_Blood_GS	ENSG00000204843	DCTN1	0	14	-0.00663891	0.00445279	-0.0153662	0.00208839	-1.49096	0.135973	0.809668
Whole_Blood_GS	ENSG00000236209	AC104135.1	0	14	-0.023017	0.015536	-0.053467	0.00743303	-1.48153	0.138467	0.809668
Whole_Blood_GS	ENSG00000115590	IL1R2	0	14	0.00856776	0.00575543	-0.00271267	0.0198482	1.48864	0.136582	0.809668
Whole_Blood_GS	ENSG00000136732	GYPC	0	14	-0.00803257	0.00537408	-0.0185656	0.00250043	-1.49469	0.134996	0.809668
Whole_Blood_GS	ENSG00000138381	ASNSD1	0	14	0.021491	0.0143859	-0.00670485	0.0496869	1.49389	0.135204	0.809668
Whole_Blood_GS	ENSG00000003400	CASP10	0	14	0.00632123	0.00421421	-0.00193847	0.0145809	1.49998	0.13362	0.809668
Whole_Blood_GS	ENSG00000270659	AC079610.2	0	14	-0.0036052	0.0024337	-0.00837517	0.00116477	-1.48136	0.13851	0.809668
Whole_Blood_GS	ENSG00000135924	DNAJB2	0	14	-0.00194495	0.00130673	-0.00450608	0.000616188	-1.48841	0.136642	0.809668
Whole_Blood_GS	ENSG00000168393	DTYMK	0	14	-0.0050813	0.0034185	-0.0117814	0.00161884	-1.48641	0.137171	0.809668
Whole_Blood_GS	ENSG00000125868	DSTN	0	14	0.0145481	0.00981601	-0.00469094	0.0337871	1.48208	0.13832	0.809668
Whole_Blood_GS	ENSG00000183773	AIFM3	0	14	-0.0150079	0.0100745	-0.0347535	0.00473763	-1.4897	0.136303	0.809668
Whole_Blood_GS	ENSG00000185651	UBE2L3	0	14	0.0149137	0.0100495	-0.0047829	0.0346103	1.48403	0.137801	0.809668
Whole_Blood_GS	ENSG00000214021	TTLL3	0	14	-0.0114041	0.00765844	-0.0264144	0.00360613	-1.48909	0.136463	0.809668
Whole_Blood_GS	ENSG00000131370	SH3BP5	0	14	0.0143526	0.00966795	-0.00459626	0.0333014	1.48455	0.137663	0.809668
Whole_Blood_GS	ENSG00000182568	SATB1	0	14	-0.00482512	0.00325942	-0.0112135	0.00156322	-1.48036	0.138777	0.809668
Whole_Blood_GS	ENSG00000187091	PLCD1	0	14	-0.00516913	0.00345604	-0.0119428	0.00160458	-1.49568	0.134737	0.809668
Whole_Blood_GS	ENSG00000178252	WDR6	0	14	-0.020857	0.0139879	-0.0482728	0.00655882	-1.49107	0.135943	0.809668
Whole_Blood_GS	ENSG00000178467	P4HTM	0	14	0.0105505	0.0071211	-0.0034066	0.0245076	1.48158	0.138451	0.809668
Whole_Blood_GS	ENSG00000164088	PPM1M	0	14	-0.0169241	0.0114093	-0.039286	0.00543779	-1.48336	0.13798	0.809668
Whole_Blood_GS	ENSG00000031081	ARHGAP31	0	14	-0.00540383	0.0036157	-0.0124905	0.00168282	-1.49454	0.135033	0.809668
Whole_Blood_GS	ENSG00000114544	SLC41A3	0	14	0.0228123	0.015291	-0.00715756	0.0527821	1.49187	0.135732	0.809668
Whole_Blood_GS	ENSG00000163870	TPRA1	0	14	-0.0187654	0.0125572	-0.0433772	0.00584634	-1.49439	0.135074	0.809668
Whole_Blood_GS	ENSG00000154917	RAB6B	0	14	-0.0145253	0.00978709	-0.0337076	0.00465708	-1.48412	0.137776	0.809668
Whole_Blood_GS	ENSG00000125388	GRK4	0	14	-0.0103685	0.00694997	-0.0239901	0.00325323	-1.49187	0.135733	0.809668
Whole_Blood_GS	ENSG00000133835	HSD17B4	0	14	-0.0108185	0.00725798	-0.0250439	0.00340687	-1.49057	0.136075	0.809668
Whole_Blood_GS	ENSG00000145833	DDX46	0	14	-0.00774151	0.00521084	-0.0179546	0.00247156	-1.48565	0.137371	0.809668
Whole_Blood_GS	ENSG00000213523	SRA1	0	14	-0.0220868	0.0147673	-0.0510302	0.00685662	-1.49565	0.134744	0.809668
Whole_Blood_GS	ENSG00000250274	AC034199.1	0	14	0.00709084	0.00477062	-0.00225941	0.0164411	1.48636	0.137185	0.809668
Whole_Blood_GS	ENSG00000197451	HNRNPAB	0	14	-0.00483299	0.00326336	-0.0112291	0.00156308	-1.48099	0.13861	0.809668
Whole_Blood_GS	ENSG00000204576	PRR3	0	14	-0.00632586	0.00424497	-0.0146459	0.00199414	-1.4902	0.136172	0.809668
Whole_Blood_GS	ENSG00000177688	SUMO4	0	14	0.00123107	0.000825407	-0.000386702	0.00284883	1.49147	0.135839	0.809668
Whole_Blood_GS	ENSG00000106012	IQCE	0	14	-0.00922733	0.00621724	-0.0214129	0.00295823	-1.48415	0.137768	0.809668
Whole_Blood_GS	ENSG00000205060	SLC35B4	0	14	-0.00747649	0.00504976	-0.0173738	0.00242085	-1.48056	0.138723	0.809668
Whole_Blood_GS	ENSG00000133731	IMPA1	0	14	0.0150419	0.0101468	-0.00484543	0.0349293	1.48243	0.138226	0.809668
Whole_Blood_GS	ENSG00000122733	PHF24	0	14	-0.0170469	0.0115051	-0.0395964	0.00550265	-1.48168	0.138425	0.809668
Whole_Blood_GS	ENSG00000147905	ZCCHC7	0	14	0.00622312	0.00416586	-0.00194181	0.0143881	1.49384	0.135218	0.809668
Whole_Blood_GS	ENSG00000135069	PSAT1	0	14	0.0197751	0.0132794	-0.00625202	0.0458022	1.48916	0.136446	0.809668
Whole_Blood_GS	ENSG00000165113	GKAP1	0	14	-0.00326583	0.00219608	-0.00757007	0.00103842	-1.48711	0.136985	0.809668
Whole_Blood_GS	ENSG00000284977	AL160272.1	0	14	0.0134832	0.00899652	-0.00414971	0.031116	1.49871	0.13395	0.809668
Whole_Blood_GS	ENSG00000136807	CDK9	0	14	-0.0114335	0.00763554	-0.0263989	0.00353186	-1.49741	0.134287	0.809668
Whole_Blood_GS	ENSG00000148399	DPH7	0	14	0.0081851	0.00548163	-0.00255869	0.0189289	1.49319	0.135388	0.809668
Nasal_Epithelium	ENSG00000118242	MREG	0	14	-0.0182472	0.00959454	-0.0370522	0.000557754	-1.90183	0.0571932	0.809673
Monocytes_MESA	ENSG00000179241	LDLRAD3	0	14	-0.0049219	0.00379233	-0.0123547	0.00251093	-1.29786	0.194337	0.809677
Monocytes_MESA	ENSG00000139624	CERS5	0	14	0.0118405	0.00913402	-0.00606184	0.0297429	1.29631	0.194869	0.809677
Monocytes_MESA	ENSG00000182400	TRAPPC6B	0	14	-0.0043397	0.00334788	-0.0109014	0.00222203	-1.29625	0.194889	0.809677
Monocytes_MESA	ENSG00000103148	NPRL3	0	14	-0.0153513	0.0118322	-0.0385419	0.00783936	-1.29742	0.194487	0.809677
Monocytes_MESA	ENSG00000184220	CMSS1	0	14	0.0054406	0.00419155	-0.00277469	0.0136559	1.29799	0.19429	0.809677
Whole_Blood_GS	ENSG00000153006	SREK1IP1	0	14	-0.00892409	0.00603014	-0.0207429	0.00289477	-1.47991	0.138896	0.809926
Monocytes_MESA	ENSG00000158161	EYA3	0	14	-0.00343135	0.00264904	-0.00862337	0.00176067	-1.29532	0.19521	0.810066
Whole_Blood_GS	ENSG00000125378	BMP4	0	14	-0.00800996	0.00541404	-0.0186213	0.00260136	-1.47948	0.139012	0.810165
Whole_Blood_GS	ENSG00000183682	BMP8A	0	14	-0.0149147	0.0101107	-0.0347313	0.00490197	-1.47513	0.140176	0.810196
Whole_Blood_GS	ENSG00000135838	NPL	0	14	0.019191	0.0129986	-0.00628586	0.0446679	1.47639	0.13984	0.810196
Whole_Blood_GS	ENSG00000014138	POLA2	0	14	0.0137568	0.00932922	-0.0045281	0.0320418	1.4746	0.140321	0.810196
Whole_Blood_GS	ENSG00000111328	CDK2AP1	0	14	0.0182107	0.0123314	-0.00595845	0.0423798	1.47677	0.139737	0.810196
Whole_Blood_GS	ENSG00000165417	GTF2A1	0	14	0.00838434	0.00568564	-0.00275931	0.019528	1.47465	0.140306	0.810196
Whole_Blood_GS	ENSG00000119698	PPP4R4	0	14	0.00904842	0.00613887	-0.00298354	0.0210804	1.47396	0.140493	0.810196
Whole_Blood_GS	ENSG00000180304	OAZ2	0	14	-0.00551738	0.0037344	-0.0128367	0.0018019	-1.47745	0.139555	0.810196
Whole_Blood_GS	ENSG00000276023	DUSP14	0	14	-0.0181826	0.0123378	-0.0423644	0.00599909	-1.47373	0.140555	0.810196
Whole_Blood_GS	ENSG00000176014	TUBB6	0	14	0.0212532	0.0143939	-0.00695832	0.0494647	1.47654	0.139798	0.810196
Whole_Blood_GS	ENSG00000142002	DPP9	0	14	0.0123783	0.00839218	-0.00407012	0.0288266	1.47498	0.140219	0.810196
Whole_Blood_GS	ENSG00000171105	INSR	0	14	-0.00382647	0.00258915	-0.0089011	0.00124817	-1.47789	0.139438	0.810196
Whole_Blood_GS	ENSG00000188033	ZNF490	0	14	0.00326628	0.0022156	-0.00107622	0.00760878	1.47422	0.140423	0.810196
Whole_Blood_GS	ENSG00000159915	ZNF233	0	14	-0.00368448	0.00249774	-0.00857997	0.00121101	-1.47512	0.14018	0.810196
Whole_Blood_GS	ENSG00000138101	DTNB	0	14	-0.00736862	0.00499001	-0.0171489	0.00241162	-1.47667	0.139763	0.810196
Whole_Blood_GS	ENSG00000152128	TMEM163	0	14	0.0112781	0.00765345	-0.00372243	0.0262785	1.47359	0.140592	0.810196
Whole_Blood_GS	ENSG00000163516	ANKZF1	0	14	-0.00338598	0.0022978	-0.00788959	0.00111763	-1.47357	0.140596	0.810196
Whole_Blood_GS	ENSG00000082701	GSK3B	0	14	-0.00465814	0.00316054	-0.0108527	0.00153639	-1.47385	0.140523	0.810196
Whole_Blood_GS	ENSG00000170006	TMEM154	0	14	-0.0175498	0.0118648	-0.0408043	0.00570481	-1.47915	0.139101	0.810196
Whole_Blood_GS	ENSG00000013561	RNF14	0	14	-0.00815739	0.00553075	-0.0189975	0.00268269	-1.47491	0.140236	0.810196
Whole_Blood_GS	ENSG00000111846	GCNT2	0	14	0.0152969	0.0103658	-0.00501969	0.0356135	1.47571	0.140022	0.810196
Whole_Blood_GS	ENSG00000171453	POLR1C	0	14	-0.00443036	0.00299856	-0.0103074	0.0014467	-1.4775	0.139542	0.810196
CD4T	ENSG00000226051	ZNF503-AS1	0	14	0.00766859	0.00488246	-0.00190086	0.017238	1.57064	0.116266	0.81037
CD4T	ENSG00000197971	MBP	0	14	0.0162705	0.0103568	-0.0040285	0.0365695	1.57099	0.116184	0.81037
CD4T	ENSG00000152315	KCNK13	0	14	0.00926866	0.00590536	-0.00230563	0.0208429	1.56953	0.116524	0.810457
CD4T	ENSG00000115419	GLS	0	14	0.00648174	0.00413024	-0.00161339	0.0145769	1.56934	0.11657	0.810457
CD4T	ENSG00000014824	SLC30A9	0	14	-0.010837	0.00690454	-0.0243696	0.00269568	-1.56954	0.116521	0.810457
CD4T	ENSG00000277481	PKD1L3	0	14	-0.0147928	0.00942917	-0.0332736	0.00368807	-1.56883	0.116687	0.810599
Whole_Blood_GS	ENSG00000008516	MMP25	0	14	0.0219522	0.0149056	-0.00726228	0.0511667	1.47275	0.140819	0.810614
Whole_Blood_GS	ENSG00000137601	NEK1	0	14	0.00434347	0.00294872	-0.00143591	0.0101229	1.473	0.14075	0.810614
Whole_Blood_GS	ENSG00000123983	ACSL3	0	14	0.00769364	0.00522508	-0.00254732	0.0179346	1.47245	0.140901	0.810649
Monocytes_MESA	ENSG00000154957	ZNF18	0	14	0.00571097	0.00441671	-0.00294563	0.0143676	1.29304	0.195999	0.810727
Monocytes_MESA	ENSG00000136536	2025-03-07	0	14	0.00535253	0.00414003	-0.00276178	0.0134668	1.29287	0.196055	0.810727
Monocytes_MESA	ENSG00000047579	DTNBP1	0	14	0.00707875	0.00546973	-0.00364172	0.0177992	1.29417	0.195607	0.810727
Nasal_Epithelium	ENSG00000215717	TMEM167B	0	14	0.0103363	0.0054402	-0.000326349	0.0209989	1.89998	0.0574363	0.81081
Nasal_Epithelium	ENSG00000143947	RPS27A	0	14	-0.00607685	0.00319888	-0.0123465	0.000192849	-1.89968	0.0574755	0.81081
Nasal_Epithelium	ENSG00000203727	SAMD5	0	14	0.00736524	0.00387763	-0.000234783	0.0149653	1.89942	0.0575098	0.81081
Monocytes_MESA	ENSG00000129518	EAPP	0	14	0.013868	0.0107338	-0.00716989	0.0349058	1.29199	0.19636	0.811044
Whole_Blood_GS	ENSG00000180881	CAPS2	0	14	-0.00689441	0.00468455	-0.016076	0.00228714	-1.47173	0.141093	0.811272
Whole_Blood_GS	ENSG00000105202	FBL	0	14	0.00333269	0.00226484	-0.00110632	0.0077717	1.47149	0.141159	0.811272
Monocytes_MESA	ENSG00000174837	EMR1	0	14	0.0149296	0.011563	-0.00773349	0.0375927	1.29115	0.196651	0.811301
Monocytes_MESA	ENSG00000105983	LMBR1	0	14	0.0148994	0.0115459	-0.00773018	0.0375291	1.29045	0.196895	0.811363
Whole_Blood_GS	ENSG00000100426	ZBED4	0	14	-0.0140643	0.00956095	-0.0328034	0.00467481	-1.47102	0.141287	0.81157
Whole_Blood_GS	ENSG00000048028	USP28	0	14	0.00443162	0.00301339	-0.00147451	0.0103378	1.47064	0.141388	0.811717
CD4T	ENSG00000196072	BLOC1S2	0	14	0.0111839	0.00716892	-0.00286695	0.0252347	1.56005	0.118748	0.812078
CD4T	ENSG00000137504	CREBZF	0	14	0.00308328	0.0019702	-0.00077824	0.0069448	1.56496	0.117593	0.812078
CD4T	ENSG00000149591	TAGLN	0	14	0.0237541	0.0151567	-0.00595254	0.0534607	1.56723	0.117061	0.812078
CD4T	ENSG00000198331	HYLS1	0	14	-0.00925259	0.00590768	-0.0208314	0.00232625	-1.5662	0.117303	0.812078
CD4T	ENSG00000172819	RARG	0	14	0.00875221	0.00558972	-0.00220343	0.0197079	1.56577	0.117402	0.812078
CD4T	ENSG00000127124	HIVEP3	0	14	-0.0142588	0.00912309	-0.0321398	0.00362211	-1.56294	0.118067	0.812078
CD4T	ENSG00000184292	TACSTD2	0	14	0.0121614	0.00779482	-0.00311618	0.027439	1.56019	0.118715	0.812078
CD4T	ENSG00000156515	HK1	0	14	-0.00896573	0.00573183	-0.0201999	0.00226845	-1.5642	0.117771	0.812078
CD4T	ENSG00000198848	CES1	0	14	-0.0114225	0.00731864	-0.0257668	0.00292174	-1.56074	0.118584	0.812078
CD4T	ENSG00000172123	SLFN12	0	14	-0.0147591	0.00943189	-0.0332452	0.00372711	-1.5648	0.117629	0.812078
CD4T	ENSG00000171298	GAA	0	14	0.0200145	0.0128075	-0.00508773	0.0451168	1.56272	0.118119	0.812078
CD4T	ENSG00000197808	ZNF461	0	14	-0.00853375	0.00544803	-0.0192117	0.00214419	-1.56639	0.117257	0.812078
CD4T	ENSG00000163029	SMC6	0	14	-0.00642161	0.00411322	-0.0144834	0.00164015	-1.56121	0.118473	0.812078
CD4T	ENSG00000231010	AL121672.1	0	14	-0.00563275	0.00360312	-0.0126947	0.00142923	-1.5633	0.117982	0.812078
CD4T	ENSG00000173193	PARP14	0	14	-0.00897159	0.00574943	-0.0202403	0.00229709	-1.56043	0.118658	0.812078
CD4T	ENSG00000118495	PLAGL1	0	14	-0.00761148	0.00486795	-0.0171525	0.00192952	-1.56359	0.117914	0.812078
CD4T	ENSG00000224478	AL356417.1	0	14	0.00825197	0.00526741	-0.00207196	0.0185759	1.56661	0.117206	0.812078
CD4T	ENSG00000066697	MSANTD3	0	14	-0.00904635	0.00579634	-0.020407	0.00231427	-1.5607	0.118595	0.812078
CD4T	ENSG00000173258	ZNF483	0	14	-0.0134714	0.00862824	-0.0303824	0.00343963	-1.56132	0.118449	0.812078
CD4T	ENSG00000108651	UTP6	0	14	0.00761606	0.00488827	-0.00196477	0.0171969	1.55803	0.119226	0.812219
CD4T	ENSG00000164038	SLC9B2	0	14	-0.0106753	0.00685417	-0.0241093	0.00275857	-1.5575	0.119352	0.812219
CD4T	ENSG00000186687	LYRM7	0	14	0.00741842	0.00476212	-0.00191517	0.016752	1.5578	0.119282	0.812219
CD4T	ENSG00000145979	TBC1D7	0	14	-0.0147523	0.00947153	-0.0333161	0.00381159	-1.55754	0.119343	0.812219
CD4T	ENSG00000177706	FAM20C	0	14	-0.0125276	0.00804202	-0.0282897	0.00323445	-1.55777	0.119288	0.812219
CD4T	ENSG00000173678	SPDYE2B	0	14	-0.00453139	0.00290589	-0.0102268	0.00116404	-1.55938	0.118906	0.812219
Monocytes_MESA	ENSG00000134215	VAV3	0	14	-0.022934	0.0178171	-0.0578549	0.0119869	-1.28719	0.198027	0.812256
Monocytes_MESA	ENSG00000135441	BLOC1S1	0	14	0.00267483	0.0020763	-0.00139464	0.0067443	1.28827	0.197652	0.812256
Monocytes_MESA	ENSG00000146409	SLC18B1	0	14	0.0121442	0.00943214	-0.00634244	0.0306309	1.28754	0.197908	0.812256
Monocytes_MESA	ENSG00000164823	OSGIN2	0	14	0.0104326	0.00809465	-0.00543264	0.0262978	1.28882	0.197459	0.812256
CD4T	ENSG00000100129	EIF3L	0	14	-0.0054154	0.00347804	-0.0122322	0.00140144	-1.55703	0.119464	0.81232
Whole_Blood_GS	ENSG00000198324	PHETA1	0	14	-0.00906376	0.00616681	-0.0211505	0.00302296	-1.46977	0.141625	0.812648
Monocytes_MESA	ENSG00000106066	CPVL	0	14	0.01016	0.00789887	-0.00532154	0.0256415	1.28625	0.198354	0.812656
Whole_Blood_GS	ENSG00000173262	SLC2A14	0	14	0.0178822	0.0121808	-0.00599181	0.0417561	1.46806	0.142088	0.812698
Whole_Blood_GS	ENSG00000090565	RAB11FIP3	0	14	0.00695241	0.00473697	-0.00233188	0.0162367	1.46769	0.142188	0.812698
Whole_Blood_GS	ENSG00000140990	NDUFB10	0	14	-0.00396008	0.00269843	-0.0092489	0.00132875	-1.46755	0.142227	0.812698
Whole_Blood_GS	ENSG00000166446	CDYL2	0	14	-0.00351899	0.0023985	-0.00821996	0.00118199	-1.46716	0.142332	0.812698
Whole_Blood_GS	ENSG00000273604	EPOP	0	14	0.00717504	0.00488727	-0.00240383	0.0167539	1.46811	0.142075	0.812698
Whole_Blood_GS	ENSG00000178386	AC092072.1	0	14	-0.0120728	0.00822056	-0.0281848	0.00403915	-1.46862	0.141937	0.812698
Whole_Blood_GS	ENSG00000115275	MOGS	0	14	0.0045126	0.00307594	-0.00151613	0.0105413	1.46706	0.142359	0.812698
Whole_Blood_GS	ENSG00000120265	PCMT1	0	14	0.00223184	0.00152141	-0.000750068	0.00521375	1.46696	0.142388	0.812698
Whole_Blood_GS	ENSG00000129292	PHF20L1	0	14	-0.00549335	0.00373846	-0.0128206	0.00183389	-1.46942	0.14172	0.812698
Whole_Blood_GS	ENSG00000181638	ZFP41	0	14	-0.00497712	0.00338794	-0.0116174	0.00166312	-1.46907	0.141814	0.812698
Whole_Blood_GS	ENSG00000100918	REC8	0	14	-0.00872588	0.00595377	-0.0203951	0.00294329	-1.46561	0.142756	0.812938
Whole_Blood_GS	ENSG00000141526	SLC16A3	0	14	0.0111776	0.00762644	-0.00376992	0.0261252	1.46564	0.142746	0.812938
Whole_Blood_GS	ENSG00000135968	GCC2	0	14	-0.0246793	0.0168293	-0.0576641	0.00830549	-1.46645	0.142526	0.812938
Whole_Blood_GS	ENSG00000285230	RALY-AS1	0	14	0.0126857	0.0086533	-0.00427444	0.0296459	1.466	0.142649	0.812938
Whole_Blood_GS	ENSG00000159674	SPON2	0	14	-0.0106583	0.0072732	-0.0249135	0.00359695	-1.46542	0.142807	0.812938
Whole_Blood_GS	ENSG00000184292	TACSTD2	0	14	0.0233709	0.016023	-0.00803365	0.0547755	1.45858	0.14468	0.81296
Whole_Blood_GS	ENSG00000148719	DNAJB12	0	14	0.00913109	0.00626258	-0.00314334	0.0214055	1.45804	0.14483	0.81296
Whole_Blood_GS	ENSG00000196968	FUT11	0	14	-0.00570911	0.00392009	-0.0133923	0.00197412	-1.45637	0.14529	0.81296
Whole_Blood_GS	ENSG00000110455	ACCS	0	14	-0.0193914	0.0133116	-0.0454817	0.00669883	-1.45673	0.14519	0.81296
Whole_Blood_GS	ENSG00000166002	SMCO4	0	14	-0.0141466	0.0096647	-0.033089	0.00479589	-1.46374	0.143266	0.81296
Whole_Blood_GS	ENSG00000111644	ACRBP	0	14	0.00654376	0.00446919	-0.00221569	0.0153032	1.46419	0.143141	0.81296
Whole_Blood_GS	ENSG00000139567	ACVRL1	0	14	-0.00884629	0.00606903	-0.0207414	0.00304879	-1.45761	0.144947	0.81296
Whole_Blood_GS	ENSG00000102805	CLN5	0	14	-0.00948168	0.00649877	-0.022219	0.00325568	-1.459	0.144566	0.81296
Whole_Blood_GS	ENSG00000183060	LYSMD4	0	14	-0.018661	0.0127817	-0.0437127	0.00639075	-1.45997	0.144297	0.81296
Whole_Blood_GS	ENSG00000103035	PSMD7	0	14	0.00397641	0.00273015	-0.00137459	0.00932741	1.45648	0.14526	0.81296
Whole_Blood_GS	ENSG00000278765	AC004477.3	0	14	0.00204543	0.00139867	-0.000695911	0.00478677	1.46241	0.143629	0.81296
Whole_Blood_GS	ENSG00000256771	ZNF253	0	14	0.0107819	0.00740412	-0.00372994	0.0252937	1.4562	0.145338	0.81296
Whole_Blood_GS	ENSG00000130529	TRPM4	0	14	0.0153782	0.0105525	-0.00530432	0.0360608	1.4573	0.145032	0.81296
Whole_Blood_GS	ENSG00000104974	LILRA1	0	14	-0.0243909	0.0167184	-0.0571583	0.00837661	-1.45892	0.144586	0.81296
Whole_Blood_GS	ENSG00000115109	EPB41L5	0	14	0.00698637	0.00479018	-0.00240221	0.016375	1.45848	0.144709	0.81296
Whole_Blood_GS	ENSG00000124215	CDH26	0	14	0.00866319	0.00592917	-0.00295777	0.0202842	1.46111	0.143984	0.81296
Whole_Blood_GS	ENSG00000134109	EDEM1	0	14	-0.0190192	0.013023	-0.0445439	0.00650547	-1.46043	0.144172	0.81296
Whole_Blood_GS	ENSG00000060971	ACAA1	0	14	-0.0154706	0.010595	-0.0362365	0.00529524	-1.46018	0.144241	0.81296
Whole_Blood_GS	ENSG00000172046	USP19	0	14	0.00338199	0.0023227	-0.00117042	0.00793439	1.45606	0.145376	0.81296
Whole_Blood_GS	ENSG00000163430	FSTL1	0	14	-0.00885801	0.00606616	-0.0207475	0.00303145	-1.46023	0.144226	0.81296
Whole_Blood_GS	ENSG00000163956	LRPAP1	0	14	0.0130475	0.00895643	-0.00450683	0.0306017	1.45677	0.14518	0.81296
Whole_Blood_GS	ENSG00000179010	MRFAP1	0	14	0.00894132	0.00611862	-0.00305095	0.0209336	1.46133	0.143925	0.81296
Whole_Blood_GS	ENSG00000129187	DCTD	0	14	-0.00870265	0.00594867	-0.0203618	0.00295652	-1.46296	0.143479	0.81296
Whole_Blood_GS	ENSG00000161011	SQSTM1	0	14	-0.00583595	0.00400214	-0.01368	0.0020081	-1.45821	0.144783	0.81296
Whole_Blood_GS	ENSG00000050393	MCUR1	0	14	0.00717779	0.00490723	-0.0024402	0.0167958	1.4627	0.14355	0.81296
Whole_Blood_GS	ENSG00000137161	CNPY3	0	14	-0.00653621	0.00448844	-0.0153334	0.00226096	-1.45623	0.145328	0.81296
Whole_Blood_GS	ENSG00000137207	YIPF3	0	14	-0.00743423	0.00509226	-0.0174149	0.00254641	-1.45991	0.144315	0.81296
Whole_Blood_GS	ENSG00000164674	SYTL3	0	14	0.00714009	0.00489441	-0.00245278	0.016733	1.45882	0.144613	0.81296
Whole_Blood_GS	ENSG00000230487	PSMG3-AS1	0	14	0.016594	0.0113851	-0.00572043	0.0389084	1.45752	0.144974	0.81296
Whole_Blood_GS	ENSG00000106524	ANKMY2	0	14	0.00910424	0.0062509	-0.00314729	0.0213558	1.45647	0.145263	0.81296
Whole_Blood_GS	ENSG00000168672	FAM84B	0	14	0.0107351	0.00735242	-0.00367541	0.0251456	1.46007	0.14427	0.81296
Whole_Blood_GS	ENSG00000184428	TOP1MT	0	14	-0.0233963	0.0159971	-0.05475	0.00795737	-1.46254	0.143594	0.81296
Whole_Blood_GS	ENSG00000119522	DENND1A	0	14	-0.0105886	0.00723166	-0.0247624	0.00358517	-1.4642	0.143138	0.81296
Whole_Blood_GS	ENSG00000148200	NR6A1	0	14	0.00897954	0.00614561	-0.00306564	0.0210247	1.46113	0.14398	0.81296
Whole_Blood_GS	ENSG00000130768	SMPDL3B	0	14	0.00833738	0.00572821	-0.0028897	0.0195645	1.4555	0.145532	0.812988
Whole_Blood_GS	ENSG00000166478	ZNF143	0	14	-0.00485006	0.00333195	-0.0113806	0.00168043	-1.45562	0.145497	0.812988
Nasal_Epithelium	ENSG00000162594	IL23R	0	14	0.00341229	0.00180034	-0.000116314	0.00694089	1.89536	0.0580451	0.813201
Nasal_Epithelium	ENSG00000108506	INTS2	0	14	0.00804724	0.00424225	-0.000267415	0.0163619	1.89693	0.0578375	0.813201
Nasal_Epithelium	ENSG00000084676	NCOA1	0	14	0.0136465	0.00719636	-0.000458148	0.0277511	1.8963	0.0579204	0.813201
Nasal_Epithelium	ENSG00000183513	COA5	0	14	0.00957138	0.00504701	-0.000320575	0.0194633	1.89645	0.0579011	0.813201
Nasal_Epithelium	ENSG00000249481	SPATS1	0	14	0.0156248	0.00824469	-0.000534492	0.0317841	1.89514	0.0580745	0.813201
Whole_Blood_GS	ENSG00000162444	RBP7	0	14	0.0130818	0.00904444	-0.00464499	0.0308085	1.44639	0.148068	0.813453
Whole_Blood_GS	ENSG00000134256	CD101	0	14	-0.0195077	0.013446	-0.0458613	0.00684596	-1.45082	0.14683	0.813453
Whole_Blood_GS	ENSG00000131778	CHD1L	0	14	0.0154957	0.010696	-0.00546801	0.0364594	1.44874	0.14741	0.813453
Whole_Blood_GS	ENSG00000077157	PPP1R12B	0	14	-0.0145324	0.0100177	-0.0341667	0.00510185	-1.45068	0.146869	0.813453
Whole_Blood_GS	ENSG00000065675	PRKCQ	1	14	-0.0039592	0.00272613	-0.00930232	0.00138391	-1.45232	0.146414	0.813453
Whole_Blood_GS	ENSG00000066382	MPPED2	0	14	0.012259	0.00847263	-0.00434704	0.0288651	1.4469	0.147926	0.813453
Whole_Blood_GS	ENSG00000285533	AP001362.2	0	14	0.0112827	0.00776887	-0.00394395	0.0265095	1.4523	0.146417	0.813453
Whole_Blood_GS	ENSG00000167792	NDUFV1	0	14	0.00841459	0.00581232	-0.00297734	0.0198065	1.44772	0.147696	0.813453
Whole_Blood_GS	ENSG00000004700	RECQL	0	14	-0.00894777	0.00618296	-0.0210662	0.00317061	-1.44717	0.14785	0.813453
Whole_Blood_GS	ENSG00000179933	C14orf119	0	14	0.00549475	0.00377745	-0.00190891	0.0128984	1.45462	0.145775	0.813453
Whole_Blood_GS	ENSG00000087302	RTRAF	0	14	-0.00316811	0.0021819	-0.00744455	0.00110833	-1.452	0.146502	0.813453
Whole_Blood_GS	ENSG00000004939	SLC4A1	0	14	-0.0027006	0.00186499	-0.00635592	0.000954715	-1.44805	0.147603	0.813453
Whole_Blood_GS	ENSG00000136448	NMT1	0	14	-0.00672297	0.00463457	-0.0158066	0.00236062	-1.45061	0.146887	0.813453
Whole_Blood_GS	ENSG00000185504	FAAP100	0	14	-0.0106464	0.00736067	-0.0250731	0.00378025	-1.44639	0.148068	0.813453
Whole_Blood_GS	ENSG00000267260	AC020928.2	0	14	0.00645422	0.00444521	-0.00225823	0.0151667	1.45195	0.146516	0.813453
Whole_Blood_GS	ENSG00000134330	IAH1	0	14	0.0114811	0.00792832	-0.00405816	0.0270203	1.44811	0.147587	0.813453
Whole_Blood_GS	ENSG00000124107	SLPI	0	14	-0.0165932	0.0114734	-0.0390806	0.00589422	-1.44623	0.148112	0.813453
Whole_Blood_GS	ENSG00000101193	GID8	0	14	-0.00464064	0.00319544	-0.0109036	0.00162231	-1.45227	0.146427	0.813453
Whole_Blood_GS	ENSG00000170275	CRTAP	0	14	0.00709193	0.00489349	-0.00249914	0.016683	1.44926	0.147266	0.813453
Whole_Blood_GS	ENSG00000144749	LRIG1	0	14	-0.0177269	0.0122153	-0.0416684	0.00621467	-1.4512	0.146723	0.813453
Whole_Blood_GS	ENSG00000159685	CHCHD6	0	14	-0.00619158	0.00428192	-0.014584	0.00220082	-1.44598	0.148182	0.813453
Whole_Blood_GS	ENSG00000234492	RPL34-AS1	0	14	0.00428065	0.00295557	-0.00151217	0.0100735	1.44833	0.147524	0.813453
Whole_Blood_GS	ENSG00000164305	CASP3	0	14	-0.0140675	0.00969139	-0.0330623	0.00492724	-1.45155	0.146627	0.813453
Whole_Blood_GS	ENSG00000164512	ANKRD55	0	14	-0.0166981	0.0115113	-0.0392598	0.00586365	-1.45058	0.146896	0.813453
Whole_Blood_GS	ENSG00000189045	ANKDD1B	0	14	0.00733696	0.0050632	-0.00258673	0.0172606	1.44908	0.147316	0.813453
Whole_Blood_GS	ENSG00000113441	LNPEP	0	14	-0.00672409	0.0046454	-0.0158289	0.00238073	-1.44747	0.147765	0.813453
Whole_Blood_GS	ENSG00000164620	RELL2	0	14	-0.00840811	0.00579848	-0.0197729	0.00295671	-1.45005	0.147044	0.813453
Whole_Blood_GS	ENSG00000123500	COL10A1	0	14	0.0106163	0.00733977	-0.00376943	0.0250019	1.4464	0.148065	0.813453
Whole_Blood_GS	ENSG00000173114	LRRN3	0	14	0.00434524	0.00300189	-0.00153837	0.0102288	1.4475	0.147757	0.813453
Whole_Blood_GS	ENSG00000213214	ARHGEF35	0	14	-0.0159204	0.0109495	-0.0373809	0.00554015	-1.45399	0.145949	0.813453
Whole_Blood_GS	ENSG00000106462	EZH2	0	14	-0.0032724	0.00225353	-0.00768924	0.00114444	-1.45212	0.146468	0.813453
Whole_Blood_GS	ENSG00000171115	GIMAP8	0	14	0.00982166	0.00676307	-0.00343372	0.023077	1.45225	0.146433	0.813453
Whole_Blood_GS	ENSG00000285688	AL161443.1	0	14	0.00510303	0.003522	-0.00179996	0.012006	1.4489	0.147365	0.813453
Whole_Blood_GS	ENSG00000148019	CEP78	0	14	-0.0166925	0.0115428	-0.039316	0.00593094	-1.44614	0.148137	0.813453
Monocytes_MESA	ENSG00000196072	BLOC1S2	0	14	-0.00842279	0.00655452	-0.0212694	0.00442383	-1.28504	0.19878	0.813461
Nasal_Epithelium	ENSG00000165633	VSTM4	0	14	0.0103621	0.00550172	-0.000421024	0.0211453	1.88344	0.059641	0.813521
Nasal_Epithelium	ENSG00000148672	GLUD1	0	14	0.0094794	0.00503459	-0.000388221	0.019347	1.88285	0.0597202	0.813521
Nasal_Epithelium	ENSG00000173124	ACSM6	0	14	-0.016886	0.00899456	-0.0345151	0.000742975	-1.87736	0.0604686	0.813521
Nasal_Epithelium	ENSG00000148814	LRRC27	0	14	-0.0167903	0.00896811	-0.0343674	0.000786922	-1.87222	0.0611765	0.813521
Nasal_Epithelium	ENSG00000014138	POLA2	0	14	0.0188837	0.0100746	-0.00086217	0.0386296	1.87439	0.0608773	0.813521
Nasal_Epithelium	ENSG00000263465	SRSF8	0	14	0.0128933	0.0068522	-0.000536724	0.0263234	1.88164	0.0598856	0.813521
Nasal_Epithelium	ENSG00000116990	MYCL	0	14	0.00805461	0.00427499	-0.000324213	0.0164334	1.88412	0.0595481	0.813521
Nasal_Epithelium	ENSG00000111335	OAS2	0	14	0.0130638	0.00695733	-0.000572332	0.0266999	1.8777	0.0604221	0.813521
Nasal_Epithelium	ENSG00000184302	SIX6	0	14	0.0105313	0.00557313	-0.000391886	0.0214544	1.88965	0.0588052	0.813521
Nasal_Epithelium	ENSG00000137841	PLCB2	0	14	-0.0231612	0.0122452	-0.0471613	0.000838985	-1.89145	0.0585645	0.813521
Nasal_Epithelium	ENSG00000104129	DNAJC17	0	14	0.011918	0.00635496	-0.000537512	0.0243735	1.87538	0.0607401	0.813521
Nasal_Epithelium	ENSG00000009307	CSDE1	0	14	0.00332941	0.00177552	-0.000150532	0.00680936	1.87518	0.0607677	0.813521
Nasal_Epithelium	ENSG00000141027	NCOR1	0	14	0.00893112	0.00475843	-0.000395237	0.0182575	1.8769	0.0605313	0.813521
Nasal_Epithelium	ENSG00000172057	ORMDL3	0	14	0.0149701	0.00798377	-0.000677787	0.030618	1.87507	0.0607833	0.813521
Nasal_Epithelium	ENSG00000115594	IL1R1	0	14	-0.0188301	0.0100281	-0.0384849	0.000824639	-1.87773	0.0604179	0.813521
Nasal_Epithelium	ENSG00000163568	AIM2	0	14	-0.00396703	0.00209471	-0.00807258	0.000138521	-1.89383	0.0582469	0.813521
Nasal_Epithelium	ENSG00000206069	TMEM211	0	14	0.00893149	0.00472219	-0.00032383	0.0181868	1.89139	0.0585726	0.813521
Nasal_Epithelium	ENSG00000169184	MN1	0	14	-0.0096738	0.00513521	-0.0197386	0.000391018	-1.88382	0.0595894	0.813521
Nasal_Epithelium	ENSG00000100147	CCDC134	0	14	-0.0148872	0.00788266	-0.030337	0.000562515	-1.8886	0.0589451	0.813521
Nasal_Epithelium	ENSG00000128274	A4GALT	0	14	0.0134597	0.00716514	-0.000583738	0.0275031	1.87849	0.0603135	0.813521
Nasal_Epithelium	ENSG00000093167	LRRFIP2	0	14	0.00888829	0.00473646	-0.000395008	0.0181716	1.87657	0.0605775	0.813521
Nasal_Epithelium	ENSG00000163898	LIPH	0	14	-0.017941	0.00948751	-0.0365362	0.000654171	-1.89101	0.0586226	0.813521
Nasal_Epithelium	ENSG00000090989	EXOC1	0	14	0.0189373	0.0101155	-0.000888686	0.0387633	1.87211	0.0611914	0.813521
Nasal_Epithelium	ENSG00000174799	CEP135	0	14	-0.0106612	0.00563192	-0.0216996	0.000377147	-1.893	0.0583581	0.813521
Nasal_Epithelium	ENSG00000071205	ARHGAP10	0	14	0.0214276	0.0114469	-0.001008	0.0438631	1.87191	0.0612197	0.813521
Nasal_Epithelium	ENSG00000109674	NEIL3	0	14	-0.0032961	0.00174777	-0.00672166	0.000129461	-1.88589	0.0593095	0.813521
Nasal_Epithelium	ENSG00000176018	LYSMD3	0	14	-0.0112428	0.00597767	-0.0229588	0.000473259	-1.88079	0.0600001	0.813521
Nasal_Epithelium	ENSG00000253910	PCDHGB2	0	14	-0.0101108	0.00539254	-0.0206799	0.000458436	-1.87495	0.0607995	0.813521
Nasal_Epithelium	ENSG00000124782	RREB1	0	14	0.00462219	0.00246958	-0.000218106	0.00946249	1.87165	0.0612555	0.813521
Nasal_Epithelium	ENSG00000124562	SNRPC	0	14	-0.0126013	0.00667383	-0.0256818	0.000479128	-1.88817	0.0590029	0.813521
Nasal_Epithelium	ENSG00000164627	KIF6	0	14	0.0211357	0.0112904	-0.000993103	0.0432645	1.872	0.061206	0.813521
Nasal_Epithelium	ENSG00000155111	CDK19	0	14	0.0116698	0.00623513	-0.000550833	0.0238904	1.87162	0.0612591	0.813521
Nasal_Epithelium	ENSG00000173214	MFSD4B	0	14	0.0253163	0.0134585	-0.00106192	0.0516946	1.88106	0.0599636	0.813521
Nasal_Epithelium	ENSG00000243335	KCTD7	0	14	0.0083109	0.00442987	-0.000371491	0.0169933	1.8761	0.060641	0.813521
Nasal_Epithelium	ENSG00000146700	SSC4D	0	14	-0.0134928	0.00716228	-0.0275306	0.000545039	-1.88387	0.0595832	0.813521
Nasal_Epithelium	ENSG00000003989	SLC7A2	0	14	0.0127165	0.00677004	-0.000552554	0.0259855	1.87835	0.0603338	0.813521
Nasal_Epithelium	ENSG00000104427	ZC2HC1A	0	14	0.0167975	0.00892399	-0.000693183	0.0342882	1.88229	0.059797	0.813521
Nasal_Epithelium	ENSG00000104356	POP1	0	14	0.00387354	0.00206881	-0.000181251	0.00792834	1.87235	0.0611578	0.813521
Nasal_Epithelium	ENSG00000107099	DOCK8	0	14	-0.0133357	0.00710015	-0.0272517	0.000580326	-1.87823	0.0603498	0.813521
Nasal_Epithelium	ENSG00000137074	APTX	0	14	0.0124497	0.00660739	-0.000500511	0.0254	1.88421	0.0595361	0.813521
CD4T	ENSG00000114999	TTL	0	14	0.00854184	0.00549068	-0.0022197	0.0193034	1.5557	0.11978	0.813803
Nasal_Epithelium	ENSG00000172893	DHCR7	0	14	-0.00405664	0.00217157	-0.00831284	0.00019955	-1.86807	0.0617521	0.81386
Nasal_Epithelium	ENSG00000100591	AHSA1	0	14	0.010292	0.00550231	-0.000492282	0.0210764	1.8705	0.061415	0.81386
Nasal_Epithelium	ENSG00000103051	COG4	0	14	0.0215012	0.0115117	-0.00106132	0.0440636	1.86777	0.0617943	0.81386
Nasal_Epithelium	ENSG00000154262	ABCA6	0	14	-0.00874233	0.00468247	-0.0179198	0.000435147	-1.86703	0.061897	0.81386
Nasal_Epithelium	ENSG00000179270	PCARE	0	14	-0.0106947	0.00572245	-0.0219104	0.00052113	-1.8689	0.0616373	0.81386
Nasal_Epithelium	ENSG00000182463	TSHZ2	0	14	0.00939251	0.00502284	-0.000452075	0.0192371	1.86996	0.0614894	0.81386
Nasal_Epithelium	ENSG00000175040	CHST2	0	14	0.0108399	0.00580639	-0.000540437	0.0222202	1.86689	0.0619173	0.81386
Nasal_Epithelium	ENSG00000112299	VNN1	0	14	0.0105252	0.00563118	-0.000511685	0.0215621	1.8691	0.0616092	0.81386
Nasal_Epithelium	ENSG00000073150	PANX2	0	14	-0.00855217	0.00458263	-0.017534	0.000429629	-1.86621	0.0620116	0.814061
Monocytes_MESA	ENSG00000137500	CCDC90B	0	14	0.00396574	0.00309129	-0.00209309	0.0100246	1.28287	0.199536	0.814207
Monocytes_MESA	ENSG00000164048	ZNF589	0	14	0.00386465	0.00301479	-0.00204424	0.00977353	1.28189	0.19988	0.814207
Monocytes_MESA	ENSG00000018189	RUFY3	0	14	0.00251069	0.00195819	-0.00132729	0.00634867	1.28215	0.199791	0.814207
Monocytes_MESA	ENSG00000164405	UQCRQ	0	14	-0.00558835	0.00435667	-0.0141273	0.00295057	-1.28271	0.199593	0.814207
Monocytes_MESA	ENSG00000125871	MGME1	0	14	-0.0112655	0.00879425	-0.0285019	0.00597092	-1.28101	0.200191	0.81454
Whole_Blood_GS	ENSG00000226281	AL031123.1	0	14	-0.00952201	0.00658974	-0.0224377	0.00339364	-1.44498	0.148465	0.814591
Monocytes_MESA	ENSG00000105856	HBP1	0	14	0.00328589	0.00256653	-0.00174441	0.00831619	1.28029	0.200445	0.814637
Monocytes_MESA	ENSG00000104969	SGTA	0	14	-0.00976688	0.007634	-0.0247292	0.00519548	-1.27939	0.200759	0.81498
Whole_Blood_GS	ENSG00000163393	SLC22A15	0	14	-0.0136481	0.00946046	-0.0321903	0.00489401	-1.44265	0.149119	0.815027
Whole_Blood_GS	ENSG00000165795	NDRG2	0	14	-0.00514559	0.00356658	-0.012136	0.00184479	-1.44272	0.149099	0.815027
Whole_Blood_GS	ENSG00000100599	RIN3	0	14	0.00823132	0.00570612	-0.00295247	0.0194151	1.44254	0.149149	0.815027
Whole_Blood_GS	ENSG00000102984	ZNF821	0	12	-0.00146325	0.00101331	-0.00344931	0.000522807	-1.44403	0.148732	0.815027
Whole_Blood_GS	ENSG00000197879	MYO1C	0	14	-0.0169865	0.011768	-0.0400514	0.00607844	-1.44344	0.148896	0.815027
Whole_Blood_GS	ENSG00000183397	C19orf71	0	14	0.0122266	0.00846502	-0.0043645	0.0288178	1.44437	0.148634	0.815027
Whole_Blood_GS	ENSG00000156299	TIAM1	0	14	-0.0100939	0.00699486	-0.0238036	0.00361576	-1.44305	0.149007	0.815027
Whole_Blood_GS	ENSG00000156427	FGF18	0	14	-0.00505877	0.00350362	-0.0119257	0.0018082	-1.44387	0.148776	0.815027
Monocytes_MESA	ENSG00000151893	CACUL1	0	14	0.0121792	0.00952597	-0.0064913	0.0308498	1.27853	0.201062	0.815156
Monocytes_MESA	ENSG00000103522	IL21R	0	14	0.00849057	0.00664623	-0.00453581	0.0215169	1.2775	0.201425	0.815156
Monocytes_MESA	ENSG00000028116	VRK2	0	14	0.00435262	0.00340764	-0.00232623	0.0110315	1.27731	0.201491	0.815156
Nasal_Epithelium	ENSG00000116977	LGALS8	0	14	0.00404336	0.00218677	-0.000242635	0.00832936	1.84901	0.0644566	0.815435
Nasal_Epithelium	ENSG00000005801	ZNF195	0	14	-0.0109036	0.00585071	-0.0223708	0.000563568	-1.86364	0.0623724	0.815435
Nasal_Epithelium	ENSG00000167580	AQP2	0	14	-0.0147799	0.00798115	-0.0304227	0.000862827	-1.85186	0.0640465	0.815435
Nasal_Epithelium	ENSG00000198431	TXNRD1	0	14	-0.0117733	0.00636751	-0.0242534	0.000706812	-1.84896	0.0644634	0.815435
Nasal_Epithelium	ENSG00000136052	SLC41A2	0	14	-0.00557365	0.00300691	-0.0114671	0.000319794	-1.85361	0.0637948	0.815435
Nasal_Epithelium	ENSG00000100767	PAPLN	0	14	0.0145896	0.00786468	-0.000824866	0.0300041	1.85508	0.0635846	0.815435
Nasal_Epithelium	ENSG00000100697	DICER1	0	14	-0.00546726	0.00295021	-0.0112496	0.00031505	-1.85318	0.0638573	0.815435
Nasal_Epithelium	ENSG00000182768	NGRN	0	14	-0.0102094	0.00547733	-0.0209448	0.000525967	-1.86394	0.0623304	0.815435
Nasal_Epithelium	ENSG00000070915	SLC12A3	0	14	0.00365583	0.00197799	-0.000220961	0.00753261	1.84825	0.0645656	0.815435
Nasal_Epithelium	ENSG00000051523	CYBA	0	14	-0.0155132	0.00836518	-0.0319086	0.000882278	-1.85449	0.0636686	0.815435
Nasal_Epithelium	ENSG00000176681	LRRC37A	0	14	-0.00737473	0.00396513	-0.0151463	0.000396791	-1.85989	0.0629005	0.815435
Nasal_Epithelium	ENSG00000198231	DDX42	0	14	-0.0104052	0.00560508	-0.021391	0.00058053	-1.85639	0.0633977	0.815435
Nasal_Epithelium	ENSG00000197971	MBP	0	14	0.0127529	0.0068851	-0.000741661	0.0262474	1.85224	0.0639907	0.815435
Nasal_Epithelium	ENSG00000186300	ZNF555	0	14	-0.0123308	0.00663879	-0.0253426	0.000680947	-1.85739	0.0632553	0.815435
Nasal_Epithelium	ENSG00000188493	C19orf54	0	14	-0.0144924	0.00782744	-0.0298339	0.000849086	-1.85149	0.0640993	0.815435
Nasal_Epithelium	ENSG00000119801	YPEL5	0	14	-0.00306021	0.00165342	-0.00630085	0.000180427	-1.85084	0.0641926	0.815435
Nasal_Epithelium	ENSG00000168894	RNF181	0	14	0.00740258	0.00399927	-0.000435845	0.015241	1.85098	0.064172	0.815435
Nasal_Epithelium	ENSG00000132330	SCLY	0	14	0.00587073	0.00316389	-0.000330378	0.0120718	1.85554	0.0635188	0.815435
Nasal_Epithelium	ENSG00000125843	AP5S1	0	14	-0.00847771	0.00455975	-0.0174147	0.00045924	-1.85925	0.062992	0.815435
Nasal_Epithelium	ENSG00000164081	TEX264	0	14	0.00993937	0.0053484	-0.000543293	0.020422	1.85838	0.0631146	0.815435
Nasal_Epithelium	ENSG00000175792	RUVBL1	0	14	0.0254495	0.0136812	-0.00136518	0.0522642	1.86018	0.0628602	0.815435
Nasal_Epithelium	ENSG00000189058	APOD	0	14	-0.0270197	0.0145464	-0.0555301	0.00149064	-1.85749	0.0632416	0.815435
Nasal_Epithelium	ENSG00000164306	PRIMPOL	0	14	0.016558	0.00895748	-0.000998305	0.0341144	1.84851	0.0645279	0.815435
Nasal_Epithelium	ENSG00000172869	DMXL1	0	14	-0.0125539	0.00674906	-0.0257818	0.000673989	-1.8601	0.0628714	0.815435
Nasal_Epithelium	ENSG00000183718	TRIM52	0	14	0.0109171	0.00589781	-0.000642353	0.0224766	1.85105	0.0641623	0.815435
Nasal_Epithelium	ENSG00000237541	HLA-DQA2	0	14	0.0287943	0.0154912	-0.00156793	0.0591565	1.85875	0.0630626	0.815435
Nasal_Epithelium	ENSG00000146197	SCUBE3	0	14	-0.0149995	0.00808387	-0.0308436	0.000844552	-1.85549	0.0635262	0.815435
Nasal_Epithelium	ENSG00000036448	MYOM2	0	14	-0.0209593	0.0113087	-0.0431239	0.00120523	-1.85339	0.0638268	0.815435
Nasal_Epithelium	ENSG00000147854	UHRF2	0	14	-0.00638752	0.00342871	-0.0131077	0.000332619	-1.86295	0.0624687	0.815435
Nasal_Epithelium	ENSG00000136830	NIBAN2	0	14	0.0110536	0.00598069	-0.000668387	0.0227755	1.84821	0.0645725	0.815435
Nasal_Epithelium	ENSG00000119383	PTPA	0	14	0.0136747	0.00738866	-0.000806845	0.0281562	1.85076	0.0642036	0.815435
Monocytes_MESA	ENSG00000205581	HMGN1	0	14	-0.00928829	0.00728113	-0.023559	0.00498246	-1.27567	0.202074	0.815651
Monocytes_MESA	ENSG00000086589	RBM22	0	14	0.00826658	0.00647842	-0.0044309	0.0209641	1.27602	0.20195	0.815651
Whole_Blood_GS	ENSG00000185899	TAS2R60	0	14	0.0119107	0.00826074	-0.00428007	0.0281014	1.44184	0.149347	0.815694
CD4T	ENSG00000177106	EPS8L2	0	14	-0.0155655	0.0100212	-0.0352067	0.00407572	-1.55325	0.120362	0.815827
CD4T	ENSG00000205106	DKFZp779M0652	0	14	-0.00388039	0.00250217	-0.00878456	0.00102377	-1.55081	0.120947	0.815827
CD4T	ENSG00000136003	ISCU	0	14	0.0189994	0.0122473	-0.00500481	0.0430036	1.55132	0.120826	0.815827
CD4T	ENSG00000116171	SCP2	0	14	0.00923606	0.00595812	-0.00244165	0.0209138	1.55016	0.121103	0.815827
CD4T	ENSG00000274372	AC239803.3	0	14	0.00474098	0.00305483	-0.00124638	0.0107283	1.55196	0.120672	0.815827
CD4T	ENSG00000251497	PITPNM2-AS1	0	14	-0.00736107	0.00473802	-0.0166474	0.00192528	-1.55362	0.120276	0.815827
CD4T	ENSG00000102931	ARL2BP	0	14	-0.00595549	0.00384438	-0.0134903	0.00157937	-1.54914	0.121348	0.815827
CD4T	ENSG00000132612	VPS4A	0	14	-0.00276769	0.00178617	-0.00626852	0.00073313	-1.54952	0.121258	0.815827
CD4T	ENSG00000068489	PRR11	0	14	-0.00315362	0.00203532	-0.00714276	0.000835528	-1.54945	0.121274	0.815827
CD4T	ENSG00000280350	LINC01726	0	14	-0.00589798	0.00380426	-0.0133542	0.00155824	-1.55036	0.121055	0.815827
CD4T	ENSG00000236499	LINC00896	0	14	-0.00905243	0.00583207	-0.0204831	0.00237823	-1.55218	0.120619	0.815827
CD4T	ENSG00000152642	GPD1L	0	14	-0.0166112	0.010718	-0.0376181	0.00439579	-1.54983	0.121181	0.815827
CD4T	ENSG00000184489	PTP4A3	0	14	-0.0071603	0.0046148	-0.0162051	0.00188455	-1.55159	0.120759	0.815827
Whole_Blood_GS	ENSG00000067141	NEO1	0	14	-0.0128715	0.00893222	-0.0303784	0.00463528	-1.44102	0.149578	0.815988
Whole_Blood_GS	ENSG00000161653	NAGS	0	14	-0.0165881	0.0115145	-0.0391561	0.00597996	-1.44062	0.149691	0.815988
Whole_Blood_GS	ENSG00000166479	TMX3	0	14	0.00396485	0.00275179	-0.00142855	0.00935826	1.44083	0.149634	0.815988
Whole_Blood_GS	ENSG00000125484	GTF3C4	0	14	-0.00302297	0.00209844	-0.00713584	0.0010899	-1.44058	0.149704	0.815988
Whole_Blood_GS	ENSG00000125977	EIF2S2	0	14	0.00433596	0.00301082	-0.00156515	0.0102371	1.44012	0.149832	0.816276
CD4T	ENSG00000000457	SCYL3	0	14	-0.00972957	0.00628694	-0.0220518	0.00259261	-1.54758	0.121723	0.817029
CD4T	ENSG00000182768	NGRN	0	14	-0.00945145	0.00610694	-0.0214208	0.00251794	-1.54766	0.121705	0.817029
Monocytes_MESA	ENSG00000167261	DPEP2	0	14	-0.0184447	0.014485	-0.0468348	0.00994543	-1.27336	0.202889	0.817085
Monocytes_MESA	ENSG00000113441	LNPEP	0	14	-0.00593773	0.00466179	-0.0150747	0.00319921	-1.2737	0.202769	0.817085
Whole_Blood_GS	ENSG00000100883	SRP54	0	14	0.00284485	0.00197678	-0.00102957	0.00671927	1.43913	0.150113	0.817391
Whole_Blood_GS	ENSG00000266967	AARSD1	0	14	-0.0123397	0.00857816	-0.0291526	0.00447314	-1.43851	0.15029	0.817416
Whole_Blood_GS	ENSG00000114388	NPRL2	0	14	0.00562717	0.00391234	-0.00204087	0.0132952	1.43831	0.150345	0.817416
Whole_Blood_GS	ENSG00000044090	CUL7	0	14	-0.0217773	0.0151355	-0.0514422	0.00788769	-1.43882	0.1502	0.817416
Nasal_Epithelium	ENSG00000166167	BTRC	0	14	-0.0145657	0.00789558	-0.0300408	0.000909356	-1.84479	0.0650679	0.817455
Nasal_Epithelium	ENSG00000165672	PRDX3	0	14	0.0137062	0.00745546	-0.000906213	0.0283187	1.83841	0.0660015	0.817455
Nasal_Epithelium	ENSG00000110077	MS4A6A	0	14	0.00406455	0.00220781	-0.000262687	0.00839179	1.84098	0.065624	0.817455
Nasal_Epithelium	ENSG00000149575	SCN2B	0	14	-0.0209489	0.011397	-0.0432866	0.00138884	-1.8381	0.0660471	0.817455
Nasal_Epithelium	ENSG00000140092	FBLN5	0	14	0.0204439	0.0110982	-0.00130816	0.0421959	1.84209	0.0654617	0.817455
Nasal_Epithelium	ENSG00000059122	FLYWCH1	0	14	-0.0192693	0.010488	-0.0398254	0.00128674	-1.83728	0.0661691	0.817455
Nasal_Epithelium	ENSG00000173805	HAP1	0	14	-0.0182428	0.00992254	-0.0376906	0.00120504	-1.83852	0.0659859	0.817455
Nasal_Epithelium	ENSG00000091947	TMEM101	0	14	-0.00674277	0.0036624	-0.0139209	0.000435398	-1.84108	0.0656098	0.817455
Nasal_Epithelium	ENSG00000269190	FBXO17	0	14	-0.0206237	0.0111945	-0.0425646	0.00131715	-1.8423	0.0654307	0.817455
Nasal_Epithelium	ENSG00000168754	FAM178B	0	14	-0.0093046	0.00506232	-0.0192266	0.000617368	-1.83801	0.0660609	0.817455
Nasal_Epithelium	ENSG00000185808	PIGP	0	14	0.0180858	0.00981798	-0.00115705	0.0373287	1.84211	0.0654586	0.817455
Nasal_Epithelium	ENSG00000070087	PFN2	0	14	-0.00727365	0.0039488	-0.0150131	0.000465843	-1.84199	0.0654762	0.817455
Nasal_Epithelium	ENSG00000133302	SLF1	0	14	-0.00821078	0.00447019	-0.0169722	0.000550628	-1.83679	0.0662415	0.817455
Nasal_Epithelium	ENSG00000168246	UBTD2	0	14	-0.00896051	0.00485399	-0.0184742	0.000553138	-1.84601	0.0648909	0.817455
Nasal_Epithelium	ENSG00000178199	ZC3H12D	0	14	0.0136249	0.00741322	-0.00090471	0.0281546	1.83792	0.0660736	0.817455
Nasal_Epithelium	ENSG00000146476	ARMT1	0	14	-0.00575871	0.00312375	-0.0118812	0.000363728	-1.84352	0.0652525	0.817455
Nasal_Epithelium	ENSG00000171320	ESCO2	0	14	0.00576543	0.00312397	-0.00035745	0.0118883	1.84554	0.0649587	0.817455
Nasal_Epithelium	ENSG00000185015	CA13	0	14	-0.016995	0.00925162	-0.0351278	0.00113785	-1.83697	0.0662136	0.817455
Nasal_Epithelium	ENSG00000106948	AKNA	0	14	0.0132115	0.00719167	-0.000883892	0.027307	1.83706	0.0662012	0.817455
CD4T	ENSG00000273136	NBPF26	0	14	0.0149632	0.00967308	-0.0039957	0.0339221	1.54689	0.12189	0.817495
CD4T	ENSG00000092421	SEMA6A	0	14	0.0112743	0.00729033	-0.00301447	0.0255631	1.54647	0.12199	0.817509
Nasal_Epithelium	ENSG00000129515	SNX6	0	14	-0.0245731	0.0133933	-0.0508234	0.00167717	-1.83474	0.0665444	0.81759
Nasal_Epithelium	ENSG00000165533	TTC8	0	14	-0.00568831	0.00310244	-0.011769	0.000392364	-1.83349	0.0667291	0.81759
Nasal_Epithelium	ENSG00000109111	SUPT6H	0	14	0.00488917	0.00266627	-0.000336617	0.010115	1.83371	0.0666965	0.81759
Nasal_Epithelium	ENSG00000003393	ALS2	0	14	0.0119799	0.00652887	-0.000816479	0.0247762	1.83491	0.0665194	0.81759
Nasal_Epithelium	ENSG00000144712	CAND2	0	14	0.0295349	0.0161072	-0.00203451	0.0611044	1.83365	0.0667055	0.81759
Nasal_Epithelium	ENSG00000196542	SPTSSB	0	14	0.0133743	0.00729258	-0.000918851	0.0276675	1.83397	0.0666591	0.81759
Whole_Blood_GS	ENSG00000181817	LSM10	0	14	0.00686172	0.00477531	-0.00249771	0.0162211	1.43692	0.150742	0.817605
Whole_Blood_GS	ENSG00000233387	IATPR	0	14	-0.00929134	0.00646701	-0.0219664	0.00338376	-1.43673	0.150795	0.817605
Whole_Blood_GS	ENSG00000100554	ATP6V1D	0	14	-0.0222033	0.0154512	-0.0524871	0.00808054	-1.43699	0.15072	0.817605
Whole_Blood_GS	ENSG00000278662	GOLGA6L10	0	14	-0.00987185	0.00688308	-0.0233625	0.00361874	-1.43422	0.15151	0.817605
Whole_Blood_GS	ENSG00000007516	BAIAP3	0	14	0.0186825	0.0130258	-0.00684765	0.0442127	1.43427	0.151496	0.817605
Whole_Blood_GS	ENSG00000073536	NLE1	0	14	-0.0122329	0.00852242	-0.0289366	0.00447071	-1.43538	0.151178	0.817605
Whole_Blood_GS	ENSG00000273559	CWC25	0	14	-0.0115866	0.00807317	-0.0274097	0.00423656	-1.43519	0.151232	0.817605
Whole_Blood_GS	ENSG00000105499	PLA2G4C	0	14	-0.0215008	0.0149832	-0.0508674	0.00786573	-1.43499	0.151289	0.817605
Whole_Blood_GS	ENSG00000071909	MYO3B	0	14	-0.00724051	0.00503657	-0.017112	0.00263099	-1.43759	0.150551	0.817605
Whole_Blood_GS	ENSG00000131378	RFTN1	0	14	0.00864694	0.00603011	-0.00317186	0.0204657	1.43396	0.151584	0.817605
Whole_Blood_GS	ENSG00000114670	NEK11	0	14	-0.00926417	0.00645671	-0.0219191	0.00339074	-1.43481	0.15134	0.817605
Whole_Blood_GS	ENSG00000172007	RAB33B	0	14	0.00519219	0.00361329	-0.00188973	0.0122741	1.43697	0.150727	0.817605
Whole_Blood_GS	ENSG00000137312	FLOT1	0	14	0.0167198	0.0116528	-0.0061194	0.0395589	1.43482	0.151338	0.817605
Whole_Blood_GS	ENSG00000188676	IDO2	0	14	0.00376589	0.00262628	-0.00138153	0.0089133	1.43392	0.151594	0.817605
Whole_Blood_GS	ENSG00000168522	FNTA	0	14	-0.00380822	0.00265377	-0.00900952	0.00139308	-1.43502	0.151281	0.817605
Whole_Blood_GS	ENSG00000136811	ODF2	0	14	-0.0106702	0.00743942	-0.0252512	0.00391081	-1.43428	0.151493	0.817605
CD4T	ENSG00000262370	AC108134.3	0	14	-0.0234003	0.0151612	-0.0531157	0.00631521	-1.54343	0.122727	0.817868
CD4T	ENSG00000187775	DNAH17	0	14	-0.00512857	0.00332174	-0.0116391	0.00138192	-1.54394	0.122602	0.817868
CD4T	ENSG00000105640	RPL18A	0	14	-0.012466	0.008079	-0.0283006	0.00336853	-1.54302	0.122827	0.817868
CD4T	ENSG00000105639	JAK3	0	14	-0.00645157	0.00417572	-0.0146358	0.00173269	-1.54502	0.122341	0.817868
CD4T	ENSG00000138071	ACTR2	0	14	-0.0144392	0.00935459	-0.0327738	0.0038955	-1.54354	0.1227	0.817868
CD4T	ENSG00000175792	RUVBL1	0	14	0.00916259	0.0059298	-0.0024596	0.0207848	1.54518	0.122303	0.817868
CD4T	ENSG00000197150	ABCB8	0	14	-0.011483	0.00744041	-0.026066	0.00309989	-1.54334	0.122749	0.817868
CD4T	ENSG00000164975	SNAPC3	0	14	0.0130129	0.00842844	-0.00350659	0.0295323	1.54392	0.122607	0.817868
Nasal_Epithelium	ENSG00000107960	STN1	0	14	-0.0191672	0.0105209	-0.0397878	0.00145345	-1.82182	0.068483	0.818012
Nasal_Epithelium	ENSG00000185507	IRF7	0	14	-0.00991491	0.00544566	-0.0205882	0.000758391	-1.8207	0.0686527	0.818012
Nasal_Epithelium	ENSG00000149503	INCENP	0	14	-0.0118655	0.00651863	-0.0246418	0.000910784	-1.82024	0.0687219	0.818012
Nasal_Epithelium	ENSG00000165434	PGM2L1	0	14	-0.0244268	0.01339	-0.0506707	0.00181719	-1.82425	0.068114	0.818012
Nasal_Epithelium	ENSG00000149201	CCDC81	0	14	-0.0127722	0.0070253	-0.0265415	0.000997171	-1.81802	0.0690605	0.818012
Nasal_Epithelium	ENSG00000164010	ERMAP	0	14	-0.00558927	0.00306332	-0.0115933	0.000414727	-1.82458	0.0680646	0.818012
Nasal_Epithelium	ENSG00000018236	CNTN1	0	14	0.0270203	0.0148551	-0.00209522	0.0561357	1.81892	0.0689236	0.818012
Nasal_Epithelium	ENSG00000139351	SYCP3	0	14	0.0110963	0.00611543	-0.000889757	0.0230823	1.81447	0.0696054	0.818012
Nasal_Epithelium	ENSG00000180776	ZDHHC20	0	14	0.0104275	0.0057463	-0.000835032	0.02169	1.81465	0.0695781	0.818012
Nasal_Epithelium	ENSG00000099377	HSD3B7	0	14	0.0290754	0.0159699	-0.00222499	0.0603757	1.82064	0.0686617	0.818012
Nasal_Epithelium	ENSG00000213380	COG8	0	14	0.0129253	0.00711007	-0.00101018	0.0268608	1.81789	0.0690815	0.818012
Nasal_Epithelium	ENSG00000180901	KCTD2	0	14	-0.00377853	0.0020657	-0.00782722	0.00027016	-1.82918	0.0673726	0.818012
Nasal_Epithelium	ENSG00000141560	FN3KRP	0	14	0.0264185	0.0144394	-0.00188224	0.0547193	1.82961	0.0673083	0.818012
Nasal_Epithelium	ENSG00000170579	DLGAP1	0	14	-0.0188685	0.0103906	-0.0392338	0.00149673	-1.81592	0.069383	0.818012
Nasal_Epithelium	ENSG00000134444	RELCH	0	14	-0.00650924	0.00357871	-0.0135234	0.000504905	-1.81888	0.06893	0.818012
Nasal_Epithelium	ENSG00000104866	PPP1R37	0	14	0.00902798	0.00493097	-0.000636545	0.0186925	1.83087	0.0671195	0.818012
Nasal_Epithelium	ENSG00000119203	CPSF3	0	14	0.00429579	0.00235957	-0.000328891	0.00892046	1.82058	0.068671	0.818012
Nasal_Epithelium	ENSG00000171094	ALK	0	14	-0.00267877	0.00147561	-0.00557091	0.000213365	-1.81537	0.0694671	0.818012
Nasal_Epithelium	ENSG00000152689	RASGRP3	0	14	-0.0258257	0.0142194	-0.0536953	0.00204384	-1.81623	0.0693354	0.818012
Nasal_Epithelium	ENSG00000132300	PTCD3	0	14	-0.01158	0.00635932	-0.024044	0.000884029	-1.82095	0.0686143	0.818012
Nasal_Epithelium	ENSG00000152430	BOLL	0	14	-0.0211323	0.0115674	-0.043804	0.00153943	-1.82688	0.0677178	0.818012
Nasal_Epithelium	ENSG00000101361	NOP56	0	14	0.0244396	0.013401	-0.00182591	0.0507051	1.82371	0.0681956	0.818012
Nasal_Epithelium	ENSG00000185860	CCDC190	0	14	-0.0108565	0.00592501	-0.0224693	0.00075631	-1.83232	0.0669042	0.818012
Nasal_Epithelium	ENSG00000143184	XCL1	0	14	-0.00627622	0.00345922	-0.0130562	0.000503732	-1.81434	0.0696248	0.818012
Nasal_Epithelium	ENSG00000100307	CBX7	0	14	0.0098171	0.00540926	-0.000784853	0.0204191	1.81487	0.0695439	0.818012
Nasal_Epithelium	ENSG00000012171	SEMA3B	0	14	0.000882002	0.000485222	-6.90161e-05	0.00183302	1.81773	0.0691057	0.818012
Nasal_Epithelium	ENSG00000163428	LRRC58	0	14	0.0075673	0.00416535	-0.000596623	0.0157312	1.81673	0.0692586	0.818012
Nasal_Epithelium	ENSG00000187068	C3orf70	0	14	-0.00792473	0.00436456	-0.0164791	0.000629659	-1.8157	0.0694168	0.818012
Nasal_Epithelium	ENSG00000163960	UBXN7	0	14	-0.00967061	0.00529206	-0.0200429	0.000701625	-1.82738	0.0676422	0.818012
Nasal_Epithelium	ENSG00000109762	SNX25	0	14	0.017354	0.0094976	-0.00126097	0.035969	1.8272	0.0676702	0.818012
Nasal_Epithelium	ENSG00000112893	MAN2A1	0	14	-0.0063442	0.00348722	-0.013179	0.000490626	-1.81927	0.06887	0.818012
Nasal_Epithelium	ENSG00000232810	TNF	1	14	-0.00735543	0.00403564	-0.0152651	0.00055428	-1.82262	0.0683613	0.818012
Nasal_Epithelium	ENSG00000111880	RNGTT	0	14	0.0132386	0.00727139	-0.00101303	0.0274903	1.82065	0.0686606	0.818012
Nasal_Epithelium	ENSG00000272398	CD24	0	14	0.0142739	0.00779726	-0.00100847	0.0295562	1.83063	0.0671562	0.818012
Nasal_Epithelium	ENSG00000261150	EPPK1	0	14	0.0143304	0.0078885	-0.00113081	0.0297915	1.81661	0.0692762	0.818012
Nasal_Epithelium	ENSG00000197070	ARRDC1	1	14	-0.00683343	0.00373134	-0.0141467	0.000479858	-1.83136	0.0670465	0.818012
Nasal_Epithelium	ENSG00000286019	NOTCH2NLB	0	14	-0.0129495	0.00713966	-0.026943	0.00104395	-1.81375	0.069717	0.818161
Whole_Blood_GS	ENSG00000127603	MACF1	0	14	-0.00405146	0.0028267	-0.00959169	0.00148877	-1.43328	0.151777	0.818182
Whole_Blood_GS	ENSG00000153936	HS2ST1	0	14	-0.0084177	0.0058752	-0.0199329	0.00309749	-1.43275	0.151929	0.818284
Whole_Blood_GS	ENSG00000095485	CWF19L1	0	14	0.0122607	0.00855856	-0.0045138	0.0290351	1.43256	0.151983	0.818284
Whole_Blood_GS	ENSG00000225697	SLC26A6	0	14	-0.010279	0.00717594	-0.0243435	0.00378562	-1.43242	0.152023	0.818284
Monocytes_MESA	ENSG00000117748	RPA2	0	14	-0.013434	0.010565	-0.0341411	0.00727298	-1.27156	0.203529	0.818732
Whole_Blood_GS	ENSG00000167186	COQ7	0	14	-0.00582787	0.00407187	-0.0138086	0.00215285	-1.43125	0.152358	0.818901
Whole_Blood_GS	ENSG00000115548	KDM3A	0	14	0.00316022	0.00220812	-0.00116763	0.00748806	1.43118	0.152379	0.818901
Whole_Blood_GS	ENSG00000074276	CDHR2	0	14	-0.00574276	0.00401323	-0.0136085	0.00212302	-1.43096	0.152442	0.818901
Whole_Blood_GS	ENSG00000111912	NCOA7	0	14	-0.00443367	0.00309723	-0.0105041	0.00163678	-1.4315	0.152288	0.818901
Whole_Blood_GS	ENSG00000175294	CATSPER1	0	14	0.00675924	0.00472632	-0.00250418	0.0160227	1.43013	0.15268	0.818957
Whole_Blood_GS	ENSG00000181409	AATK	0	14	0.0229233	0.0160282	-0.0084914	0.054338	1.43019	0.152664	0.818957
Whole_Blood_GS	ENSG00000112290	WASF1	0	14	-0.00869584	0.00607866	-0.0206098	0.00321811	-1.43055	0.152559	0.818957
Nasal_Epithelium	ENSG00000213516	RBMXL1	0	14	-0.0185707	0.0102454	-0.0386514	0.00150995	-1.81259	0.0698957	0.819324
Nasal_Epithelium	ENSG00000148841	ITPRIP	0	14	0.00779525	0.00433492	-0.000701033	0.0162915	1.79825	0.072138	0.819381
Nasal_Epithelium	ENSG00000174885	NLRP6	0	14	-0.00721126	0.00401099	-0.0150727	0.000650143	-1.79787	0.072197	0.819381
Nasal_Epithelium	ENSG00000110628	SLC22A18	0	14	0.0239124	0.0132223	-0.00200288	0.0498276	1.80849	0.0705309	0.819381
Nasal_Epithelium	ENSG00000049449	RCN1	0	14	-0.026804	0.0149063	-0.0560199	0.0024119	-1.79816	0.0721516	0.819381
Nasal_Epithelium	ENSG00000149090	PAMR1	0	14	0.0117661	0.00649381	-0.00096151	0.0244938	1.8119	0.0700019	0.819381
Nasal_Epithelium	ENSG00000004487	KDM1A	0	14	0.013777	0.00762966	-0.00117684	0.0287309	1.80572	0.0709622	0.819381
Nasal_Epithelium	ENSG00000111676	ATN1	0	14	0.00205809	0.00114259	-0.000181336	0.00429752	1.80126	0.0716623	0.819381
Nasal_Epithelium	ENSG00000150907	FOXO1	0	14	0.0156576	0.00870353	-0.001401	0.0327162	1.79899	0.0720195	0.819381
Nasal_Epithelium	ENSG00000083535	PIBF1	0	14	-0.0119566	0.00665058	-0.0249915	0.00107829	-1.79783	0.0722042	0.819381
Nasal_Epithelium	ENSG00000134882	UBAC2	1	14	-0.00837663	0.00464652	-0.0174837	0.000730389	-1.80277	0.0714238	0.819381
Nasal_Epithelium	ENSG00000186469	GNG2	0	14	0.00270124	0.00149823	-0.000235235	0.00563772	1.80296	0.0713952	0.819381
Nasal_Epithelium	ENSG00000138600	SPPL2A	0	14	-0.011627	0.00646588	-0.0242999	0.00104585	-1.79821	0.0721431	0.819381
Nasal_Epithelium	ENSG00000162456	KNCN	0	14	0.00855715	0.00474401	-0.000740936	0.0178552	1.80378	0.0712657	0.819381
Nasal_Epithelium	ENSG00000117226	GBP3	0	14	-0.0298293	0.0164928	-0.0621546	0.00249605	-1.80862	0.0705097	0.819381
Nasal_Epithelium	ENSG00000122406	RPL5	0	14	0.00479493	0.00266117	-0.000420873	0.0100107	1.80181	0.0715752	0.819381
Nasal_Epithelium	ENSG00000062725	APPBP2	0	14	0.019141	0.0106282	-0.0016899	0.0399719	1.80096	0.0717087	0.819381
Nasal_Epithelium	ENSG00000125505	MBOAT7	0	14	-0.0145807	0.00808274	-0.0304226	0.00126115	-1.80393	0.0712417	0.819381
Nasal_Epithelium	ENSG00000116711	PLA2G4A	0	14	-0.0045262	0.00251974	-0.00946481	0.000412413	-1.79629	0.0724482	0.819381
Nasal_Epithelium	ENSG00000101199	ARFGAP1	0	14	-0.00476712	0.00263316	-0.00992802	0.000393774	-1.81042	0.0702307	0.819381
Nasal_Epithelium	ENSG00000093217	XYLB	0	14	0.00857249	0.00475888	-0.000754747	0.0178997	1.80137	0.0716451	0.819381
Nasal_Epithelium	ENSG00000060971	ACAA1	0	14	-0.0126738	0.00705431	-0.0265	0.00115236	-1.79661	0.0723978	0.819381
Nasal_Epithelium	ENSG00000114812	VIPR1	0	14	-0.0157005	0.00869089	-0.0327343	0.00133331	-1.80655	0.0708326	0.819381
Nasal_Epithelium	ENSG00000119231	SENP5	0	14	0.0062937	0.00349457	-0.000555527	0.0131429	1.801	0.0717036	0.819381
Nasal_Epithelium	ENSG00000118564	FBXL5	0	14	0.00345682	0.00190835	-0.000283481	0.00719713	1.81142	0.0700764	0.819381
Nasal_Epithelium	ENSG00000186479	RGS7BP	0	14	0.0191505	0.0105816	-0.00158898	0.0398901	1.8098	0.0703269	0.819381
Nasal_Epithelium	ENSG00000175471	MCTP1	0	14	0.0220221	0.0122125	-0.00191408	0.0459582	1.80323	0.0713516	0.819381
Nasal_Epithelium	ENSG00000213585	VDAC1	0	14	-0.00700394	0.00388902	-0.0146263	0.000618407	-1.80095	0.0717107	0.819381
Nasal_Epithelium	ENSG00000204576	PRR3	0	14	-0.0098065	0.00545629	-0.0205006	0.000887638	-1.79728	0.0722908	0.819381
Nasal_Epithelium	ENSG00000168216	LMBRD1	0	14	0.0129873	0.00722838	-0.00118009	0.0271546	1.79671	0.0723824	0.819381
Nasal_Epithelium	ENSG00000106546	AHR	0	14	0.00402766	0.00222638	-0.000335956	0.00839128	1.80907	0.0704407	0.819381
Nasal_Epithelium	ENSG00000011426	ANLN	0	14	0.0145192	0.00808155	-0.00132029	0.0303588	1.79659	0.0724002	0.819381
Nasal_Epithelium	ENSG00000169902	TPST1	0	14	0.0119761	0.00663742	-0.00103297	0.0249852	1.80434	0.0711788	0.819381
Whole_Blood_GS	ENSG00000174348	PODN	0	14	0.0117896	0.00825024	-0.0043806	0.0279597	1.429	0.153005	0.819613
Whole_Blood_GS	ENSG00000107929	LARP4B	0	14	-0.00695865	0.0048744	-0.0165123	0.00259499	-1.42759	0.153409	0.819613
Whole_Blood_GS	ENSG00000285933	AP003498.2	0	14	0.0112477	0.00788178	-0.00420025	0.0266957	1.42706	0.153563	0.819613
Whole_Blood_GS	ENSG00000124357	NAGK	0	14	-0.0263661	0.0184708	-0.0625683	0.00983603	-1.42745	0.153451	0.819613
Whole_Blood_GS	ENSG00000234199	LINC01191	0	14	0.00855627	0.00599179	-0.00318742	0.0203	1.428	0.153292	0.819613
Whole_Blood_GS	ENSG00000174738	NR1D2	0	14	-0.00269569	0.00188716	-0.00639445	0.00100307	-1.42844	0.153166	0.819613
Whole_Blood_GS	ENSG00000152969	JAKMIP1	0	14	-0.0190805	0.0133647	-0.0452749	0.00711389	-1.42768	0.153385	0.819613
Whole_Blood_GS	ENSG00000084092	NOA1	0	14	0.00624772	0.00437791	-0.00233283	0.0148283	1.4271	0.153551	0.819613
Whole_Blood_GS	ENSG00000145781	COMMD10	0	14	-0.00759565	0.00531785	-0.0180184	0.00282715	-1.42833	0.153197	0.819613
Whole_Blood_GS	ENSG00000160447	PKN3	0	14	0.0173006	0.0121033	-0.00642139	0.0410225	1.42941	0.152885	0.819613
Nasal_Epithelium	ENSG00000118557	PMFBP1	0	14	0.0188996	0.010529	-0.00173687	0.0395361	1.795	0.0726532	0.819897
Nasal_Epithelium	ENSG00000277161	PIGW	0	14	-0.000172994	9.6374e-05	-0.000361884	1.58957e-05	-1.79503	0.0726495	0.819897
Whole_Blood_GS	ENSG00000262874	C19orf84	0	14	-0.0149049	0.0104481	-0.0353828	0.00557302	-1.42656	0.153706	0.819966
Whole_Blood_GS	ENSG00000150760	DOCK1	0	14	-0.00275176	0.00192989	-0.00653427	0.00103075	-1.42587	0.153907	0.820434
Whole_Blood_GS	ENSG00000074201	CLNS1A	0	14	0.0119762	0.00840041	-0.00448829	0.0284407	1.42567	0.153964	0.820434
Whole_Blood_GS	ENSG00000203907	OOEP	0	14	-0.00567873	0.00398376	-0.0134868	0.0021293	-1.42547	0.154022	0.820434
Nasal_Epithelium	ENSG00000160716	CHRNB2	0	14	-0.0058539	0.00326274	-0.0122488	0.00054096	-1.79416	0.0727869	0.820506
Nasal_Epithelium	ENSG00000110455	ACCS	0	14	-0.0253239	0.0141231	-0.0530047	0.00235695	-1.79308	0.0729604	0.820665
Nasal_Epithelium	ENSG00000118407	FILIP1	0	14	-0.00956109	0.00533125	-0.0200102	0.000887974	-1.7934	0.0729084	0.820665
Whole_Blood_GS	ENSG00000173065	FAM222B	0	14	-0.00355235	0.00249348	-0.00843949	0.00133478	-1.42466	0.154257	0.820874
Whole_Blood_GS	ENSG00000174007	CEP19	0	14	-0.0157671	0.0110667	-0.0374574	0.00592317	-1.42474	0.154233	0.820874
Whole_Blood_GS	ENSG00000004139	SARM1	0	14	0.00891836	0.00626452	-0.00335987	0.0211966	1.42363	0.154553	0.821205
Whole_Blood_GS	ENSG00000228696	ARL17B	0	14	0.0225446	0.0158445	-0.00851014	0.0535993	1.42286	0.154776	0.821205
Whole_Blood_GS	ENSG00000105767	CADM4	0	14	0.00842254	0.00591884	-0.00317817	0.0200233	1.42301	0.154734	0.821205
Whole_Blood_GS	ENSG00000124116	WFDC3	0	14	0.0116504	0.00818535	-0.00439257	0.0276934	1.42333	0.154642	0.821205
Whole_Blood_GS	ENSG00000134480	CCNH	0	14	0.00423448	0.00297495	-0.00159632	0.0100653	1.42338	0.154626	0.821205
Whole_Blood_GS	ENSG00000175003	SLC22A1	0	14	-0.0154234	0.0108307	-0.0366511	0.00580432	-1.42405	0.154433	0.821205
Whole_Blood_GS	ENSG00000178562	CD28	0	14	-0.00750242	0.0052739	-0.0178391	0.00283422	-1.42256	0.154864	0.821269
Nasal_Epithelium	ENSG00000196865	NHLRC2	0	14	-0.0110974	0.00619564	-0.0232406	0.00104588	-1.79116	0.0732684	0.821436
Nasal_Epithelium	ENSG00000166796	LDHC	0	14	0.0325819	0.0181864	-0.00306269	0.0682265	1.79156	0.0732038	0.821436
Nasal_Epithelium	ENSG00000159885	ZNF222	0	14	0.00605712	0.00338133	-0.000570154	0.0126844	1.79135	0.0732379	0.821436
CD4T	ENSG00000144035	NAT8	0	14	0.00805748	0.00523079	-0.00219467	0.0183096	1.5404	0.123464	0.821453
Monocytes_MESA	ENSG00000188529	SRSF10	0	14	-0.00657768	0.00519594	-0.0167615	0.00360618	-1.26593	0.205539	0.821846
Monocytes_MESA	ENSG00000184005	ST6GALNAC3	0	14	-0.00314525	0.00249519	-0.00803572	0.00174522	-1.26053	0.207479	0.821846
Monocytes_MESA	ENSG00000196118	C16orf93	0	14	0.00883634	0.00701335	-0.00490957	0.0225823	1.25993	0.207694	0.821846
Monocytes_MESA	ENSG00000157353	FUK	0	14	0.0122693	0.0097033	-0.00674885	0.0312874	1.26444	0.206071	0.821846
Monocytes_MESA	ENSG00000184517	ZFP1	0	14	-0.004063	0.0032231	-0.0103801	0.00225415	-1.26059	0.207457	0.821846
Monocytes_MESA	ENSG00000123143	PKN1	0	14	-0.00645071	0.00510826	-0.0164627	0.00356129	-1.2628	0.206661	0.821846
Monocytes_MESA	ENSG00000160961	ZNF333	0	14	0.013144	0.0103723	-0.00718529	0.0334733	1.26722	0.205075	0.821846
Monocytes_MESA	ENSG00000100347	SAMM50	0	14	-0.0160368	0.0127264	-0.04098	0.00890646	-1.26012	0.207626	0.821846
Monocytes_MESA	ENSG00000198829	SUCNR1	0	14	-0.00808195	0.00641314	-0.0206515	0.00448758	-1.26022	0.207591	0.821846
Monocytes_MESA	ENSG00000152409	JMY	0	14	0.0079653	0.00628181	-0.00434681	0.0202774	1.268	0.2048	0.821846
Monocytes_MESA	ENSG00000106034	CPED1	0	14	0.0143231	0.0113394	-0.00790171	0.036548	1.26313	0.206543	0.821846
Monocytes_MESA	ENSG00000131203	IDO1	0	14	0.00872284	0.00692454	-0.00484901	0.0222947	1.2597	0.207778	0.821846
Monocytes_MESA	ENSG00000148153	INIP	0	14	0.00460223	0.00364423	-0.00254032	0.0117448	1.26288	0.206631	0.821846
Monocytes_MESA	ENSG00000119421	NDUFA8	0	14	-0.00604277	0.00477945	-0.0154103	0.00332478	-1.26432	0.206114	0.821846
Monocytes_MESA	ENSG00000182154	MRPL41	0	14	0.0066184	0.00525116	-0.00367369	0.0169105	1.26037	0.207536	0.821846
Monocytes_MESA	ENSG00000117143	UAP1	0	14	-0.00248983	0.00197886	-0.00636832	0.00138865	-1.25822	0.208313	0.822129
Monocytes_MESA	ENSG00000164733	CTSB	0	14	-0.0125331	0.00995873	-0.0320518	0.00698566	-1.2585	0.20821	0.822129
CD4T	ENSG00000169032	MAP2K1	0	14	-0.00361098	0.00234582	-0.00820869	0.000986737	-1.53933	0.123725	0.822532
Whole_Blood_GS	ENSG00000183386	FHL3	0	14	0.0252978	0.0178019	-0.0095933	0.0601888	1.42107	0.155296	0.823152
Nasal_Epithelium	ENSG00000119333	DYNC2I2	0	14	0.0188203	0.0105159	-0.00179051	0.0394311	1.7897	0.0735026	0.823165
Monocytes_MESA	ENSG00000176915	ANKLE2	0	14	-0.0113954	0.00906843	-0.0291692	0.00637836	-1.25661	0.208896	0.823516
Monocytes_MESA	ENSG00000142583	SLC2A5	0	14	0.0042752	0.00341446	-0.00241701	0.0109674	1.25209	0.210538	0.823547
Monocytes_MESA	ENSG00000149089	APIP	0	14	-0.0171273	0.0137051	-0.0439888	0.00973425	-1.2497	0.211409	0.823547
Monocytes_MESA	ENSG00000134571	MYBPC3	0	14	0.00452184	0.00362425	-0.00258155	0.0116252	1.24766	0.212154	0.823547
Monocytes_MESA	ENSG00000173486	FKBP2	0	14	0.00179627	0.00143959	-0.00102527	0.00461781	1.24776	0.212117	0.823547
Monocytes_MESA	ENSG00000111530	CAND1	0	14	-0.00506253	0.00403599	-0.0129729	0.00284788	-1.25434	0.209717	0.823547
Monocytes_MESA	ENSG00000198176	TFDP1	0	14	-0.0043995	0.00350509	-0.0112694	0.00247036	-1.25517	0.209416	0.823547
Monocytes_MESA	ENSG00000101773	RBBP8	0	14	-0.0075486	0.00602531	-0.019358	0.00426079	-1.25282	0.210273	0.823547
Monocytes_MESA	ENSG00000133466	C1QTNF6	0	14	0.00496001	0.00397137	-0.00282372	0.0127438	1.24894	0.211686	0.823547
Monocytes_MESA	ENSG00000175105	ZNF654	0	14	0.0112882	0.00900945	-0.00636995	0.0289464	1.25293	0.21023	0.823547
Monocytes_MESA	ENSG00000182903	ZNF721	0	14	-0.0160989	0.0128774	-0.0413382	0.00914046	-1.25016	0.211241	0.823547
Monocytes_MESA	ENSG00000204482	LST1	0	14	-0.01346	0.0107755	-0.0345796	0.00765953	-1.24914	0.211616	0.823547
Monocytes_MESA	ENSG00000124733	MEA1	0	14	0.00161557	0.00129427	-0.000921159	0.0041523	1.24824	0.211942	0.823547
Monocytes_MESA	ENSG00000078399	HOXA9	0	14	-0.00668092	0.00534951	-0.0171658	0.00380393	-1.24888	0.211707	0.823547
Monocytes_MESA	ENSG00000105875	WDR91	0	14	0.00789924	0.00632049	-0.00448869	0.0202872	1.24978	0.211379	0.823547
Monocytes_MESA	ENSG00000049249	TNFRSF9	0	14	-0.00655907	0.00526699	-0.0168822	0.00376404	-1.24532	0.213016	0.823682
Monocytes_MESA	ENSG00000160284	SPATC1L	0	14	-0.0161253	0.0129534	-0.0415134	0.00926283	-1.24487	0.213178	0.823682
Monocytes_MESA	ENSG00000100036	SLC35E4	0	14	-0.00380123	0.00305603	-0.00979094	0.00218847	-1.24385	0.213556	0.823682
Monocytes_MESA	ENSG00000137414	FAM8A1	0	14	0.00863013	0.00693865	-0.00496937	0.0222296	1.24378	0.213582	0.823682
Monocytes_MESA	ENSG00000196812	ZSCAN16	0	14	-0.00394109	0.00316388	-0.0101422	0.00226	-1.24565	0.212892	0.823682
Monocytes_MESA	ENSG00000204267	TAP2	0	14	0.00964319	0.00775127	-0.00554902	0.0248354	1.24408	0.213471	0.823682
CD4T	ENSG00000125912	NCLN	0	14	-0.0119359	0.00776517	-0.0271553	0.00328359	-1.5371	0.124268	0.823955
CD4T	ENSG00000105576	TNPO2	0	14	-0.00674336	0.0043874	-0.0153425	0.00185579	-1.53698	0.124298	0.823955
CD4T	ENSG00000160410	SHKBP1	0	14	0.0131592	0.00856251	-0.00362303	0.0299414	1.53684	0.124333	0.823955
CD4T	ENSG00000072682	P4HA2	0	14	0.00792574	0.00515391	-0.00217573	0.0180272	1.53781	0.124095	0.823955
Nasal_Epithelium	ENSG00000176971	FIBIN	0	14	0.0198349	0.0110898	-0.00190063	0.0415705	1.78858	0.0736828	0.824286
Whole_Blood_GS	ENSG00000182180	MRPS16	0	14	0.0157309	0.0110826	-0.0059907	0.0374524	1.41942	0.155778	0.824701
Whole_Blood_GS	ENSG00000127328	RAB3IP	0	14	-0.00474736	0.0033467	-0.0113068	0.00181204	-1.41852	0.156038	0.824701
Whole_Blood_GS	ENSG00000165792	METTL17	0	14	-0.0127532	0.00899217	-0.0303775	0.00487112	-1.41826	0.156116	0.824701
Whole_Blood_GS	ENSG00000165410	CFL2	0	14	-0.00869778	0.00613284	-0.0207179	0.00332237	-1.41823	0.156124	0.824701
Whole_Blood_GS	ENSG00000129925	TMEM8A	0	14	-0.0229809	0.0161876	-0.054708	0.00874619	-1.41966	0.155706	0.824701
Whole_Blood_GS	ENSG00000115339	GALNT3	0	14	0.00417627	0.00294353	-0.00159294	0.00994548	1.4188	0.155958	0.824701
Whole_Blood_GS	ENSG00000170185	USP38	0	14	-0.00765429	0.00539355	-0.0182255	0.00291687	-1.41916	0.155853	0.824701
CD4T	ENSG00000053501	USE1	0	14	-0.00421812	0.00274652	-0.00960121	0.00116496	-1.53581	0.124586	0.824952
CD4T	ENSG00000114023	FAM162A	0	14	-0.00541376	0.00352777	-0.0123281	0.00150054	-1.53461	0.124879	0.824952
CD4T	ENSG00000254531	FLJ20021	0	14	-0.0207077	0.0134917	-0.047151	0.00573565	-1.53484	0.124823	0.824952
CD4T	ENSG00000138685	FGF2	0	14	-0.0095939	0.00625152	-0.0218467	0.00265885	-1.53465	0.12487	0.824952
Whole_Blood_GS	ENSG00000079819	EPB41L2	0	14	0.00710227	0.00500938	-0.00271593	0.0169205	1.4178	0.156251	0.824966
Whole_Blood_GS	ENSG00000196116	TDRD7	0	14	-0.0039986	0.00282116	-0.00952798	0.00153078	-1.41736	0.156379	0.825237
Whole_Blood_GS	ENSG00000226328	NUP50-DT	0	14	-0.0203389	0.0143533	-0.0484709	0.00779305	-1.41702	0.156477	0.825354
Nasal_Epithelium	ENSG00000196372	ASB13	0	14	0.0117213	0.00657277	-0.00116109	0.0246037	1.78331	0.0745354	0.825613
Nasal_Epithelium	ENSG00000168056	LTBP3	0	14	0.0157163	0.00883299	-0.0015961	0.0330286	1.77927	0.0751961	0.825613
Nasal_Epithelium	ENSG00000157873	TNFRSF14	0	14	-0.00756366	0.00423542	-0.0158649	0.000737614	-1.78581	0.07413	0.825613
Nasal_Epithelium	ENSG00000090621	PABPC4	0	14	0.0135781	0.00761204	-0.00134125	0.0284974	1.78376	0.0744623	0.825613
Nasal_Epithelium	ENSG00000100593	ISM2	0	14	0.00405809	0.00227949	-0.000409632	0.00852582	1.78026	0.0750333	0.825613
Nasal_Epithelium	ENSG00000166839	ANKDD1A	0	14	-0.0320834	0.0180465	-0.0674538	0.00328707	-1.77782	0.0754335	0.825613
Nasal_Epithelium	ENSG00000103550	KNOP1	0	14	0.00773096	0.00433321	-0.00076197	0.0162239	1.78412	0.0744042	0.825613
Nasal_Epithelium	ENSG00000108370	RGS9	0	14	-0.00749308	0.00421532	-0.015755	0.000768783	-1.77759	0.075472	0.825613
Nasal_Epithelium	ENSG00000141380	SS18	0	14	0.0164499	0.0092205	-0.00162193	0.0345218	1.78406	0.0744141	0.825613
Nasal_Epithelium	ENSG00000178934	LGALS7B	0	14	-0.0238694	0.013375	-0.050084	0.00234515	-1.78463	0.074322	0.825613
Nasal_Epithelium	ENSG00000134324	LPIN1	0	14	0.0107874	0.00605699	-0.00108408	0.0226589	1.78098	0.074915	0.825613
Nasal_Epithelium	ENSG00000135932	CAB39	0	14	-0.0165862	0.00929804	-0.03481	0.00163761	-1.78384	0.0744497	0.825613
Nasal_Epithelium	ENSG00000125818	PSMF1	0	14	-0.0106139	0.00596002	-0.0222953	0.00106756	-1.78084	0.0749379	0.825613
Nasal_Epithelium	ENSG00000116521	SCAMP3	0	14	0.0119228	0.00667079	-0.00115175	0.0249973	1.78731	0.0738877	0.825613
Nasal_Epithelium	ENSG00000184708	EIF4ENIF1	0	14	0.00468304	0.00263462	-0.000480724	0.0098468	1.7775	0.075486	0.825613
Nasal_Epithelium	ENSG00000225526	MKRN2OS	0	14	0.00497036	0.00279246	-0.000502756	0.0104435	1.77992	0.0750885	0.825613
Nasal_Epithelium	ENSG00000181061	HIGD1A	0	14	-0.0207321	0.0116573	-0.04358	0.00211577	-1.77847	0.0753273	0.825613
Nasal_Epithelium	ENSG00000172167	MTBP	0	14	-0.00549577	0.00308818	-0.0115485	0.000556946	-1.77962	0.0751388	0.825613
Nasal_Epithelium	ENSG00000147684	NDUFB9	0	14	-0.00375767	0.00211394	-0.00790091	0.000385567	-1.77757	0.0754743	0.825613
Nasal_Epithelium	ENSG00000066827	ZFAT	0	14	-0.00440959	0.0024766	-0.00926363	0.000444449	-1.7805	0.0749935	0.825613
Nasal_Epithelium	ENSG00000196739	COL27A1	0	14	-0.0136136	0.00761946	-0.0285475	0.00132025	-1.78669	0.0739875	0.825613
CD4T	ENSG00000139117	CPNE8	0	14	-0.00982048	0.00641519	-0.022394	0.00275306	-1.53082	0.125815	0.825727
CD4T	ENSG00000119688	ABCD4	0	14	0.00825463	0.00538572	-0.0023012	0.0188105	1.53269	0.125353	0.825727
CD4T	ENSG00000184517	ZFP1	0	14	-0.0184691	0.0120567	-0.0420998	0.00516155	-1.53186	0.125558	0.825727
CD4T	ENSG00000184731	FAM110C	0	14	0.00879695	0.00574029	-0.00245381	0.0200477	1.53249	0.125401	0.825727
CD4T	ENSG00000243819	RN7SL832P	0	14	-0.00621504	0.00405982	-0.0141721	0.00174205	-1.53087	0.125802	0.825727
CD4T	ENSG00000183307	TMEM121B	0	14	0.0130139	0.00848904	-0.00362434	0.0296521	1.53302	0.125271	0.825727
CD4T	ENSG00000170445	HARS	0	14	0.0104415	0.00682215	-0.00292968	0.0238127	1.53053	0.125886	0.825727
CD4T	ENSG00000120279	MYCT1	0	14	-0.00497048	0.00324668	-0.0113339	0.00139289	-1.53094	0.125783	0.825727
CD4T	ENSG00000148110	MFSD14B	0	14	0.0125348	0.00818368	-0.00350495	0.0285745	1.53168	0.125602	0.825727
Whole_Blood_GS	ENSG00000157873	TNFRSF14	0	14	-0.0121025	0.00854556	-0.0288515	0.00464644	-1.41624	0.156706	0.825751
Whole_Blood_GS	ENSG00000108604	SMARCD2	0	14	-0.0149867	0.0105811	-0.0357253	0.00575199	-1.41636	0.156671	0.825751
Nasal_Epithelium	ENSG00000219626	FAM228B	0	14	-0.0206068	0.0115972	-0.0433369	0.0021232	-1.77689	0.0755871	0.825842
Whole_Blood_GS	ENSG00000167657	DAPK3	0	14	-0.00770134	0.00543966	-0.0183629	0.00296021	-1.41577	0.156842	0.826063
Whole_Blood_GS	ENSG00000075151	EIF4G3	0	14	-0.00899228	0.00636183	-0.0214612	0.00347667	-1.41347	0.157516	0.826118
Whole_Blood_GS	ENSG00000162623	TYW3	0	14	-0.00470959	0.00333141	-0.011239	0.00181985	-1.41369	0.157452	0.826118
Whole_Blood_GS	ENSG00000086598	TMED2	0	14	-0.00747812	0.00529483	-0.0178558	0.00289955	-1.41234	0.157849	0.826118
Whole_Blood_GS	ENSG00000165501	LRR1	0	14	-0.012063	0.00854073	-0.0288026	0.00467647	-1.41241	0.157828	0.826118
Whole_Blood_GS	ENSG00000015133	CCDC88C	0	14	0.00607752	0.00429837	-0.00234713	0.0145022	1.41391	0.157387	0.826118
Whole_Blood_GS	ENSG00000244482	LILRA6	0	14	-0.0213716	0.0151039	-0.0509747	0.00823152	-1.41497	0.157077	0.826118
Whole_Blood_GS	ENSG00000115756	HPCAL1	0	14	-0.0149675	0.0105757	-0.0356954	0.00576045	-1.41527	0.156988	0.826118
Whole_Blood_GS	ENSG00000114978	MOB1A	0	14	0.00711541	0.0050358	-0.00275458	0.0169854	1.41296	0.157666	0.826118
Whole_Blood_GS	ENSG00000115073	ACTR1B	0	14	0.00845818	0.00598086	-0.00326408	0.0201804	1.41421	0.1573	0.826118
Whole_Blood_GS	ENSG00000115159	GPD2	0	14	0.0106878	0.00756567	-0.00414064	0.0255162	1.41267	0.157752	0.826118
Whole_Blood_GS	ENSG00000023228	NDUFS1	0	14	0.00341116	0.00241302	-0.00131828	0.0081406	1.41364	0.157466	0.826118
Whole_Blood_GS	ENSG00000052795	FNIP2	0	14	-0.0059755	0.00422389	-0.0142542	0.00230317	-1.41469	0.157159	0.826118
Whole_Blood_GS	ENSG00000214113	LYRM4	0	14	0.0120163	0.00850363	-0.00465051	0.0286831	1.41308	0.157632	0.826118
Whole_Blood_GS	ENSG00000110047	EHD1	0	14	-0.0114984	0.00814786	-0.0274679	0.00447108	-1.41122	0.158179	0.826162
Whole_Blood_GS	ENSG00000197580	BCO2	0	14	-0.00979755	0.00694442	-0.0234084	0.00381327	-1.41085	0.158288	0.826162
Whole_Blood_GS	ENSG00000197798	FAM118B	0	14	0.00876727	0.00621688	-0.0034176	0.0209521	1.41023	0.15847	0.826162
Whole_Blood_GS	ENSG00000121743	GJA3	0	14	-0.0135605	0.00961485	-0.0324053	0.0052842	-1.41038	0.158429	0.826162
Whole_Blood_GS	ENSG00000167815	PRDX2	0	14	-0.0120945	0.00857097	-0.0288933	0.00470425	-1.41111	0.158214	0.826162
Whole_Blood_GS	ENSG00000105185	PDCD5	0	14	0.00767238	0.00543848	-0.00298684	0.0183316	1.41076	0.158316	0.826162
Whole_Blood_GS	ENSG00000185477	GPRIN3	0	14	0.00803803	0.0056996	-0.00313297	0.019209	1.41028	0.158457	0.826162
Whole_Blood_GS	ENSG00000152409	JMY	0	14	0.00517939	0.00366958	-0.00201286	0.0123716	1.41144	0.158116	0.826162
CD4T	ENSG00000158156	XKR8	0	14	0.00883734	0.00578455	-0.00250016	0.0201748	1.52775	0.126575	0.826348
CD4T	ENSG00000224429	LINC00539	0	14	-0.010596	0.0069355	-0.0241893	0.00299735	-1.52779	0.126565	0.826348
CD4T	ENSG00000103089	FA2H	0	14	-0.00338119	0.00221274	-0.00771808	0.000955694	-1.52806	0.126498	0.826348
CD4T	ENSG00000141503	MINK1	0	14	-0.0206617	0.0135124	-0.0471456	0.00582215	-1.52909	0.126242	0.826348
CD4T	ENSG00000189366	ALG1L	0	14	0.0102031	0.0066734	-0.00287653	0.0232827	1.52892	0.126284	0.826348
CD4T	ENSG00000175164	ABO	0	14	0.0176177	0.0115195	-0.00496006	0.0401955	1.52938	0.126169	0.826348
Monocytes_MESA	ENSG00000107937	GTPBP4	0	14	0.006778	0.00548003	-0.00396266	0.0175187	1.23685	0.216141	0.827258
Monocytes_MESA	ENSG00000150593	PDCD4	0	14	0.0109985	0.00888705	-0.00641982	0.0284168	1.23758	0.21587	0.827258
Monocytes_MESA	ENSG00000162341	TPCN2	0	14	0.0130084	0.0105006	-0.00757231	0.0335892	1.23883	0.215408	0.827258
Monocytes_MESA	ENSG00000185344	ATP6V0A2	0	14	-0.00591218	0.00477892	-0.0152787	0.00345434	-1.23714	0.216036	0.827258
Monocytes_MESA	ENSG00000140319	SRP14	0	14	0.0128021	0.0103427	-0.00746924	0.0330734	1.23779	0.215794	0.827258
Monocytes_MESA	ENSG00000141141	DDX52	0	14	-0.00775459	0.0062665	-0.0200367	0.00452753	-1.23747	0.215914	0.827258
Monocytes_MESA	ENSG00000025772	TOMM34	0	14	0.0108093	0.00873242	-0.00630592	0.0279245	1.23784	0.215777	0.827258
Monocytes_MESA	ENSG00000108064	TFAM	0	14	-0.0141269	0.0114348	-0.0365387	0.00828481	-1.23544	0.216668	0.828004
Monocytes_MESA	ENSG00000160948	VPS28	0	14	0.0120607	0.00976514	-0.00707865	0.0312	1.23507	0.216803	0.828004
CD4T	ENSG00000107672	NSMCE4A	0	14	-0.00605666	0.00397531	-0.0138481	0.00173481	-1.52357	0.127617	0.828166
CD4T	ENSG00000079332	SAR1A	0	14	0.00934889	0.00613388	-0.00267329	0.0213711	1.52414	0.127474	0.828166
CD4T	ENSG00000070423	RNF126	0	14	0.0108816	0.00714404	-0.00312046	0.0248837	1.52317	0.127716	0.828166
CD4T	ENSG00000186431	FCAR	0	14	-0.00630465	0.00413353	-0.0144062	0.00179691	-1.52525	0.127197	0.828166
CD4T	ENSG00000197951	ZNF71	0	14	-0.0136947	0.00898237	-0.0312999	0.00391038	-1.52462	0.127353	0.828166
CD4T	ENSG00000224635	AL391095.1	0	14	0.0163672	0.0107472	-0.00469695	0.0374313	1.52292	0.127778	0.828166
CD4T	ENSG00000254995	STX16-NPEPL1	0	14	-0.0132009	0.00865312	-0.0301607	0.00375891	-1.52556	0.127118	0.828166
CD4T	ENSG00000182541	LIMK2	0	14	-0.0123855	0.00813411	-0.028328	0.00355712	-1.52266	0.127845	0.828166
CD4T	ENSG00000106355	LSM5	0	14	-0.0105238	0.00689854	-0.0240447	0.00299708	-1.52551	0.127131	0.828166
CD4T	ENSG00000261455	LINC01003	0	14	-0.0130582	0.00857317	-0.0298614	0.00374486	-1.52315	0.127721	0.828166
Nasal_Epithelium	ENSG00000205213	LGR4	0	14	-0.00931693	0.00524971	-0.0196062	0.000972325	-1.77475	0.0759393	0.828262
Nasal_Epithelium	ENSG00000138772	ANXA3	0	14	0.0198487	0.0111882	-0.00207971	0.041777	1.77408	0.0760501	0.828262
Nasal_Epithelium	ENSG00000153317	ASAP1	0	14	0.00345802	0.00194907	-0.000362075	0.00727812	1.7742	0.0760308	0.828262
Whole_Blood_GS	ENSG00000184923	NUTM2A	0	14	0.0131648	0.00934621	-0.00515342	0.0314831	1.40857	0.158962	0.828322
Monocytes_MESA	ENSG00000158109	TPRG1L	0	14	-0.00788403	0.00640154	-0.0204308	0.00466276	-1.23158	0.218105	0.828346
Monocytes_MESA	ENSG00000142655	PEX14	0	14	0.00699261	0.00568382	-0.00414746	0.0181327	1.23027	0.218597	0.828346
Monocytes_MESA	ENSG00000108588	CCDC47	0	14	-0.00536356	0.00436577	-0.0139203	0.00319318	-1.22855	0.21924	0.828346
Monocytes_MESA	ENSG00000055483	USP36	0	14	0.0149235	0.0121361	-0.00886276	0.0387097	1.22968	0.218817	0.828346
Monocytes_MESA	ENSG00000125651	GTF2F1	0	14	-0.00481019	0.0039113	-0.0124762	0.00285581	-1.22982	0.218765	0.828346
Monocytes_MESA	ENSG00000152518	ZFP36L2	0	14	0.00446309	0.00362404	-0.00263989	0.0115661	1.23152	0.218127	0.828346
Monocytes_MESA	ENSG00000197457	STMN3	0	14	0.00721781	0.00585478	-0.00425736	0.018693	1.23281	0.217648	0.828346
Monocytes_MESA	ENSG00000120306	CYSTM1	0	12	-0.00223501	0.00181554	-0.00579339	0.00132337	-1.23105	0.218305	0.828346
Monocytes_MESA	ENSG00000204301	NOTCH4	0	14	-0.00491802	0.00400317	-0.0127641	0.00292806	-1.22853	0.219248	0.828346
Monocytes_MESA	ENSG00000164494	PDSS2	0	14	-0.00601774	0.00489904	-0.0156197	0.0035842	-1.22835	0.219315	0.828346
Monocytes_MESA	ENSG00000155849	ELMO1	0	14	0.00933749	0.00760404	-0.00556615	0.0242411	1.22796	0.21946	0.828346
Monocytes_MESA	ENSG00000122481	RWDD3	0	14	-0.0149519	0.0121978	-0.0388593	0.00895538	-1.22579	0.220279	0.828416
Monocytes_MESA	ENSG00000198952	SMG5	0	14	-0.0169542	0.0139604	-0.0443161	0.0104077	-1.21445	0.224577	0.828416
Monocytes_MESA	ENSG00000153029	MR1	0	14	-0.0137849	0.0112972	-0.0359269	0.00835712	-1.22021	0.222385	0.828416
Monocytes_MESA	ENSG00000108100	CCNY	0	14	0.00852257	0.00695971	-0.0051182	0.0221633	1.22456	0.220741	0.828416
Monocytes_MESA	ENSG00000198246	SLC29A3	0	14	-0.0121578	0.00996033	-0.0316797	0.00736408	-1.22062	0.222229	0.828416
Monocytes_MESA	ENSG00000149503	INCENP	0	14	-0.00685911	0.00566796	-0.0179681	0.0042499	-1.21015	0.22622	0.828416
Monocytes_MESA	ENSG00000165475	CRYL1	0	14	0.012528	0.0102822	-0.00762484	0.0326807	1.21841	0.223069	0.828416
Monocytes_MESA	ENSG00000092094	OSGEP	0	14	0.00663144	0.00547248	-0.00409443	0.0173573	1.21178	0.225597	0.828416
Monocytes_MESA	ENSG00000100731	PCNX	0	14	0.00579529	0.00476978	-0.00355331	0.0151439	1.215	0.224366	0.828416
Monocytes_MESA	ENSG00000196405	EVL	0	14	-0.0087275	0.00717767	-0.0227955	0.00534047	-1.21592	0.224014	0.828416
Monocytes_MESA	ENSG00000196678	ERI2	0	14	0.00225195	0.00185059	-0.00137515	0.00587904	1.21688	0.223651	0.828416
Monocytes_MESA	ENSG00000156860	FBRS	0	14	-0.00440576	0.00360071	-0.011463	0.0026515	-1.22358	0.221111	0.828416
Monocytes_MESA	ENSG00000185829	ARL17A	0	14	-0.0025161	0.00206037	-0.00655436	0.00152215	-1.22119	0.222014	0.828416
Monocytes_MESA	ENSG00000186074	CD300LF	0	14	0.00929685	0.00759992	-0.00559872	0.0241924	1.22328	0.221223	0.828416
Monocytes_MESA	ENSG00000141429	GALNT1	0	14	0.00699752	0.0057641	-0.00429992	0.018295	1.21398	0.224754	0.828416
Monocytes_MESA	ENSG00000152240	HAUS1	0	14	-0.00248001	0.00204865	-0.00649528	0.00153527	-1.21056	0.226064	0.828416
Monocytes_MESA	ENSG00000170889	RPS9	0	14	-0.0121557	0.01002	-0.0317945	0.00748313	-1.21314	0.225075	0.828416
Monocytes_MESA	ENSG00000018280	SLC11A1	0	14	-0.0179273	0.0147431	-0.0468232	0.0109687	-1.21598	0.223994	0.828416
Monocytes_MESA	ENSG00000101439	CST3	0	14	-0.00370225	0.00305952	-0.00969881	0.0022943	-1.21008	0.22625	0.828416
Monocytes_MESA	ENSG00000241878	PISD	0	14	-0.00636391	0.00521567	-0.0165864	0.00385861	-1.22015	0.222407	0.828416
Monocytes_MESA	ENSG00000100410	PHF5A	0	14	-0.00657722	0.00539929	-0.0171596	0.00400519	-1.21816	0.223161	0.828416
Monocytes_MESA	ENSG00000170293	CMTM8	0	14	0.00426264	0.00351413	-0.00262494	0.0111502	1.213	0.225131	0.828416
Monocytes_MESA	ENSG00000120742	SERP1	0	14	-0.00715752	0.00591234	-0.0187455	0.00443044	-1.21061	0.226046	0.828416
Monocytes_MESA	ENSG00000112685	EXOC2	0	14	-0.0128522	0.0105645	-0.0335583	0.00785383	-1.21655	0.223776	0.828416
Monocytes_MESA	ENSG00000145979	TBC1D7	0	14	-0.0128597	0.0106059	-0.0336469	0.00792755	-1.2125	0.225321	0.828416
Monocytes_MESA	ENSG00000133731	IMPA1	0	14	0.0139826	0.0115386	-0.00863275	0.0365979	1.2118	0.225588	0.828416
Monocytes_MESA	ENSG00000136937	NCBP1	0	14	-0.00359552	0.00293093	-0.00934003	0.002149	-1.22675	0.219917	0.828416
Monocytes_MESA	ENSG00000119321	FKBP15	0	14	-0.00677098	0.00556779	-0.0176837	0.00414168	-1.2161	0.223947	0.828416
Monocytes_MESA	ENSG00000095321	CRAT	0	14	0.00491947	0.00402869	-0.00297662	0.0128156	1.22111	0.222045	0.828416
Whole_Blood_GS	ENSG00000171729	TMEM51	0	14	-0.0183595	0.0132165	-0.0442634	0.00754439	-1.38913	0.164792	0.828443
Whole_Blood_GS	ENSG00000276747	PADI6	0	14	0.0229337	0.0164436	-0.00929515	0.0551625	1.39469	0.16311	0.828443
Whole_Blood_GS	ENSG00000133055	MYBPH	0	14	-0.0140238	0.0101001	-0.0338195	0.00577201	-1.38848	0.16499	0.828443
Whole_Blood_GS	ENSG00000123685	BATF3	0	14	-0.00778322	0.00555322	-0.0186673	0.0031009	-1.40157	0.161044	0.828443
Whole_Blood_GS	ENSG00000162769	FLVCR1	0	14	-0.0189006	0.0135883	-0.0455331	0.00773188	-1.39095	0.16424	0.828443
Whole_Blood_GS	ENSG00000134461	ANKRD16	0	14	0.0053797	0.00382674	-0.00212057	0.01288	1.40582	0.159778	0.828443
Whole_Blood_GS	ENSG00000198915	RASGEF1A	0	14	0.00880524	0.00634313	-0.00362707	0.0212376	1.38815	0.16509	0.828443
Whole_Blood_GS	ENSG00000171862	PTEN	0	14	-0.00213678	0.0015383	-0.0051518	0.000878241	-1.38905	0.164818	0.828443
Whole_Blood_GS	ENSG00000235823	OLMALINC	0	14	-0.0063218	0.0045287	-0.0151979	0.00255429	-1.39594	0.162732	0.828443
Whole_Blood_GS	ENSG00000251381	LINC00958	0	14	-0.0257989	0.0185871	-0.062229	0.0106311	-1.388	0.165136	0.828443
Whole_Blood_GS	ENSG00000110768	GTF2H1	0	14	-0.00802477	0.00571375	-0.0192235	0.00317399	-1.40446	0.16018	0.828443
Whole_Blood_GS	ENSG00000166927	MS4A7	0	14	-0.0147788	0.0106625	-0.0356768	0.00611927	-1.38606	0.16573	0.828443
Whole_Blood_GS	ENSG00000110046	ATG2A	0	14	-0.00645574	0.00464837	-0.0155664	0.00265491	-1.38882	0.164889	0.828443
Whole_Blood_GS	ENSG00000174276	ZNHIT2	0	14	-0.00448136	0.0032276	-0.0108073	0.00184462	-1.38845	0.165001	0.828443
Whole_Blood_GS	ENSG00000172922	RNASEH2C	0	14	-0.00984588	0.00701749	-0.0235999	0.00390814	-1.40305	0.160602	0.828443
Whole_Blood_GS	ENSG00000168014	C2CD3	0	14	-0.003391	0.00243045	-0.0081546	0.0013726	-1.39521	0.162952	0.828443
Whole_Blood_GS	ENSG00000162139	NEU3	0	14	0.00432504	0.00308321	-0.00171794	0.010368	1.40277	0.160685	0.828443
Whole_Blood_GS	ENSG00000023171	GRAMD1B	0	14	-0.0126141	0.00902167	-0.0302962	0.00506807	-1.3982	0.162054	0.828443
Whole_Blood_GS	ENSG00000111424	VDR	1	14	-0.00930165	0.00670449	-0.0224422	0.00383892	-1.38738	0.165327	0.828443
Whole_Blood_GS	ENSG00000123415	SMUG1	0	14	0.0136037	0.00976802	-0.00554127	0.0327487	1.39268	0.163718	0.828443
Whole_Blood_GS	ENSG00000008405	CRY1	0	14	0.00526972	0.00375593	-0.00209177	0.0126312	1.40304	0.160605	0.828443
Whole_Blood_GS	ENSG00000215271	HOMEZ	0	14	0.00389029	0.00279071	-0.0015794	0.00935999	1.39402	0.163313	0.828443
Whole_Blood_GS	ENSG00000129465	RIPK3	0	14	0.00550986	0.00391435	-0.00216212	0.0131818	1.40761	0.159247	0.828443
Whole_Blood_GS	ENSG00000100697	DICER1	0	14	-0.00365269	0.00262721	-0.00880194	0.00149655	-1.39033	0.164429	0.828443
Whole_Blood_GS	ENSG00000196663	TECPR2	0	14	-0.00759555	0.00546775	-0.0183121	0.00312104	-1.38915	0.164786	0.828443
Whole_Blood_GS	ENSG00000166912	MTMR10	0	14	0.00968604	0.00695835	-0.00395207	0.0233242	1.392	0.163922	0.828443
Whole_Blood_GS	ENSG00000104164	BLOC1S6	0	14	-0.0119826	0.0086472	-0.0289308	0.00496564	-1.38572	0.165834	0.828443
Whole_Blood_GS	ENSG00000263155	MYZAP	0	14	-0.021088	0.0149995	-0.0504865	0.00831054	-1.40591	0.159751	0.828443
Whole_Blood_GS	ENSG00000206172	HBA1	0	14	0.00251338	0.00179709	-0.00100885	0.00603561	1.39858	0.161938	0.828443
Whole_Blood_GS	ENSG00000167984	NLRC3	0	14	0.00905778	0.00646348	-0.00361041	0.021726	1.40138	0.161101	0.828443
Whole_Blood_GS	ENSG00000135736	CCDC102A	0	14	0.00486998	0.0034983	-0.00198656	0.0117265	1.3921	0.163892	0.828443
Whole_Blood_GS	ENSG00000103037	SETD6	0	14	-0.00682517	0.00492967	-0.0164872	0.00283681	-1.38451	0.166203	0.828443
Whole_Blood_GS	ENSG00000103061	SLC7A6OS	0	14	0.00518457	0.00370415	-0.00207543	0.0124446	1.39967	0.161613	0.828443
Whole_Blood_GS	ENSG00000103257	SLC7A5	0	14	-0.00470839	0.00339572	-0.0113639	0.00194709	-1.38657	0.165574	0.828443
Whole_Blood_GS	ENSG00000074356	NCBP3	0	14	0.00745465	0.00534833	-0.00302788	0.0179372	1.39383	0.163369	0.828443
Whole_Blood_GS	ENSG00000166579	NDEL1	0	14	-0.0102977	0.00739767	-0.0247968	0.00420152	-1.39201	0.163919	0.828443
Whole_Blood_GS	ENSG00000267711	AC060766.6	0	14	-0.00312549	0.00223183	-0.00749979	0.00124881	-1.40042	0.161388	0.828443
Whole_Blood_GS	ENSG00000168517	HEXIM2	0	14	0.00336944	0.00242698	-0.00138735	0.00812623	1.38833	0.165037	0.828443
Whole_Blood_GS	ENSG00000141232	TOB1	0	14	-0.00472831	0.00338186	-0.0113566	0.00190002	-1.39814	0.162072	0.828443
Whole_Blood_GS	ENSG00000267416	AC025048.4	0	14	-0.00189248	0.00135938	-0.00455681	0.000771852	-1.39217	0.163872	0.828443
Whole_Blood_GS	ENSG00000271605	MILR1	0	14	-0.0186192	0.0133552	-0.0447949	0.00755641	-1.39416	0.163269	0.828443
Whole_Blood_GS	ENSG00000188612	SUMO2	0	14	0.00728059	0.00520393	-0.00291892	0.0174801	1.39906	0.161796	0.828443
Whole_Blood_GS	ENSG00000178404	CEP295NL	0	14	-0.00998277	0.0072081	-0.0241104	0.00414484	-1.38494	0.166071	0.828443
Whole_Blood_GS	ENSG00000224877	NDUFAF8	0	14	0.00414334	0.00296746	-0.00167279	0.00995946	1.39626	0.162638	0.828443
Whole_Blood_GS	ENSG00000131196	NFATC1	0	14	0.0138164	0.00988105	-0.00555007	0.0331829	1.39828	0.16203	0.828443
Whole_Blood_GS	ENSG00000196415	PRTN3	0	14	-0.0030118	0.00214666	-0.00721918	0.00119558	-1.40302	0.160612	0.828443
Whole_Blood_GS	ENSG00000181035	SLC25A42	0	14	0.00511863	0.00367476	-0.00208377	0.012321	1.39292	0.163645	0.828443
Whole_Blood_GS	ENSG00000250067	YJEFN3	0	14	-0.00932444	0.00673498	-0.0225248	0.00387587	-1.38448	0.166211	0.828443
Whole_Blood_GS	ENSG00000089327	FXYD5	0	14	-0.0137941	0.00991213	-0.0332215	0.00563332	-1.39164	0.164032	0.828443
Whole_Blood_GS	ENSG00000188227	ZNF793	0	14	-0.014038	0.0100622	-0.0337596	0.00568365	-1.39511	0.162981	0.828443
Whole_Blood_GS	ENSG00000105321	CCDC9	0	14	-0.00502335	0.00360381	-0.0120867	0.00203998	-1.3939	0.163348	0.828443
Whole_Blood_GS	ENSG00000104946	TBC1D17	0	14	0.00946967	0.00673376	-0.00372825	0.0226676	1.4063	0.159636	0.828443
Whole_Blood_GS	ENSG00000167613	LAIR1	0	14	0.0169096	0.0120373	-0.00668316	0.0405024	1.40476	0.160092	0.828443
Whole_Blood_GS	ENSG00000142396	ERVK3-1	0	14	-0.00512073	0.00365932	-0.0122929	0.0020514	-1.39937	0.161703	0.828443
Whole_Blood_GS	ENSG00000115808	STRN	0	14	0.00574928	0.00409695	-0.00228059	0.0137791	1.40331	0.160525	0.828443
Whole_Blood_GS	ENSG00000071051	NCK2	0	14	0.00878117	0.00631466	-0.00359533	0.0211577	1.3906	0.164347	0.828443
Whole_Blood_GS	ENSG00000115993	TRAK2	0	14	-0.00371671	0.00267737	-0.00896426	0.00153085	-1.38819	0.165079	0.828443
Whole_Blood_GS	ENSG00000233746	LINC00656	0	14	0.00259215	0.00186056	-0.00105448	0.00623878	1.39321	0.163556	0.828443
Whole_Blood_GS	ENSG00000215529	EFCAB8	0	14	-0.00993846	0.00711446	-0.0238825	0.00400563	-1.39694	0.162432	0.828443
Whole_Blood_GS	ENSG00000214078	CPNE1	0	14	-0.0293349	0.0209279	-0.0703528	0.011683	-1.40171	0.161001	0.828443
Whole_Blood_GS	ENSG00000124151	NCOA3	0	14	0.0121645	0.00876007	-0.00500496	0.0293339	1.38863	0.164947	0.828443
Whole_Blood_GS	ENSG00000130703	OSBPL2	0	14	0.00911774	0.00655547	-0.00373073	0.0219662	1.39086	0.164268	0.828443
Whole_Blood_GS	ENSG00000101199	ARFGAP1	0	14	-0.0115824	0.00836314	-0.0279739	0.00480905	-1.38494	0.166072	0.828443
Whole_Blood_GS	ENSG00000156261	CCT8	0	14	0.0231573	0.0166263	-0.00942961	0.0557443	1.39281	0.163676	0.828443
Whole_Blood_GS	ENSG00000015475	BID	0	14	0.0110294	0.00790474	-0.00446364	0.0265224	1.39529	0.16293	0.828443
Whole_Blood_GS	ENSG00000099957	P2RX6	0	14	0.0100889	0.00728239	-0.00418433	0.0243621	1.38538	0.165936	0.828443
Whole_Blood_GS	ENSG00000128383	APOBEC3A	0	14	0.0128914	0.00928604	-0.00530896	0.0310917	1.38825	0.165061	0.828443
Whole_Blood_GS	ENSG00000243811	APOBEC3D	0	14	0.0101711	0.0072664	-0.00407075	0.024413	1.39975	0.161589	0.828443
Whole_Blood_GS	ENSG00000100346	CACNA1I	0	14	-0.00788255	0.00568395	-0.0190229	0.00325779	-1.38681	0.1655	0.828443
Whole_Blood_GS	ENSG00000114857	NKTR	0	14	-0.0109892	0.0078953	-0.0264637	0.00448531	-1.39186	0.163963	0.828443
Whole_Blood_GS	ENSG00000036054	TBC1D23	0	14	0.00426984	0.00303828	-0.00168508	0.0102248	1.40535	0.159918	0.828443
Whole_Blood_GS	ENSG00000082781	ITGB5	0	14	-0.00773426	0.00558441	-0.0186795	0.00321098	-1.38497	0.16606	0.828443
Whole_Blood_GS	ENSG00000144895	EIF2A	0	14	-0.014704	0.0104945	-0.0352729	0.00586497	-1.40111	0.161183	0.828443
Whole_Blood_GS	ENSG00000137449	CPEB2	0	14	-0.00257571	0.00185493	-0.00621131	0.00105989	-1.38857	0.164963	0.828443
Whole_Blood_GS	ENSG00000145247	OCIAD2	0	14	0.00936786	0.00673116	-0.00382497	0.0225607	1.39172	0.164009	0.828443
Whole_Blood_GS	ENSG00000250334	LINC00989	0	14	-0.0218219	0.0156682	-0.052531	0.00888721	-1.39275	0.163695	0.828443
Whole_Blood_GS	ENSG00000198589	LRBA	0	14	0.00432389	0.00307423	-0.00170149	0.0103493	1.40649	0.159577	0.828443
Whole_Blood_GS	ENSG00000186352	ANKRD37	0	14	0.00106544	0.000763455	-0.000430903	0.00256179	1.39555	0.162849	0.828443
Whole_Blood_GS	ENSG00000137218	FRS3	0	14	-0.00346505	0.00248571	-0.00833694	0.00140685	-1.39399	0.163321	0.828443
Whole_Blood_GS	ENSG00000025039	RRAGD	0	14	0.00898322	0.00647339	-0.00370439	0.0216708	1.38771	0.165224	0.828443
Whole_Blood_GS	ENSG00000112297	CRYBG1	0	14	0.00867354	0.00618247	-0.00344387	0.020791	1.40293	0.160639	0.828443
Whole_Blood_GS	ENSG00000112419	PHACTR2	0	14	0.00687886	0.00493216	-0.00278799	0.0165457	1.3947	0.163108	0.828443
Whole_Blood_GS	ENSG00000164631	ZNF12	0	14	0.0048629	0.00345675	-0.0019122	0.011638	1.40679	0.159491	0.828443
Whole_Blood_GS	ENSG00000106086	PLEKHA8	0	14	-0.0106038	0.0075848	-0.0254698	0.00426211	-1.39804	0.162102	0.828443
Whole_Blood_GS	ENSG00000136270	TBRG4	0	14	-0.0135193	0.00964067	-0.0324147	0.00537606	-1.40232	0.16082	0.828443
Whole_Blood_GS	ENSG00000146700	SSC4D	0	14	0.00850505	0.00605351	-0.00335961	0.0203697	1.40498	0.160028	0.828443
Whole_Blood_GS	ENSG00000106333	PCOLCE	0	13	-0.00407268	0.00290082	-0.00975819	0.00161282	-1.40398	0.160326	0.828443
Whole_Blood_GS	ENSG00000273270	AC090114.2	0	14	0.0173465	0.0123801	-0.00691801	0.041611	1.40116	0.161166	0.828443
Whole_Blood_GS	ENSG00000064419	TNPO3	0	14	0.00944807	0.00671098	-0.00370522	0.0226014	1.40785	0.159175	0.828443
Whole_Blood_GS	ENSG00000165102	HGSNAT	0	14	0.00857831	0.0061956	-0.00356484	0.0207215	1.38458	0.16618	0.828443
Whole_Blood_GS	ENSG00000180694	TMEM64	0	14	0.00792096	0.00572019	-0.00329041	0.0191323	1.38474	0.166133	0.828443
Whole_Blood_GS	ENSG00000104524	PYCR3	0	14	-0.00411657	0.00294497	-0.00988861	0.00165547	-1.39783	0.162164	0.828443
Whole_Blood_GS	ENSG00000081386	ZNF510	0	14	-0.00273396	0.00196634	-0.00658791	0.00112	-1.39038	0.164414	0.828443
Whole_Blood_GS	ENSG00000284976	BX255925.3	0	14	-0.00665321	0.00474748	-0.0159581	0.00265169	-1.40142	0.161089	0.828443
Monocytes_MESA	ENSG00000134318	ROCK2	0	14	0.00514915	0.00425777	-0.00319593	0.0134942	1.20935	0.226527	0.828575
Whole_Blood_GS	ENSG00000132394	EEFSEC	0	14	-0.00625339	0.00451885	-0.0151102	0.0026034	-1.38384	0.166406	0.82903
Nasal_Epithelium	ENSG00000158296	SLC13A3	0	14	-0.0152956	0.00863113	-0.0322123	0.00162106	-1.77215	0.0763699	0.830083
Nasal_Epithelium	ENSG00000248383	PCDHAC1	0	14	-0.0112287	0.00633639	-0.0236478	0.0011904	-1.7721	0.0763786	0.830083
Nasal_Epithelium	ENSG00000095059	DHPS	0	14	-0.00523243	0.00295362	-0.0110214	0.000556557	-1.77153	0.0764723	0.830225
Monocytes_MESA	ENSG00000165983	PTER	0	14	0.0173162	0.0143662	-0.010841	0.0454734	1.20535	0.22807	0.830227
Monocytes_MESA	ENSG00000183495	EP400	0	14	0.00751934	0.00623923	-0.00470933	0.019748	1.20517	0.228137	0.830227
Monocytes_MESA	ENSG00000100504	PYGL	0	14	0.00445771	0.00370264	-0.00279932	0.0117147	1.20393	0.228617	0.830227
Monocytes_MESA	ENSG00000103018	CYB5B	0	14	0.00608355	0.00505048	-0.00381521	0.0159823	1.20455	0.228378	0.830227
Monocytes_MESA	ENSG00000087191	PSMC5	0	14	0.00402078	0.0033316	-0.00250903	0.0105506	1.20686	0.227485	0.830227
Monocytes_MESA	ENSG00000177885	GRB2	0	14	0.00515322	0.00428006	-0.00323555	0.013542	1.20401	0.228587	0.830227
Monocytes_MESA	ENSG00000182473	EXOC7	0	14	-0.00381364	0.0031656	-0.0100181	0.00239082	-1.20471	0.228314	0.830227
CD4T	ENSG00000137747	TMPRSS13	0	14	0.00798848	0.00525408	-0.00230932	0.0182863	1.52043	0.128402	0.830467
CD4T	ENSG00000221890	NPTXR	0	14	0.00636046	0.00418438	-0.00184077	0.0145617	1.52005	0.128499	0.830467
CD4T	ENSG00000175455	CCDC14	0	14	-0.0142377	0.00936237	-0.0325876	0.00411216	-1.52074	0.128325	0.830467
Monocytes_MESA	ENSG00000100554	ATP6V1D	0	14	-0.0174562	0.0145331	-0.0459405	0.0110281	-1.20113	0.229699	0.830757
Monocytes_MESA	ENSG00000171049	FPR2	0	14	-0.0164622	0.0136929	-0.0432997	0.0103754	-1.20224	0.229269	0.830757
Monocytes_MESA	ENSG00000055044	NOP58	0	14	0.00745971	0.00620758	-0.00470692	0.0196263	1.20171	0.229476	0.830757
Monocytes_MESA	ENSG00000171643	S100Z	0	14	-0.00818864	0.00680768	-0.0215315	0.00515417	-1.20285	0.229033	0.830757
Whole_Blood_GS	ENSG00000139112	GABARAPL1	0	14	-0.0109716	0.00793628	-0.0265264	0.00458326	-1.38246	0.166831	0.830765
Monocytes_MESA	ENSG00000136169	SETDB2	0	14	-0.00408578	0.00340548	-0.0107604	0.00258885	-1.19976	0.230231	0.830985
Monocytes_MESA	ENSG00000197713	RPE	0	14	0.00634854	0.00529035	-0.00402035	0.0167174	1.20002	0.23013	0.830985
Whole_Blood_GS	ENSG00000049245	VAMP3	0	14	0.0112774	0.00826494	-0.00492154	0.0274764	1.36449	0.172413	0.831052
Whole_Blood_GS	ENSG00000177674	AGTRAP	0	14	-0.0125543	0.00923953	-0.0306634	0.00555489	-1.35875	0.174224	0.831052
Whole_Blood_GS	ENSG00000116685	KIAA2013	0	14	0.00960255	0.0070731	-0.00426047	0.0234656	1.35762	0.174586	0.831052
Whole_Blood_GS	ENSG00000090432	MUL1	0	14	0.00552853	0.00400883	-0.00232863	0.0133857	1.37909	0.167867	0.831052
Whole_Blood_GS	ENSG00000142798	HSPG2	0	14	0.00991391	0.00728235	-0.00435924	0.0241871	1.36136	0.1734	0.831052
Whole_Blood_GS	ENSG00000162377	COA7	0	14	-0.00779983	0.00568752	-0.0189472	0.0033475	-1.37139	0.170252	0.831052
Whole_Blood_GS	ENSG00000097046	CDC7	0	14	0.0124614	0.00908847	-0.0053517	0.0302744	1.37112	0.170338	0.831052
Whole_Blood_GS	ENSG00000174151	CYB561D1	0	14	0.00340834	0.0025013	-0.00149413	0.0083108	1.36262	0.173001	0.831052
Whole_Blood_GS	ENSG00000134255	CEPT1	0	14	0.0122217	0.0088746	-0.00517215	0.0296156	1.37716	0.168463	0.831052
Whole_Blood_GS	ENSG00000072694	FCGR2B	0	14	0.0195939	0.0142237	-0.00828404	0.0474719	1.37755	0.168341	0.831052
Whole_Blood_GS	ENSG00000198734	F5	0	14	-0.0114403	0.0084223	-0.0279477	0.00506712	-1.35833	0.174358	0.831052
Whole_Blood_GS	ENSG00000260088	AL445483.1	0	14	-0.0079779	0.00581746	-0.0193799	0.00342411	-1.37137	0.170259	0.831052
Whole_Blood_GS	ENSG00000117322	CR2	0	14	-0.00766599	0.0055793	-0.0186012	0.00326925	-1.374	0.16944	0.831052
Whole_Blood_GS	ENSG00000163050	COQ8A	0	14	0.020905	0.0153594	-0.0091989	0.0510088	1.36105	0.173497	0.831052
Whole_Blood_GS	ENSG00000065618	COL17A1	0	14	0.00467378	0.0034398	-0.0020681	0.0114157	1.35874	0.17423	0.831052
Whole_Blood_GS	ENSG00000175582	RAB6A	0	14	0.0131959	0.00968085	-0.00577823	0.03217	1.36309	0.172853	0.831052
Whole_Blood_GS	ENSG00000110318	CEP126	0	14	0.00625627	0.00458754	-0.00273515	0.0152477	1.36375	0.172646	0.831052
Whole_Blood_GS	ENSG00000160588	MPZL3	0	14	-0.0174441	0.0126463	-0.0422305	0.00734226	-1.37938	0.167777	0.831052
Whole_Blood_GS	ENSG00000120458	MSANTD2	0	14	0.00513101	0.003752	-0.00222278	0.0124848	1.36754	0.171457	0.831052
Whole_Blood_GS	ENSG00000010278	CD9	0	14	0.0136046	0.00993896	-0.00587539	0.0330846	1.36882	0.171057	0.831052
Whole_Blood_GS	ENSG00000111674	ENO2	0	14	0.0170092	0.0124534	-0.00739893	0.0414174	1.36583	0.171991	0.831052
Whole_Blood_GS	ENSG00000135108	FBXO21	0	14	0.00457934	0.00333424	-0.00195565	0.0111143	1.37343	0.169619	0.831052
Whole_Blood_GS	ENSG00000125304	TM9SF2	0	14	0.005306	0.00388623	-0.00231086	0.0129229	1.36533	0.172148	0.831052
Whole_Blood_GS	ENSG00000100906	NFKBIA	0	14	0.0069536	0.00508902	-0.00302069	0.0169279	1.36639	0.171815	0.831052
Whole_Blood_GS	ENSG00000072415	MPP5	0	14	0.00300089	0.00221128	-0.00133314	0.00733493	1.35708	0.174755	0.831052
Whole_Blood_GS	ENSG00000182732	RGS6	0	14	0.00595412	0.0043231	-0.00251901	0.0144272	1.37728	0.168426	0.831052
Whole_Blood_GS	ENSG00000156050	FAM161B	0	14	0.0102092	0.00745234	-0.00439713	0.0248155	1.36993	0.170709	0.831052
Whole_Blood_GS	ENSG00000119684	MLH3	0	14	-0.00366718	0.0026753	-0.00891067	0.00157632	-1.37075	0.170452	0.831052
Whole_Blood_GS	ENSG00000063761	ADCK1	0	14	0.0150842	0.011013	-0.00650085	0.0366692	1.36967	0.170788	0.831052
Whole_Blood_GS	ENSG00000258499	LINC02287	0	14	0.002039	0.00148527	-0.000872073	0.00495007	1.37282	0.16981	0.831052
Whole_Blood_GS	ENSG00000103657	HERC1	0	14	-0.00530481	0.00385914	-0.0128686	0.00225898	-1.37461	0.169253	0.831052
Whole_Blood_GS	ENSG00000131871	SELENOS	0	14	0.00425501	0.00311899	-0.0018581	0.0103681	1.36423	0.172496	0.831052
Whole_Blood_GS	ENSG00000131634	TMEM204	0	14	0.0271436	0.019948	-0.0119538	0.066241	1.36071	0.173604	0.831052
Whole_Blood_GS	ENSG00000198736	MSRB1	0	14	-0.011096	0.00817515	-0.027119	0.00492701	-1.35728	0.174691	0.831052
Whole_Blood_GS	ENSG00000162063	CCNF	0	14	0.00399197	0.0028941	-0.00168037	0.00966431	1.37935	0.167788	0.831052
Whole_Blood_GS	ENSG00000006194	ZNF263	0	14	0.00418001	0.00306571	-0.00182867	0.0101887	1.36347	0.172734	0.831052
Whole_Blood_GS	ENSG00000122257	RBBP6	0	14	-0.00747793	0.00541992	-0.0181008	0.00314491	-1.37971	0.167675	0.831052
Whole_Blood_GS	ENSG00000180096	2025-09-01	0	14	-0.00498235	0.00366696	-0.0121694	0.00220475	-1.35872	0.174237	0.831052
Whole_Blood_GS	ENSG00000103496	STX4	0	14	0.016971	0.0123092	-0.00715468	0.0410966	1.37872	0.167981	0.831052
Whole_Blood_GS	ENSG00000103044	HAS3	0	14	0.00241144	0.00176647	-0.00105077	0.00587365	1.36512	0.172214	0.831052
Whole_Blood_GS	ENSG00000158545	ZC3H18	0	14	0.00333301	0.00242717	-0.00142416	0.00809018	1.37321	0.169688	0.831052
Whole_Blood_GS	ENSG00000181284	TMEM102	0	14	0.00410391	0.00299172	-0.00175976	0.00996758	1.37175	0.17014	0.831052
Whole_Blood_GS	ENSG00000154914	USP43	0	14	0.00526943	0.00384899	-0.00227445	0.0128133	1.36904	0.170986	0.831052
Whole_Blood_GS	ENSG00000276293	PIP4K2B	0	14	-0.0138188	0.0101789	-0.0337691	0.0061315	-1.35759	0.174594	0.831052
Whole_Blood_GS	ENSG00000068120	COASY	0	14	0.00333712	0.00244035	-0.00144587	0.00812011	1.36748	0.171475	0.831052
Whole_Blood_GS	ENSG00000198863	RUNDC1	0	14	-0.00347012	0.00254179	-0.00845193	0.00151169	-1.36523	0.172181	0.831052
Whole_Blood_GS	ENSG00000141542	RAB40B	0	14	0.00209603	0.00151759	-0.000878391	0.00507044	1.38116	0.167231	0.831052
Whole_Blood_GS	ENSG00000134444	RELCH	0	14	-0.00426651	0.00313455	-0.0104101	0.0018771	-1.36112	0.173475	0.831052
Whole_Blood_GS	ENSG00000070423	RNF126	0	14	0.00955011	0.00700016	-0.00416995	0.0232702	1.36427	0.172482	0.831052
Whole_Blood_GS	ENSG00000104976	SNAPC2	0	14	0.00730478	0.00533927	-0.00316	0.0177696	1.36812	0.171274	0.831052
Whole_Blood_GS	ENSG00000105639	JAK3	0	14	0.00692201	0.00505174	-0.00297922	0.0168232	1.37022	0.170617	0.831052
Whole_Blood_GS	ENSG00000105662	CRTC1	0	14	-0.00675245	0.00496304	-0.0164798	0.00297493	-1.36055	0.173657	0.831052
Whole_Blood_GS	ENSG00000161249	DMKN	0	14	0.00699575	0.00514237	-0.00308312	0.0170746	1.36041	0.1737	0.831052
Whole_Blood_GS	ENSG00000198093	ZNF649	0	14	0.00976681	0.0071141	-0.00417657	0.0237102	1.37288	0.169789	0.831052
Whole_Blood_GS	ENSG00000152133	GPATCH11	0	14	-0.00882319	0.00640398	-0.0213748	0.00372839	-1.37777	0.168276	0.831052
Whole_Blood_GS	ENSG00000118640	VAMP8	0	14	0.0146552	0.0107504	-0.0064153	0.0357256	1.36322	0.172815	0.831052
Whole_Blood_GS	ENSG00000170485	NPAS2	0	14	0.00913923	0.00669241	-0.00397766	0.0222561	1.36561	0.172061	0.831052
Whole_Blood_GS	ENSG00000138434	ITPRID2	0	14	0.00544294	0.00393926	-0.00227786	0.0131637	1.38172	0.167059	0.831052
Whole_Blood_GS	ENSG00000286053	ASDURF	0	14	0.0141335	0.0103968	-0.00624391	0.0345108	1.3594	0.174019	0.831052
Whole_Blood_GS	ENSG00000078018	MAP2	0	14	-0.00299985	0.0021902	-0.00729256	0.00129287	-1.36967	0.170791	0.831052
Whole_Blood_GS	ENSG00000088832	FKBP1A	0	14	-0.0144997	0.0106566	-0.0353863	0.00638698	-1.36062	0.173633	0.831052
Whole_Blood_GS	ENSG00000101017	CD40	0	14	-0.0077307	0.00568725	-0.0188775	0.00341611	-1.3593	0.17405	0.831052
Whole_Blood_GS	ENSG00000160191	PDE9A	0	14	-0.0178393	0.0131438	-0.0436007	0.00792211	-1.35724	0.174705	0.831052
Whole_Blood_GS	ENSG00000185721	DRG1	0	14	0.00326909	0.0023836	-0.00140268	0.00794085	1.37149	0.170221	0.831052
Whole_Blood_GS	ENSG00000100320	RBFOX2	0	14	-0.0100744	0.00733591	-0.0244525	0.00430377	-1.37329	0.169661	0.831052
Whole_Blood_GS	ENSG00000100292	HMOX1	0	14	0.00490619	0.00360034	-0.00215034	0.0119627	1.3627	0.172976	0.831052
Whole_Blood_GS	ENSG00000128394	APOBEC3F	0	14	0.0108754	0.00791786	-0.00464331	0.0263941	1.37353	0.169588	0.831052
Whole_Blood_GS	ENSG00000167074	TEF	0	14	0.0134848	0.00989404	-0.0059072	0.0328767	1.36292	0.172908	0.831052
Whole_Blood_GS	ENSG00000100413	POLR3H	0	14	-0.0157119	0.0115533	-0.038356	0.00693208	-1.35995	0.173844	0.831052
Whole_Blood_GS	ENSG00000163812	ZDHHC3	0	14	0.00746794	0.00541345	-0.00314223	0.0180781	1.37951	0.167736	0.831052
Whole_Blood_GS	ENSG00000114395	CYB561D2	0	14	-0.0122099	0.00889952	-0.0296526	0.00523287	-1.37197	0.170073	0.831052
Whole_Blood_GS	ENSG00000163406	SLC15A2	0	14	-0.0155092	0.0112651	-0.0375884	0.00656999	-1.37675	0.16859	0.831052
Whole_Blood_GS	ENSG00000074416	MGLL	0	14	-0.0105546	0.00774205	-0.0257287	0.00461958	-1.36328	0.172795	0.831052
Whole_Blood_GS	ENSG00000114850	SSR3	0	14	0.00749054	0.0054882	-0.00326613	0.0182472	1.36484	0.172302	0.831052
Whole_Blood_GS	ENSG00000136518	ACTL6A	0	14	0.00191585	0.00139125	-0.000810945	0.00464264	1.37707	0.16849	0.831052
Whole_Blood_GS	ENSG00000145416	2025-03-01	0	14	-0.00343788	0.00249761	-0.00833311	0.00145734	-1.37647	0.168676	0.831052
Whole_Blood_GS	ENSG00000095015	MAP3K1	0	14	0.00929747	0.0067767	-0.00398462	0.0225796	1.37198	0.170071	0.831052
Whole_Blood_GS	ENSG00000113048	MRPS27	0	14	-0.00784952	0.00572437	-0.0190691	0.00337003	-1.37125	0.170298	0.831052
Whole_Blood_GS	ENSG00000186687	LYRM7	0	14	0.0040691	0.00296886	-0.00174976	0.00988796	1.37059	0.170502	0.831052
Whole_Blood_GS	ENSG00000113558	SKP1	0	14	-0.00369689	0.00272304	-0.00903395	0.00164016	-1.35764	0.174579	0.831052
Whole_Blood_GS	ENSG00000113141	IK	0	14	0.00674327	0.00493137	-0.00292204	0.0164086	1.36742	0.171493	0.831052
Whole_Blood_GS	ENSG00000182578	CSF1R	0	14	-0.00920619	0.00666709	-0.0222734	0.00386107	-1.38084	0.167328	0.831052
Whole_Blood_GS	ENSG00000086589	RBM22	0	14	0.0123112	0.00899332	-0.00531543	0.0299378	1.36892	0.171024	0.831052
Whole_Blood_GS	ENSG00000281831	AL645929.2	0	14	-0.0199773	0.0146223	-0.0486365	0.00868182	-1.36623	0.171868	0.831052
Whole_Blood_GS	ENSG00000204613	TRIM10	0	14	-0.00876127	0.00637658	-0.0212591	0.0037366	-1.37398	0.169449	0.831052
Whole_Blood_GS	ENSG00000213722	DDAH2	0	14	-0.0130631	0.00955343	-0.0317874	0.00566133	-1.36737	0.17151	0.831052
Whole_Blood_GS	ENSG00000146263	MMS22L	0	14	-0.00631538	0.00457724	-0.0152866	0.00265584	-1.37974	0.167668	0.831052
Whole_Blood_GS	ENSG00000196911	KPNA5	0	14	0.00798916	0.00581232	-0.00340278	0.0193811	1.37452	0.16928	0.831052
Whole_Blood_GS	ENSG00000118520	ARG1	0	14	-0.0119457	0.00869103	-0.0289798	0.00508841	-1.37449	0.169291	0.831052
Whole_Blood_GS	ENSG00000132434	LANCL2	0	14	0.00566901	0.00412098	-0.00240797	0.013746	1.37565	0.168931	0.831052
Whole_Blood_GS	ENSG00000234444	ZNF736	0	14	-0.0133588	0.00972263	-0.0324148	0.00569724	-1.37399	0.169446	0.831052
Whole_Blood_GS	ENSG00000106290	TAF6	0	14	0.0113677	0.00835031	-0.00499861	0.027734	1.36135	0.173403	0.831052
Whole_Blood_GS	ENSG00000128581	IFT22	0	14	0.000204222	0.000150442	-9.06399e-05	0.000499083	1.35747	0.17463	0.831052
Whole_Blood_GS	ENSG00000106348	IMPDH1	0	14	-0.00848804	0.00620566	-0.0206509	0.00367483	-1.36779	0.171378	0.831052
Whole_Blood_GS	ENSG00000240204	SMKR1	0	14	0.00847686	0.00613394	-0.00354543	0.0204992	1.38196	0.166984	0.831052
Whole_Blood_GS	ENSG00000215114	UBXN2B	0	14	0.00522259	0.00380404	-0.00223319	0.0126784	1.37291	0.169781	0.831052
Whole_Blood_GS	ENSG00000247317	LY6E-DT	0	14	0.0135537	0.00995925	-0.00596611	0.0330734	1.36091	0.173542	0.831052
Whole_Blood_GS	ENSG00000179886	TIGD5	0	14	-0.00612138	0.00450114	-0.0149434	0.00270069	-1.35996	0.173842	0.831052
Whole_Blood_GS	ENSG00000120156	TEK	0	14	0.0154507	0.011351	-0.00679678	0.0376983	1.36118	0.173457	0.831052
Whole_Blood_GS	ENSG00000221829	FANCG	0	14	0.00546039	0.00395572	-0.00229268	0.0132135	1.38038	0.167471	0.831052
Whole_Blood_GS	ENSG00000154529	CNTNAP3B	0	1	-0.0285235	0.0209125	-0.0695111	0.0124642	-1.36395	0.172584	0.831052
Whole_Blood_GS	ENSG00000198121	LPAR1	0	14	0.0156622	0.0113552	-0.00659364	0.037918	1.37929	0.167804	0.831052
Whole_Blood_GS	ENSG00000183889	AC138969.1	0	14	-0.0170046	0.0125337	-0.0415702	0.00756097	-1.35671	0.174873	0.831083
Whole_Blood_GS	ENSG00000138449	SLC40A1	0	14	0.0126511	0.00932579	-0.00562708	0.0309294	1.35658	0.174916	0.831083
Nasal_Epithelium	ENSG00000183032	SLC25A21	0	14	-0.011477	0.00648593	-0.0241892	0.00123516	-1.76953	0.0768059	0.83128
Nasal_Epithelium	ENSG00000183048	SLC25A10	0	14	0.0102744	0.00580639	-0.00110595	0.0216547	1.76949	0.0768118	0.83128
Nasal_Epithelium	ENSG00000204482	LST1	0	14	0.00976184	0.00551447	-0.00104632	0.02057	1.77022	0.0766901	0.83128
Whole_Blood_GS	ENSG00000162591	MEGF6	0	14	0.0125483	0.00930843	-0.00569591	0.0307925	1.34806	0.17764	0.831617
Whole_Blood_GS	ENSG00000127483	HP1BP3	0	14	0.0065118	0.00484867	-0.00299141	0.016015	1.34301	0.179269	0.831617
Whole_Blood_GS	ENSG00000198771	RCSD1	0	14	0.0111278	0.00824742	-0.00503684	0.0272925	1.34925	0.177258	0.831617
Whole_Blood_GS	ENSG00000188585	CLEC20A	0	14	-0.0110792	0.00825507	-0.0272588	0.00510045	-1.34211	0.179561	0.831617
Whole_Blood_GS	ENSG00000117724	CENPF	0	14	0.00386152	0.00286288	-0.00174962	0.00947266	1.34882	0.177393	0.831617
Whole_Blood_GS	ENSG00000138111	MFSD13A	0	14	-0.0193563	0.014298	-0.0473798	0.00866723	-1.35378	0.175807	0.831617
Whole_Blood_GS	ENSG00000149179	C11orf49	0	14	0.00717734	0.00532994	-0.00326914	0.0176238	1.34661	0.178106	0.831617
Whole_Blood_GS	ENSG00000167987	VPS37C	0	14	-0.00296555	0.00219135	-0.00726053	0.00132942	-1.3533	0.175961	0.831617
Whole_Blood_GS	ENSG00000062282	DGAT2	0	14	-0.00969125	0.00717212	-0.0237483	0.00436585	-1.35124	0.176619	0.831617
Whole_Blood_GS	ENSG00000149571	KIRREL3	0	14	-0.00844629	0.00626718	-0.0207297	0.00383716	-1.3477	0.177754	0.831617
Whole_Blood_GS	ENSG00000151746	BICD1	0	14	-0.00580981	0.0043086	-0.0142545	0.00263489	-1.34842	0.177523	0.831617
Whole_Blood_GS	ENSG00000273765	AC024257.4	0	14	-0.00313501	0.00231784	-0.00767791	0.00140788	-1.35256	0.176198	0.831617
Whole_Blood_GS	ENSG00000165782	PIP4P1	0	14	0.00025437	0.000188561	-0.000115203	0.000623943	1.349	0.177336	0.831617
Whole_Blood_GS	ENSG00000100577	GSTZ1	0	14	0.00696756	0.00516618	-0.00315797	0.0170931	1.34869	0.177438	0.831617
Whole_Blood_GS	ENSG00000140403	DNAJA4	0	14	0.0103533	0.00769546	-0.00472952	0.0254361	1.34538	0.178503	0.831617
Whole_Blood_GS	ENSG00000140471	LINS1	0	14	0.0224469	0.0167043	-0.0102929	0.0551867	1.34378	0.179019	0.831617
Whole_Blood_GS	ENSG00000005513	SOX8	0	14	0.00850287	0.00629066	-0.00382661	0.0208323	1.35166	0.176483	0.831617
Whole_Blood_GS	ENSG00000103034	NDRG4	0	14	0.00377134	0.00280555	-0.00172743	0.00927011	1.34425	0.178869	0.831617
Whole_Blood_GS	ENSG00000168589	DYNLRB2	0	14	-0.0034488	0.00256833	-0.00848264	0.00158504	-1.34282	0.179332	0.831617
Whole_Blood_GS	ENSG00000213977	TAX1BP3	0	14	0.0241793	0.017967	-0.0110354	0.059394	1.34576	0.17838	0.831617
Whole_Blood_GS	ENSG00000083457	ITGAE	0	14	0.0116662	0.00867097	-0.00532856	0.028661	1.34543	0.178485	0.831617
Whole_Blood_GS	ENSG00000232859	LYRM9	0	14	0.00766852	0.00569301	-0.00348958	0.0188266	1.34701	0.177979	0.831617
Whole_Blood_GS	ENSG00000265055	AC145343.1	0	14	0.013202	0.00979343	-0.00599274	0.0323968	1.34805	0.177642	0.831617
Whole_Blood_GS	ENSG00000267521	AC016168.1	0	14	-0.0045536	0.00337046	-0.0111596	0.00205238	-1.35103	0.176685	0.831617
Whole_Blood_GS	ENSG00000167280	ENGASE	0	14	0.0233573	0.0173681	-0.0106836	0.0573982	1.34484	0.178678	0.831617
Whole_Blood_GS	ENSG00000116017	ARID3A	0	14	0.00457796	0.00340698	-0.0020996	0.0112555	1.3437	0.179045	0.831617
Whole_Blood_GS	ENSG00000130270	ATP8B3	0	14	0.00859869	0.00636488	-0.00387626	0.0210736	1.35096	0.176709	0.831617
Whole_Blood_GS	ENSG00000099860	GADD45B	0	14	-0.0114812	0.00849192	-0.0281251	0.00516266	-1.35201	0.176371	0.831617
Whole_Blood_GS	ENSG00000090659	CD209	0	14	0.00482531	0.00356799	-0.00216783	0.0118184	1.35239	0.176251	0.831617
Whole_Blood_GS	ENSG00000186115	CYP4F2	0	14	0.0116219	0.00865922	-0.00534982	0.0285937	1.34215	0.179549	0.831617
Whole_Blood_GS	ENSG00000130475	FCHO1	0	14	-0.0157731	0.0117531	-0.0388087	0.00726245	-1.34204	0.179582	0.831617
Whole_Blood_GS	ENSG00000126251	GPR42	0	14	0.00547425	0.00407486	-0.00251233	0.0134608	1.34342	0.179136	0.831617
Whole_Blood_GS	ENSG00000105479	CCDC114	0	14	0.00869871	0.00642852	-0.00390097	0.0212984	1.35314	0.17601	0.831617
Whole_Blood_GS	ENSG00000197497	ZNF665	0	14	0.00428097	0.00316657	-0.00192541	0.0104873	1.35192	0.1764	0.831617
Whole_Blood_GS	ENSG00000138031	ADCY3	0	14	-0.00900063	0.00670322	-0.0221387	0.00413743	-1.34273	0.179358	0.831617
Whole_Blood_GS	ENSG00000157827	FMNL2	0	14	-0.00674052	0.00499072	-0.0165221	0.00304111	-1.35061	0.17682	0.831617
Whole_Blood_GS	ENSG00000229647	MYOSLID	0	14	0.00413876	0.00306921	-0.00187678	0.0101543	1.34848	0.177505	0.831617
Whole_Blood_GS	ENSG00000166619	BLCAP	0	14	-0.00170024	0.00125517	-0.00416032	0.000759837	-1.3546	0.175546	0.831617
Whole_Blood_GS	ENSG00000160256	FAM207A	0	14	0.00848824	0.00630714	-0.00387353	0.02085	1.34581	0.178362	0.831617
Whole_Blood_GS	ENSG00000183066	WBP2NL	0	14	-0.00942235	0.00697491	-0.0230929	0.00424823	-1.35089	0.17673	0.831617
Whole_Blood_GS	ENSG00000016391	CHDH	0	14	0.00440321	0.00325154	-0.0019697	0.0107761	1.35419	0.175676	0.831617
Whole_Blood_GS	ENSG00000251287	ALG1L2	0	14	-0.0176147	0.013114	-0.0433176	0.00808822	-1.3432	0.179207	0.831617
Whole_Blood_GS	ENSG00000134061	CD180	0	14	0.0149075	0.011106	-0.00685975	0.0366748	1.3423	0.179499	0.831617
Whole_Blood_GS	ENSG00000113296	THBS4	0	14	-0.00434692	0.00321509	-0.0106484	0.00195453	-1.35204	0.176363	0.831617
Whole_Blood_GS	ENSG00000145779	TNFAIP8	0	14	0.00478942	0.00356783	-0.00220341	0.0117822	1.34239	0.17947	0.831617
Whole_Blood_GS	ENSG00000196743	GM2A	0	14	0.0233949	0.0173824	-0.010674	0.0574637	1.3459	0.178336	0.831617
Whole_Blood_GS	ENSG00000111863	ADTRP	0	14	0.0149396	0.0110254	-0.00666982	0.036549	1.35501	0.175413	0.831617
Whole_Blood_GS	ENSG00000204463	BAG6	0	14	0.00976391	0.007231	-0.00440859	0.0239364	1.35029	0.176925	0.831617
Whole_Blood_GS	ENSG00000231389	HLA-DPA1	0	14	-0.014223	0.0105785	-0.0349566	0.00651049	-1.34452	0.17878	0.831617
Whole_Blood_GS	ENSG00000025156	HSF2	0	14	-0.0114001	0.0084309	-0.0279244	0.00512413	-1.35218	0.176316	0.831617
Whole_Blood_GS	ENSG00000112378	PERP	0	14	0.0107974	0.00798809	-0.00485898	0.0264537	1.35169	0.176476	0.831617
Whole_Blood_GS	ENSG00000128595	CALU	0	14	-0.00530591	0.00392513	-0.012999	0.00238721	-1.35178	0.176447	0.831617
Whole_Blood_GS	ENSG00000105875	WDR91	0	14	0.0110261	0.00817656	-0.00499968	0.0270519	1.3485	0.177498	0.831617
Whole_Blood_GS	ENSG00000241657	TRBV11-2	0	14	0.01625	0.0120917	-0.00744926	0.0399493	1.3439	0.178981	0.831617
Whole_Blood_GS	ENSG00000182372	CLN8	0	14	-0.0106252	0.0078814	-0.0260725	0.00482205	-1.34814	0.177614	0.831617
Whole_Blood_GS	ENSG00000147408	CSGALNACT1	0	14	-0.0167289	0.0124232	-0.0410779	0.00762024	-1.34658	0.178116	0.831617
Whole_Blood_GS	ENSG00000176731	C8orf59	0	14	-0.0118301	0.00872473	-0.0289302	0.00527009	-1.35592	0.175123	0.831617
Whole_Blood_GS	ENSG00000034677	RNF19A	0	14	-0.0166364	0.0123223	-0.0407877	0.00751481	-1.35011	0.176981	0.831617
Whole_Blood_GS	ENSG00000182150	ERCC6L2	0	14	-0.00714903	0.00530762	-0.0175518	0.00325372	-1.34694	0.178001	0.831617
Whole_Blood_GS	ENSG00000137225	CAPN11	0	14	0.0133569	0.00995565	-0.00615582	0.0328696	1.34164	0.179713	0.831867
Nasal_Epithelium	ENSG00000135801	TAF5L	0	14	0.00744468	0.00428584	-0.000955406	0.0158448	1.73704	0.0823797	0.832039
Nasal_Epithelium	ENSG00000178462	TUBAL3	0	14	0.0155124	0.00890832	-0.00194758	0.0329724	1.74134	0.0816242	0.832039
Nasal_Epithelium	ENSG00000136758	YME1L1	0	14	-0.00839885	0.00475912	-0.0177266	0.000928859	-1.76479	0.0775991	0.832039
Nasal_Epithelium	ENSG00000241935	HOGA1	0	14	0.00996692	0.00568396	-0.00117343	0.0211073	1.75352	0.0795132	0.832039
Nasal_Epithelium	ENSG00000177542	SLC25A22	0	14	0.0050977	0.00292354	-0.000632341	0.0108277	1.74367	0.0812164	0.832039
Nasal_Epithelium	ENSG00000254827	SLC22A18AS	0	14	0.0237702	0.0136203	-0.00292509	0.0504654	1.7452	0.0809494	0.832039
Nasal_Epithelium	ENSG00000166199	ALKBH3	0	14	-0.0102432	0.00586607	-0.0217405	0.00125409	-1.74618	0.0807803	0.832039
Nasal_Epithelium	ENSG00000175220	ARHGAP1	0	14	-0.0140761	0.00815462	-0.0300589	0.00190664	-1.72615	0.0843199	0.832039
Nasal_Epithelium	ENSG00000162129	CLPB	0	14	-0.00117205	0.000678122	-0.00250115	0.000157041	-1.72838	0.0839198	0.832039
Nasal_Epithelium	ENSG00000152558	TMEM123	0	14	-0.00757185	0.00430758	-0.0160146	0.000870859	-1.7578	0.0787823	0.832039
Nasal_Epithelium	ENSG00000049245	VAMP3	0	14	0.0110515	0.00625723	-0.0012124	0.0233155	1.7662	0.0773617	0.832039
Nasal_Epithelium	ENSG00000179023	KLHDC7A	0	14	0.0183578	0.0104506	-0.00212491	0.0388405	1.75663	0.0789801	0.832039
Nasal_Epithelium	ENSG00000134283	PPHLN1	0	14	0.00818537	0.00469839	-0.00102329	0.017394	1.74217	0.0814792	0.832039
Nasal_Epithelium	ENSG00000111424	VDR	1	14	0.012256	0.00696851	-0.00140206	0.025914	1.75877	0.0786174	0.832039
Nasal_Epithelium	ENSG00000139291	TMEM19	0	14	0.00727524	0.00421446	-0.000984956	0.0155354	1.72626	0.0843014	0.832039
Nasal_Epithelium	ENSG00000139372	TDG	0	14	0.00838916	0.00480577	-0.00102997	0.0178083	1.74564	0.0808728	0.832039
Nasal_Epithelium	ENSG00000151131	C12orf45	0	14	0.0104943	0.0060027	-0.00127083	0.0222593	1.74825	0.0804199	0.832039
Nasal_Epithelium	ENSG00000111331	OAS3	0	14	0.00454285	0.00257608	-0.000506183	0.00959188	1.76347	0.0778211	0.832039
Nasal_Epithelium	ENSG00000166578	IQCD	0	14	-0.0190084	0.0109951	-0.0405585	0.00254161	-1.72881	0.0838437	0.832039
Nasal_Epithelium	ENSG00000183955	KMT5A	0	14	0.00498023	0.00284108	-0.000588187	0.0105486	1.75293	0.0796132	0.832039
Nasal_Epithelium	ENSG00000122033	MTIF3	0	14	-0.0215767	0.0124312	-0.0459414	0.00278806	-1.73568	0.0826196	0.832039
Nasal_Epithelium	ENSG00000139618	BRCA2	0	14	-0.00687475	0.00397341	-0.0146625	0.000912996	-1.73019	0.0835967	0.832039
Nasal_Epithelium	ENSG00000150510	FAM124A	0	14	0.0146679	0.00837521	-0.00174727	0.031083	1.75134	0.0798873	0.832039
Nasal_Epithelium	ENSG00000103657	HERC1	0	14	-0.0111139	0.00642012	-0.0236971	0.00146933	-1.7311	0.083434	0.832039
Nasal_Epithelium	ENSG00000156222	SLC28A1	0	14	0.0201739	0.0115569	-0.00247713	0.042825	1.74562	0.0808768	0.832039
Nasal_Epithelium	ENSG00000196118	CCDC189	0	14	-0.00586932	0.0033984	-0.0125301	0.000791424	-1.72708	0.0841528	0.832039
Nasal_Epithelium	ENSG00000277639	ENSG00000277639	0	14	0.0109243	0.00632758	-0.00147752	0.0233262	1.72646	0.0842649	0.832039
Nasal_Epithelium	ENSG00000140950	MEAK7	0	14	0.0156194	0.00894575	-0.00191396	0.0331527	1.74601	0.0808088	0.832039
Nasal_Epithelium	ENSG00000131143	COX4I1	0	14	0.00314212	0.00179214	-0.000370402	0.00665465	1.75328	0.0795536	0.832039
Nasal_Epithelium	ENSG00000178965	ERICH3	0	14	0.0139744	0.00806958	-0.00184169	0.0297905	1.73174	0.0833202	0.832039
Nasal_Epithelium	ENSG00000092621	PHGDH	0	14	0.00942131	0.00545153	-0.00126349	0.0201061	1.7282	0.0839531	0.832039
Nasal_Epithelium	ENSG00000091622	PITPNM3	0	14	-0.0109578	0.00628351	-0.0232732	0.00135769	-1.74389	0.0811779	0.832039
Nasal_Epithelium	ENSG00000108256	NUFIP2	0	14	-0.0101865	0.0058762	-0.0217037	0.00133061	-1.73352	0.0830026	0.832039
Nasal_Epithelium	ENSG00000198933	TBKBP1	0	14	0.0188844	0.0108701	-0.00242057	0.0401893	1.73728	0.0823374	0.832039
Nasal_Epithelium	ENSG00000173838	MARCHF10	0	14	-0.015469	0.00884196	-0.0327989	0.00186095	-1.7495	0.0802053	0.832039
Nasal_Epithelium	ENSG00000167291	TBC1D16	0	14	-0.0089494	0.00511683	-0.0189782	0.0010794	-1.74901	0.0802889	0.832039
Nasal_Epithelium	ENSG00000141543	EIF4A3	0	14	-0.0153879	0.00890999	-0.0328512	0.00207531	-1.72704	0.0841597	0.832039
Nasal_Epithelium	ENSG00000124466	LYPD3	0	14	-0.0159942	0.0092158	-0.0340568	0.00206847	-1.73552	0.0826495	0.832039
Nasal_Epithelium	ENSG00000104808	DHDH	0	14	-0.0117029	0.00665996	-0.0247562	0.00135036	-1.75721	0.0788826	0.832039
Nasal_Epithelium	ENSG00000176732	PFN4	0	14	0.0100722	0.0057058	-0.00111093	0.0212554	1.76526	0.0775198	0.832039
Nasal_Epithelium	ENSG00000075568	TMEM131	0	14	0.013876	0.00799356	-0.00179108	0.0295431	1.7359	0.0825818	0.832039
Nasal_Epithelium	ENSG00000023228	NDUFS1	0	14	0.00592437	0.00336864	-0.00067805	0.0125268	1.75868	0.0786317	0.832039
Nasal_Epithelium	ENSG00000114948	ADAM23	0	14	-0.0068141	0.00394817	-0.0145524	0.000924174	-1.72589	0.0843676	0.832039
Nasal_Epithelium	ENSG00000163482	STK36	0	14	-0.00497373	0.00283149	-0.0105233	0.000575891	-1.75658	0.0789901	0.832039
Nasal_Epithelium	ENSG00000153832	FBXO36	0	14	-0.00910086	0.00521947	-0.0193308	0.00112911	-1.74364	0.0812223	0.832039
Nasal_Epithelium	ENSG00000088881	EBF4	0	14	0.00577984	0.00330188	-0.000691733	0.0122514	1.75047	0.0800377	0.832039
Nasal_Epithelium	ENSG00000125821	DTD1	0	14	-0.0152317	0.00878989	-0.0324596	0.00199616	-1.73287	0.0831193	0.832039
Nasal_Epithelium	ENSG00000131050	BPIFA2	0	14	-0.0163911	0.00933539	-0.0346881	0.00190592	-1.7558	0.0791221	0.832039
Nasal_Epithelium	ENSG00000143369	ECM1	0	14	-0.00398465	0.00228898	-0.00847097	0.000501678	-1.74079	0.0817198	0.832039
Nasal_Epithelium	ENSG00000198734	F5	0	14	0.00622544	0.00358629	-0.000803549	0.0132544	1.7359	0.0825811	0.832039
Nasal_Epithelium	ENSG00000242372	EIF6	0	14	0.0173664	0.010029	-0.00229002	0.0370228	1.73162	0.0833406	0.832039
Nasal_Epithelium	ENSG00000101407	TTI1	0	14	0.00595091	0.00344945	-0.00080989	0.0127117	1.72518	0.0844957	0.832039
Nasal_Epithelium	ENSG00000000419	DPM1	0	14	0.00555008	0.00318403	-0.000690505	0.0117907	1.7431	0.0813163	0.832039
Nasal_Epithelium	ENSG00000100376	FAM118A	0	14	0.0245195	0.0138821	-0.00268901	0.0517279	1.76626	0.0773521	0.832039
Nasal_Epithelium	ENSG00000163701	IL17RE	0	14	0.00813139	0.00463814	-0.000959194	0.017222	1.75316	0.0795748	0.832039
Nasal_Epithelium	ENSG00000177463	NR2C2	0	14	-0.00665311	0.0038269	-0.0141537	0.000847483	-1.73851	0.082121	0.832039
Nasal_Epithelium	ENSG00000168032	ENTPD3	0	14	0.00939028	0.00542738	-0.00124719	0.0200278	1.73017	0.0836002	0.832039
Nasal_Epithelium	ENSG00000114354	TFG	0	14	-0.00759945	0.00440456	-0.0162322	0.00103334	-1.72536	0.0844632	0.832039
Nasal_Epithelium	ENSG00000114455	HHLA2	0	14	-0.0073465	0.00425259	-0.0156814	0.00098842	-1.72754	0.0840714	0.832039
Nasal_Epithelium	ENSG00000163389	POGLUT1	0	14	-0.0196142	0.0111946	-0.0415552	0.00232688	-1.75211	0.0797555	0.832039
Nasal_Epithelium	ENSG00000175697	GPR156	0	14	0.0262036	0.014931	-0.00306061	0.0554678	1.75498	0.0792627	0.832039
Nasal_Epithelium	ENSG00000114656	CFAP92	0	14	0.0173757	0.00997305	-0.00217112	0.0369225	1.74227	0.0814619	0.832039
Nasal_Epithelium	ENSG00000206384	COL6A6	0	14	0.00777583	0.00448126	-0.00100727	0.0165589	1.73519	0.0827072	0.832039
Nasal_Epithelium	ENSG00000181322	NME9	0	14	0.00395941	0.00227525	-0.000499992	0.00841882	1.74021	0.0818219	0.832039
Nasal_Epithelium	ENSG00000114790	ARHGEF26	0	14	-0.0144946	0.00830782	-0.0307776	0.00178845	-1.74469	0.0810388	0.832039
Nasal_Epithelium	ENSG00000184378	ACTRT3	0	14	-0.0127469	0.00728264	-0.0270206	0.00152679	-1.75032	0.0800638	0.832039
Nasal_Epithelium	ENSG00000174125	TLR1	1	14	0.00909299	0.0052467	-0.00119035	0.0193763	1.73309	0.0830801	0.832039
Nasal_Epithelium	ENSG00000138814	PPP3CA	0	14	0.0193797	0.0111499	-0.0024736	0.041233	1.73811	0.0821909	0.832039
Nasal_Epithelium	ENSG00000205765	C5orf51	0	14	0.00452338	0.00260663	-0.000585518	0.00963227	1.73534	0.082681	0.832039
Nasal_Epithelium	ENSG00000129625	REEP5	0	14	0.0289385	0.0167654	-0.00392097	0.061798	1.72609	0.0843311	0.832039
Nasal_Epithelium	ENSG00000168938	PPIC	0	14	0.0202448	0.0116518	-0.0025924	0.043082	1.73748	0.0823032	0.832039
Nasal_Epithelium	ENSG00000180822	PSMG4	0	14	-0.00807189	0.0046096	-0.0171066	0.000962764	-1.7511	0.0799281	0.832039
Nasal_Epithelium	ENSG00000227057	WDR46	0	14	-0.00599224	0.00341028	-0.0126763	0.000691792	-1.75711	0.0788992	0.832039
Nasal_Epithelium	ENSG00000198755	RPL10A	0	14	0.00295242	0.001689	-0.000357966	0.0062628	1.74802	0.0804597	0.832039
Nasal_Epithelium	ENSG00000156535	CD109	0	14	0.0122444	0.00693093	-0.00134	0.0258287	1.76663	0.0772906	0.832039
Nasal_Epithelium	ENSG00000153975	ZUP1	0	14	-0.00298713	0.00173038	-0.0063786	0.000404351	-1.72629	0.0842959	0.832039
Nasal_Epithelium	ENSG00000028839	TBPL1	0	14	0.00638935	0.00364041	-0.000745727	0.0135244	1.75512	0.0792393	0.832039
Nasal_Epithelium	ENSG00000169976	SF3B5	0	14	0.0150478	0.00871611	-0.0020355	0.032131	1.72643	0.0842698	0.832039
Nasal_Epithelium	ENSG00000106263	EIF3B	0	14	0.0138292	0.00801767	-0.0018851	0.0295436	1.72485	0.0845553	0.832039
Nasal_Epithelium	ENSG00000106636	YKT6	0	14	-0.00247804	0.00142027	-0.00526171	0.000305631	-1.74477	0.0810248	0.832039
Nasal_Epithelium	ENSG00000126522	ASL	0	14	-0.0140442	0.00809391	-0.029908	0.0018196	-1.73515	0.0827136	0.832039
Nasal_Epithelium	ENSG00000105793	GTPBP10	0	14	0.0221728	0.0126621	-0.00264442	0.0469901	1.75112	0.0799255	0.832039
Nasal_Epithelium	ENSG00000267645	ENSG00000267645	0	14	-0.00836481	0.00477702	-0.0177276	0.000997973	-1.75105	0.0799368	0.832039
Nasal_Epithelium	ENSG00000091136	LAMB1	0	14	-0.0079441	0.00452727	-0.0168174	0.000929186	-1.75472	0.0793069	0.832039
Nasal_Epithelium	ENSG00000164604	GPR85	0	14	0.00754101	0.00436509	-0.00101441	0.0160964	1.72757	0.0840649	0.832039
Nasal_Epithelium	ENSG00000213214	ARHGEF35	0	14	-0.0199507	0.0113292	-0.0421556	0.00225419	-1.76099	0.0782396	0.832039
Nasal_Epithelium	ENSG00000120913	PDLIM2	0	14	0.0102154	0.00582921	-0.0012096	0.0216405	1.75246	0.0796952	0.832039
Nasal_Epithelium	ENSG00000164932	CTHRC1	0	14	-0.00986738	0.00572085	-0.02108	0.00134529	-1.72481	0.0845621	0.832039
Nasal_Epithelium	ENSG00000171045	TSNARE1	0	14	0.0150252	0.00854522	-0.00172316	0.0317735	1.75831	0.0786945	0.832039
Nasal_Epithelium	ENSG00000137070	IL11RA	0	14	-0.00496257	0.00284258	-0.0105339	0.000608779	-1.7458	0.0808458	0.832039
Nasal_Epithelium	ENSG00000196730	DAPK1	0	14	0.0125139	0.00711577	-0.00143273	0.0264606	1.75862	0.0786424	0.832039
Nasal_Epithelium	ENSG00000070214	SLC44A1	0	14	-0.0116749	0.00661315	-0.0246364	0.00128668	-1.7654	0.0774966	0.832039
Nasal_Epithelium	ENSG00000196814	MVB12B	0	14	-0.00737223	0.0042316	-0.015666	0.000921552	-1.74219	0.081476	0.832039
Nasal_Epithelium	ENSG00000136840	ST6GALNAC4	0	14	-0.00935238	0.00538295	-0.0199028	0.001198	-1.73741	0.082315	0.832039
Nasal_Epithelium	ENSG00000179058	C9orf50	0	14	-0.00927377	0.0052805	-0.0196234	0.00107583	-1.75623	0.0790494	0.832039
Nasal_Epithelium	ENSG00000156261	CCT8	0	14	0.0241442	0.0140057	-0.0033065	0.0515948	1.72388	0.0847292	0.832092
Nasal_Epithelium	ENSG00000144668	ITGA9	0	14	-0.00574194	0.00333033	-0.0122693	0.000785386	-1.72414	0.0846833	0.832092
Whole_Blood_GS	ENSG00000162438	CTRC	0	14	-0.00399953	0.00298259	-0.00984529	0.00184624	-1.34096	0.179934	0.832175
Whole_Blood_GS	ENSG00000198690	FAN1	0	14	0.019899	0.0148379	-0.00918273	0.0489807	1.34109	0.17989	0.832175
CD4T	ENSG00000122257	RBBP6	0	14	-0.00772517	0.0050874	-0.0176963	0.00224596	-1.51849	0.128891	0.832358
Nasal_Epithelium	ENSG00000177076	ACER2	0	14	0.0197029	0.0114336	-0.00270647	0.0421123	1.72325	0.084843	0.832416
CD4T	ENSG00000096654	ZNF184	0	14	0.00877204	0.00578015	-0.00255685	0.0201009	1.51761	0.129112	0.833139
Nasal_Epithelium	ENSG00000107951	MTPAP	0	14	-0.0115796	0.00672826	-0.0247668	0.00160756	-1.72104	0.0852439	0.8334
Nasal_Epithelium	ENSG00000166959	MS4A8	0	14	0.00772494	0.00448923	-0.00107379	0.0165237	1.72077	0.0852924	0.8334
Nasal_Epithelium	ENSG00000137673	MMP7	0	14	0.019608	0.0113989	-0.00273338	0.0419495	1.72017	0.0854015	0.8334
Nasal_Epithelium	ENSG00000154511	DIPK1A	0	14	-0.00628342	0.0036518	-0.0134408	0.000873983	-1.72063	0.0853171	0.8334
Nasal_Epithelium	ENSG00000167508	MVD	0	14	0.0140418	0.0081602	-0.00195192	0.0300355	1.72076	0.0852936	0.8334
Nasal_Epithelium	ENSG00000158158	CNNM4	0	14	-0.0109437	0.00636255	-0.0234141	0.00152667	-1.72002	0.0854292	0.8334
Whole_Blood_GS	ENSG00000103342	GSPT1	0	14	0.0147103	0.0109809	-0.00681191	0.0362324	1.33962	0.180368	0.833467
Whole_Blood_GS	ENSG00000204936	CD177	0	14	-0.0179328	0.0133859	-0.0441688	0.00830309	-1.33968	0.18035	0.833467
CD4T	ENSG00000095015	MAP3K1	0	14	-0.00629332	0.00414855	-0.0144243	0.00183768	-1.51699	0.129268	0.833506
Monocytes_MESA	ENSG00000198843	SELT	0	14	0.00645201	0.00538856	-0.00410936	0.0170134	1.19735	0.231168	0.833522
Monocytes_MESA	ENSG00000120942	UBIAD1	0	14	-0.00450602	0.00376755	-0.0118903	0.00287823	-1.19601	0.231693	0.83367
Monocytes_MESA	ENSG00000117697	NSL1	0	14	-0.000859393	0.00071934	-0.00226927	0.000550488	-1.1947	0.232206	0.83367
Monocytes_MESA	ENSG00000143761	ARF1	0	14	-0.00491174	0.00412308	-0.0129928	0.00316934	-1.19128	0.233544	0.83367
Monocytes_MESA	ENSG00000110717	NDUFS8	0	14	-0.0090865	0.0076248	-0.0240308	0.00585784	-1.1917	0.233378	0.83367
Monocytes_MESA	ENSG00000135457	TFCP2	0	14	-0.0151568	0.0126717	-0.039993	0.00967927	-1.19612	0.231651	0.83367
Monocytes_MESA	ENSG00000083290	ULK2	0	14	-0.00807368	0.00676478	-0.0213324	0.00518505	-1.19349	0.232678	0.83367
Monocytes_MESA	ENSG00000171135	JAGN1	0	14	0.00229282	0.00192063	-0.00147155	0.00605719	1.19379	0.232562	0.83367
Monocytes_MESA	ENSG00000113845	TIMMDC1	0	14	-0.00460861	0.00385966	-0.0121734	0.0029562	-1.19404	0.232461	0.83367
Monocytes_MESA	ENSG00000091527	CDV3	0	14	0.00463625	0.00389138	-0.0029907	0.0122632	1.19142	0.23349	0.83367
Monocytes_MESA	ENSG00000235863	B3GALT4	0	14	-0.00698009	0.00585952	-0.0184645	0.00450435	-1.19124	0.233559	0.83367
Whole_Blood_GS	ENSG00000205581	HMGN1	0	14	-0.0137118	0.0102398	-0.0337814	0.00635776	-1.33908	0.180546	0.833933
Whole_Blood_GS	ENSG00000130340	SNX9	0	14	-0.00402403	0.00300572	-0.00991513	0.00186708	-1.33879	0.18064	0.834008
Whole_Blood_GS	ENSG00000197822	OCLN	0	14	0.0102061	0.0076268	-0.0047421	0.0251544	1.3382	0.180833	0.834542
CD4T	ENSG00000271614	ATP2B1-AS1	0	14	-0.00141867	0.000935828	-0.00325286	0.000415517	-1.51595	0.129531	0.834555
Nasal_Epithelium	ENSG00000158828	PINK1	0	14	-0.00853654	0.00496781	-0.0182733	0.00120019	-1.71837	0.0857289	0.834602
Nasal_Epithelium	ENSG00000135605	TEC	0	14	0.0142512	0.00829451	-0.00200571	0.0305082	1.71815	0.0857688	0.834602
Nasal_Epithelium	ENSG00000180900	SCRIB	0	14	-0.0049026	0.00285366	-0.0104957	0.000690468	-1.71801	0.0857957	0.834602
Nasal_Epithelium	ENSG00000185989	RASA3	0	14	0.0167861	0.00977842	-0.00237923	0.0359515	1.71665	0.0860432	0.834729
Nasal_Epithelium	ENSG00000146282	RARS2	0	14	-0.00958852	0.00558481	-0.0205345	0.0013575	-1.71689	0.0859986	0.834729
Nasal_Epithelium	ENSG00000104237	RP1	0	14	-0.0134725	0.00784835	-0.028855	0.00190999	-1.7166	0.086052	0.834729
Whole_Blood_GS	ENSG00000239642	MEIKIN	0	14	0.00592862	0.00443186	-0.00275767	0.0146149	1.33773	0.180985	0.834889
Whole_Blood_GS	ENSG00000084652	TXLNA	0	14	0.00602048	0.00451341	-0.00282565	0.0148666	1.33391	0.182234	0.834984
Whole_Blood_GS	ENSG00000162910	MRPL55	0	14	-0.00646208	0.0048336	-0.0159358	0.00301161	-1.33691	0.181253	0.834984
Whole_Blood_GS	ENSG00000175224	ATG13	0	14	0.00778252	0.00582516	-0.00363459	0.0191996	1.33602	0.181543	0.834984
Whole_Blood_GS	ENSG00000271327	AC010201.2	0	14	-0.00392915	0.00294193	-0.00969522	0.00183692	-1.33557	0.18169	0.834984
Whole_Blood_GS	ENSG00000040531	CTNS	0	14	0.0119956	0.00899211	-0.00562857	0.0296198	1.33402	0.182198	0.834984
Whole_Blood_GS	ENSG00000180855	ZNF443	0	14	-0.00289052	0.00216474	-0.00713333	0.00135228	-1.33528	0.181786	0.834984
Whole_Blood_GS	ENSG00000118162	KPTN	0	14	0.000103655	7.77552e-05	-4.87419e-05	0.000256053	1.3331	0.182499	0.834984
Whole_Blood_GS	ENSG00000136560	TANK	0	14	-0.00430473	0.00322382	-0.0106233	0.00201383	-1.33529	0.181781	0.834984
Whole_Blood_GS	ENSG00000144306	SCRN3	0	14	-0.00377616	0.00283036	-0.00932355	0.00177124	-1.33416	0.18215	0.834984
Whole_Blood_GS	ENSG00000089195	TRMT6	0	14	-0.00513975	0.00384716	-0.01268	0.00240054	-1.33599	0.181554	0.834984
Whole_Blood_GS	ENSG00000183844	FAM3B	0	14	0.0231299	0.017348	-0.0108715	0.0571313	1.33329	0.182436	0.834984
Whole_Blood_GS	ENSG00000144746	ARL6IP5	0	14	-0.00443815	0.00332963	-0.0109641	0.0020878	-1.33293	0.182556	0.834984
Whole_Blood_GS	ENSG00000172780	RAB43	0	14	0.0183164	0.0137169	-0.00856824	0.0452011	1.33532	0.181773	0.834984
Whole_Blood_GS	ENSG00000248810	LINC02432	0	14	0.0203273	0.01523	-0.00952293	0.0501776	1.33469	0.181978	0.834984
Whole_Blood_GS	ENSG00000169567	HINT1	0	14	-0.00628037	0.00471044	-0.0155127	0.00295191	-1.33329	0.182437	0.834984
Whole_Blood_GS	ENSG00000113068	PFDN1	0	14	-0.00368351	0.00276238	-0.00909768	0.00173066	-1.33345	0.182383	0.834984
Whole_Blood_GS	ENSG00000204304	PBX2	0	14	-0.00764215	0.00572959	-0.0188719	0.00358765	-1.3338	0.182269	0.834984
Whole_Blood_GS	ENSG00000164967	RPP25L	0	14	0.00628099	0.00471011	-0.00295066	0.0155126	1.33351	0.182364	0.834984
Whole_Blood_GS	ENSG00000137106	GRHPR	0	14	0.0227745	0.0170694	-0.010681	0.0562299	1.33423	0.18213	0.834984
Whole_Blood_GS	ENSG00000157653	C9orf43	0	14	-0.00247643	0.0018557	-0.00611354	0.00116067	-1.3345	0.182039	0.834984
CD4T	ENSG00000198168	SVIP	0	14	0.00652941	0.00436199	-0.00201994	0.0150788	1.49689	0.134423	0.835106
CD4T	ENSG00000165916	PSMC3	0	14	0.00644541	0.00428617	-0.00195534	0.0148462	1.50377	0.132641	0.835106
CD4T	ENSG00000110047	EHD1	0	14	-0.00924857	0.00615439	-0.021311	0.00281382	-1.50276	0.132901	0.835106
CD4T	ENSG00000182919	C11orf54	0	14	0.0179595	0.0119354	-0.00543334	0.0413524	1.50473	0.132393	0.835106
CD4T	ENSG00000256436	TAS2R31	0	14	-0.0219734	0.0145543	-0.0504993	0.00655247	-1.50976	0.131106	0.835106
CD4T	ENSG00000186081	KRT5	0	14	-0.00770974	0.00509669	-0.0176991	0.00227959	-1.5127	0.130357	0.835106
CD4T	ENSG00000198431	TXNRD1	0	14	-0.0101066	0.00676181	-0.0233595	0.00314627	-1.49466	0.135002	0.835106
CD4T	ENSG00000186827	TNFRSF4	0	14	0.00557699	0.00372884	-0.00173141	0.0128854	1.49563	0.134749	0.835106
CD4T	ENSG00000116288	PARK7	0	14	0.00821754	0.00548705	-0.00253689	0.018972	1.49762	0.134231	0.835106
CD4T	ENSG00000169914	OTUD3	0	14	-0.00756304	0.00504267	-0.0174465	0.00232042	-1.49981	0.133664	0.835106
CD4T	ENSG00000137968	SLC44A5	0	14	0.0227873	0.0152138	-0.0070312	0.0526058	1.4978	0.134184	0.835106
CD4T	ENSG00000174514	MFSD4A	0	14	0.00828671	0.0055161	-0.00252464	0.0190981	1.50228	0.133025	0.835106
CD4T	ENSG00000136636	KCTD3	0	14	0.00431179	0.00288077	-0.00133442	0.009958	1.49675	0.134459	0.835106
CD4T	ENSG00000185736	ADARB2	0	14	-0.0238042	0.0159349	-0.055036	0.00742762	-1.49384	0.135217	0.835106
CD4T	ENSG00000172731	LRRC20	0	14	-0.0102503	0.00684215	-0.0236607	0.00316003	-1.49812	0.134103	0.835106
CD4T	ENSG00000136104	RNASEH2B	0	14	-0.0137704	0.00909198	-0.0315904	0.00404953	-1.51457	0.129882	0.835106
CD4T	ENSG00000152767	FARP1	0	14	-0.0111541	0.00743318	-0.0257229	0.00341463	-1.50059	0.133462	0.835106
CD4T	ENSG00000205436	EXOC3L4	0	14	0.00573813	0.00379338	-0.00169675	0.013173	1.51267	0.130363	0.835106
CD4T	ENSG00000246922	UBAP1L	0	14	-0.00419617	0.00280243	-0.00968883	0.00129649	-1.49733	0.134306	0.835106
CD4T	ENSG00000039523	RIPOR1	0	14	0.00379796	0.00254193	-0.00118412	0.00878004	1.49413	0.135142	0.835106
CD4T	ENSG00000067191	CACNB1	0	14	-0.0115565	0.00771203	-0.0266718	0.00355879	-1.4985	0.134002	0.835106
CD4T	ENSG00000198336	MYL4	0	14	-0.000862326	0.000577245	-0.00199371	0.000269054	-1.49386	0.135211	0.835106
CD4T	ENSG00000087995	METTL2A	0	14	0.014046	0.00937001	-0.00431887	0.0324109	1.49904	0.133863	0.835106
CD4T	ENSG00000167850	CD300C	0	14	0.0172647	0.0115525	-0.00537775	0.0399071	1.49446	0.135056	0.835106
CD4T	ENSG00000197857	ZNF44	0	14	-0.0127739	0.00854989	-0.0295314	0.00398354	-1.49405	0.135163	0.835106
CD4T	ENSG00000268240	AC123912.2	0	14	-0.00335945	0.00222914	-0.00772849	0.00100959	-1.50706	0.131796	0.835106
CD4T	ENSG00000267680	ZNF224	0	14	-0.0112399	0.00745185	-0.0258452	0.00336546	-1.50834	0.131468	0.835106
CD4T	ENSG00000042753	AP2S1	0	14	0.00496274	0.00330082	-0.00150676	0.0114322	1.50348	0.132714	0.835106
CD4T	ENSG00000157992	KRTCAP3	0	14	0.00934363	0.00621268	-0.002833	0.0215203	1.50396	0.132591	0.835106
CD4T	ENSG00000213639	PPP1CB	0	14	-0.0137128	0.00913711	-0.0316212	0.00419565	-1.50078	0.133413	0.835106
CD4T	ENSG00000115604	IL18R1	0	14	0.00903942	0.00597747	-0.00267621	0.0207551	1.51225	0.130471	0.835106
CD4T	ENSG00000065802	ASB1	0	14	0.0133225	0.00885147	-0.00402607	0.030671	1.50512	0.132294	0.835106
CD4T	ENSG00000125863	MKKS	0	14	-0.0171985	0.0114688	-0.039677	0.00527996	-1.49959	0.133721	0.835106
CD4T	ENSG00000224790	AP000704.1	0	14	0.00739028	0.00493583	-0.00228377	0.0170643	1.49727	0.134323	0.835106
CD4T	ENSG00000206561	COLQ	0	14	0.0137676	0.00911806	-0.00410344	0.0316387	1.50993	0.131062	0.835106
CD4T	ENSG00000136059	VILL	0	14	-0.00157117	0.00103898	-0.00360754	0.000465205	-1.51221	0.130479	0.835106
CD4T	ENSG00000121797	CCRL2	0	14	-0.00596409	0.00398204	-0.0137687	0.00184056	-1.49775	0.134198	0.835106
CD4T	ENSG00000178252	WDR6	0	14	-0.0127064	0.00838995	-0.0291504	0.00373765	-1.51447	0.129906	0.835106
CD4T	ENSG00000181215	C4orf50	0	14	-0.0125163	0.00830194	-0.0287878	0.00375525	-1.50763	0.131649	0.835106
CD4T	ENSG00000178988	MRFAP1L1	0	14	-0.00603189	0.00399909	-0.01387	0.00180618	-1.50832	0.131474	0.835106
CD4T	ENSG00000173542	MOB1B	0	14	-0.00686471	0.00456593	-0.0158138	0.00208434	-1.50346	0.132719	0.835106
CD4T	ENSG00000271538	LINC02427	0	14	-0.00796525	0.00529438	-0.018342	0.00241155	-1.50447	0.13246	0.835106
CD4T	ENSG00000129596	CDO1	0	14	-0.0192794	0.0128708	-0.0445056	0.00594686	-1.49792	0.134154	0.835106
CD4T	ENSG00000111845	PAK1IP1	0	14	-0.00827236	0.00553211	-0.0191151	0.00257037	-1.49534	0.134827	0.835106
CD4T	ENSG00000123552	USP45	0	14	0.0134421	0.00895822	-0.00411571	0.0309999	1.50053	0.133477	0.835106
CD4T	ENSG00000085377	PREP	0	14	0.00197794	0.00132019	-0.000609589	0.00456547	1.49822	0.134076	0.835106
CD4T	ENSG00000135604	STX11	0	14	-0.00624015	0.00413095	-0.0143367	0.00185636	-1.51059	0.130894	0.835106
CD4T	ENSG00000227017	AC007036.1	0	14	-0.0038092	0.00253798	-0.00878355	0.00116514	-1.50088	0.133386	0.835106
CD4T	ENSG00000228878	SEPT7-AS1	0	14	-0.0140963	0.00938451	-0.0324896	0.00429704	-1.50208	0.133077	0.835106
CD4T	ENSG00000005075	POLR2J	0	14	-0.0103417	0.00685343	-0.0237742	0.00309077	-1.50898	0.131303	0.835106
CD4T	ENSG00000106479	ZNF862	0	14	-0.0108676	0.00719823	-0.0249759	0.00324063	-1.50977	0.131103	0.835106
CD4T	ENSG00000182372	CLN8	0	14	-0.00618354	0.00413134	-0.0142808	0.00191374	-1.49674	0.134461	0.835106
CD4T	ENSG00000147601	TERF1	0	14	0.00421196	0.00281288	-0.00130118	0.0097251	1.49739	0.134293	0.835106
CD4T	ENSG00000076554	TPD52	1	14	-0.0158911	0.0106301	-0.0367258	0.00494353	-1.49491	0.134937	0.835106
CD4T	ENSG00000156787	TBC1D31	0	14	0.00585225	0.00389168	-0.0017753	0.0134798	1.50379	0.132636	0.835106
CD4T	ENSG00000235106	BRD3OS	0	14	-0.00657011	0.00438791	-0.0151702	0.00203003	-1.49732	0.13431	0.835106
Whole_Blood_GS	ENSG00000143502	SUSD4	0	14	-0.0164436	0.012342	-0.0406336	0.00774627	-1.33233	0.182752	0.835171
Whole_Blood_GS	ENSG00000048740	CELF2	1	14	-0.00288139	0.00216234	-0.00711949	0.00135671	-1.33254	0.182684	0.835171
CD4T	ENSG00000180481	GLIPR1L2	0	14	0.0196786	0.013184	-0.00616153	0.0455188	1.49261	0.135538	0.835234
CD4T	ENSG00000172766	NAA16	0	14	0.0112012	0.00750292	-0.00350422	0.0259067	1.49292	0.135459	0.835234
CD4T	ENSG00000174705	SH3PXD2B	0	14	-0.00744051	0.0049836	-0.0172082	0.00232718	-1.493	0.135438	0.835234
CD4T	ENSG00000130775	THEMIS2	0	14	0.0218982	0.0147333	-0.00697845	0.0507749	1.48631	0.137197	0.835289
CD4T	ENSG00000004455	AK2	0	14	0.0116633	0.00783866	-0.00370022	0.0270268	1.48792	0.136773	0.835289
CD4T	ENSG00000243710	CFAP57	0	14	0.00218712	0.00147245	-0.000698825	0.00507307	1.48536	0.137448	0.835289
CD4T	ENSG00000143502	SUSD4	0	14	-0.0140711	0.00946348	-0.0326191	0.00447701	-1.48688	0.137046	0.835289
CD4T	ENSG00000107863	ARHGAP21	0	14	-0.0129884	0.00872424	-0.0300876	0.00411083	-1.48877	0.136549	0.835289
CD4T	ENSG00000165548	TMEM63C	0	14	0.0181483	0.0122116	-0.00578593	0.0420825	1.48616	0.137238	0.835289
CD4T	ENSG00000108561	C1QBP	0	14	-0.0137472	0.00921906	-0.0318163	0.00432179	-1.49118	0.135915	0.835289
CD4T	ENSG00000171595	DNAI2	0	14	0.0107197	0.00719301	-0.00337837	0.0248177	1.49029	0.136148	0.835289
CD4T	ENSG00000237940	LINC01238	0	14	-0.00569861	0.0038291	-0.0132035	0.0018063	-1.48823	0.136689	0.835289
CD4T	ENSG00000183844	FAM3B	0	14	0.0179076	0.0120076	-0.00562683	0.041442	1.49136	0.135868	0.835289
CD4T	ENSG00000099953	MMP11	0	14	0.00776396	0.00521862	-0.00246436	0.0179923	1.48774	0.136819	0.835289
CD4T	ENSG00000093183	SEC22C	0	14	-0.0118594	0.00797355	-0.0274873	0.00376846	-1.48734	0.136924	0.835289
CD4T	ENSG00000136521	NDUFB5	0	14	-0.00576892	0.00387673	-0.0133672	0.00182933	-1.48809	0.136728	0.835289
CD4T	ENSG00000164142	FAM160A1	0	14	0.00958712	0.00645012	-0.00305489	0.0222291	1.48635	0.137187	0.835289
CD4T	ENSG00000132915	PDE6A	0	14	-0.00526643	0.0035448	-0.0122141	0.00168125	-1.48568	0.137364	0.835289
CD4T	ENSG00000196230	TUBB	0	14	-0.0223626	0.0150054	-0.0517726	0.0070474	-1.49031	0.136144	0.835289
CD4T	ENSG00000241258	CRCP	0	14	-0.00583446	0.00391016	-0.0134982	0.00182931	-1.49213	0.135666	0.835289
CD4T	ENSG00000236279	CLEC2L	0	14	0.0133341	0.0089769	-0.0042603	0.0309285	1.48538	0.137443	0.835289
CD4T	ENSG00000136960	ENPP2	0	14	-0.0126519	0.00848957	-0.0292912	0.00398731	-1.49029	0.136147	0.835289
Whole_Blood_GS	ENSG00000081985	IL12RB2	0	14	-0.00889211	0.0066758	-0.0219764	0.00419222	-1.33199	0.182863	0.835325
Whole_Blood_GS	ENSG00000120137	PANK3	0	14	0.00749881	0.00563195	-0.00353961	0.0185372	1.33148	0.183032	0.835414
Whole_Blood_GS	ENSG00000147324	MFHAS1	0	14	-0.0133309	0.0100122	-0.0329544	0.00629271	-1.33146	0.183038	0.835414
CD4T	ENSG00000167186	COQ7	0	14	-0.00615976	0.00414849	-0.0142907	0.00197113	-1.48482	0.137592	0.835557
CD4T	ENSG00000259030	FPGT-TNNI3K	0	14	-0.0117156	0.0078967	-0.0271929	0.00376165	-1.48361	0.137913	0.836293
CD4T	ENSG00000164114	MAP9	0	14	-0.0142147	0.00957942	-0.03299	0.00456063	-1.48388	0.137842	0.836293
Whole_Blood_GS	ENSG00000166920	C15orf48	0	14	-0.0143696	0.0107992	-0.0355356	0.00679643	-1.33062	0.183315	0.836325
Whole_Blood_GS	ENSG00000106069	CHN2	0	14	-0.00826252	0.00621218	-0.0204382	0.00391314	-1.33005	0.183502	0.83647
Whole_Blood_GS	ENSG00000137070	IL11RA	0	14	-0.010945	0.00822777	-0.0270712	0.0051811	-1.33025	0.183434	0.83647
Whole_Blood_GS	ENSG00000156232	WHAMM	0	14	0.00915203	0.00688352	-0.00433942	0.0226435	1.32956	0.183664	0.836858
Whole_Blood_GS	ENSG00000204859	ZBTB48	0	14	0.00430544	0.00325308	-0.00207048	0.0106814	1.3235	0.18567	0.836863
Whole_Blood_GS	ENSG00000168653	NDUFS5	0	14	0.0111822	0.00841946	-0.00531961	0.0276841	1.32814	0.184132	0.836863
Whole_Blood_GS	ENSG00000170128	GPR25	0	14	0.0037599	0.00284203	-0.00181038	0.00933019	1.32296	0.185848	0.836863
Whole_Blood_GS	ENSG00000157837	SPPL3	1	14	0.00828653	0.00625488	-0.00397281	0.0205459	1.32481	0.185234	0.836863
Whole_Blood_GS	ENSG00000122034	GTF3A	0	14	0.0125283	0.0094409	-0.0059755	0.0310321	1.32703	0.1845	0.836863
Whole_Blood_GS	ENSG00000100580	TMED8	0	14	-0.0073816	0.0055699	-0.0182984	0.0035352	-1.32527	0.185083	0.836863
Whole_Blood_GS	ENSG00000169918	OTUD7A	0	14	0.00199638	0.00150731	-0.0009579	0.00495066	1.32446	0.18535	0.836863
Whole_Blood_GS	ENSG00000075131	TIPIN	0	14	-0.00685498	0.00516943	-0.0169869	0.00327692	-1.32606	0.18482	0.836863
Whole_Blood_GS	ENSG00000140464	PML	0	14	-0.00328818	0.00247508	-0.00813923	0.00156288	-1.32852	0.184008	0.836863
Whole_Blood_GS	ENSG00000182685	BRICD5	0	14	0.0079533	0.00600909	-0.00382431	0.0197309	1.32354	0.185655	0.836863
Whole_Blood_GS	ENSG00000132388	UBE2G1	0	14	0.00365853	0.00276682	-0.00176435	0.00908141	1.32229	0.186073	0.836863
Whole_Blood_GS	ENSG00000264968	AC090844.2	0	14	-0.00350069	0.00264329	-0.00868144	0.00168006	-1.32437	0.185381	0.836863
Whole_Blood_GS	ENSG00000172992	DCAKD	0	14	-0.0141382	0.0106494	-0.0350106	0.00673425	-1.3276	0.184309	0.836863
Whole_Blood_GS	ENSG00000267065	LINC02080	0	14	0.00252978	0.00191252	-0.0012187	0.00627826	1.32274	0.185921	0.836863
Whole_Blood_GS	ENSG00000152217	SETBP1	0	14	0.0033062	0.00248864	-0.00157145	0.00818385	1.32852	0.184008	0.836863
Whole_Blood_GS	ENSG00000082212	ME2	0	14	-0.0123693	0.0093469	-0.0306889	0.00595024	-1.32336	0.185715	0.836863
Whole_Blood_GS	ENSG00000123143	PKN1	0	14	0.0150057	0.011303	-0.00714775	0.0371592	1.32759	0.184314	0.836863
Whole_Blood_GS	ENSG00000267475	AC008736.2	0	14	-0.00571166	0.00430729	-0.0141538	0.00273048	-1.32604	0.184825	0.836863
Whole_Blood_GS	ENSG00000152291	TGOLN2	0	14	-0.0133914	0.0100927	-0.0331727	0.00638997	-1.32684	0.184563	0.836863
Whole_Blood_GS	ENSG00000227359	AC017074.1	0	14	-0.00464144	0.00350163	-0.0115045	0.00222163	-1.32551	0.185002	0.836863
Whole_Blood_GS	ENSG00000135930	EIF4E2	0	14	0.00394433	0.00297981	-0.00189599	0.00978466	1.32369	0.185608	0.836863
Whole_Blood_GS	ENSG00000101191	DIDO1	0	14	-0.00478301	0.0036066	-0.0118518	0.0022858	-1.32618	0.184779	0.836863
Whole_Blood_GS	ENSG00000184787	UBE2G2	0	14	0.00689609	0.00520392	-0.00330341	0.0170956	1.32517	0.185114	0.836863
Whole_Blood_GS	ENSG00000182983	ZNF662	0	14	0.00405383	0.00305523	-0.00193431	0.010042	1.32685	0.184558	0.836863
Whole_Blood_GS	ENSG00000109814	UGDH	0	14	0.00905117	0.00683692	-0.00434894	0.0224513	1.32387	0.185547	0.836863
Whole_Blood_GS	ENSG00000131504	DIAPH1	0	14	0.0032296	0.00243913	-0.00155101	0.0080102	1.32408	0.185477	0.836863
Whole_Blood_GS	ENSG00000245317	AC008393.1	0	14	0.00959254	0.00725377	-0.00462459	0.0238097	1.32242	0.186028	0.836863
Whole_Blood_GS	ENSG00000197935	ZNF311	0	14	0.00421845	0.00317466	-0.00200377	0.0104407	1.32879	0.183918	0.836863
Whole_Blood_GS	ENSG00000112167	SAYSD1	0	14	-0.0121222	0.0091238	-0.0300045	0.00576014	-1.32863	0.183969	0.836863
Whole_Blood_GS	ENSG00000078487	ZCWPW1	0	14	-0.00639406	0.00483285	-0.0158663	0.00307814	-1.32304	0.185821	0.836863
Whole_Blood_GS	ENSG00000147813	NAPRT	0	14	-0.0242099	0.0182989	-0.0600751	0.0116553	-1.32302	0.185828	0.836863
Whole_Blood_GS	ENSG00000127528	KLF2	0	14	-0.0073454	0.00555626	-0.0182355	0.00354467	-1.322	0.186167	0.836935
CD4T	ENSG00000143387	CTSK	0	14	0.0144443	0.00974884	-0.00466305	0.0335517	1.48165	0.138435	0.837023
CD4T	ENSG00000256982	AC135782.1	0	14	0.00316242	0.00213436	-0.00102086	0.00734569	1.48167	0.138429	0.837023
CD4T	ENSG00000108799	EZH1	0	14	0.0101699	0.00686117	-0.00327778	0.0236175	1.48224	0.138278	0.837023
CD4T	ENSG00000019582	CD74	0	14	0.00839201	0.00566394	-0.00270911	0.0194931	1.48166	0.138432	0.837023
CD4T	ENSG00000156050	FAM161B	0	14	0.0123703	0.00835798	-0.00401107	0.0287516	1.48005	0.138859	0.837162
CD4T	ENSG00000171421	MRPL36	0	14	0.011295	0.00763137	-0.00366217	0.0262522	1.48008	0.138852	0.837162
CD4T	ENSG00000099219	ERMP1	0	14	0.0137249	0.00926799	-0.00444002	0.0318898	1.48089	0.138635	0.837162
CD4T	ENSG00000176399	DMRTA1	0	14	0.0178066	0.0120284	-0.00576871	0.0413818	1.48037	0.138774	0.837162
Whole_Blood_GS	ENSG00000110063	DCPS	0	14	0.00740197	0.00560188	-0.00357751	0.0183814	1.32134	0.186389	0.837585
Whole_Blood_GS	ENSG00000158062	UBXN11	0	14	-0.00868786	0.00658584	-0.0215959	0.00422016	-1.31917	0.187112	0.837688
Whole_Blood_GS	ENSG00000273136	NBPF26	0	14	0.00804535	0.00609666	-0.00390387	0.0199946	1.31963	0.186957	0.837688
Whole_Blood_GS	ENSG00000227740	AL513329.1	0	14	-0.00535957	0.00406217	-0.0133213	0.00260215	-1.31938	0.187041	0.837688
Whole_Blood_GS	ENSG00000177425	PAWR	0	14	-0.00442607	0.00335193	-0.0109957	0.00214358	-1.32046	0.186683	0.837688
Whole_Blood_GS	ENSG00000039650	PNKP	0	14	0.0143082	0.0108462	-0.00694985	0.0355663	1.3192	0.187103	0.837688
Whole_Blood_GS	ENSG00000115112	TFCP2L1	0	14	-0.0059725	0.00452156	-0.0148346	0.00288959	-1.32089	0.186536	0.837688
Whole_Blood_GS	ENSG00000099889	ARVCF	0	14	-0.00818831	0.00620604	-0.0203519	0.00397531	-1.31941	0.187032	0.837688
Whole_Blood_GS	ENSG00000138468	SENP7	0	14	0.0119659	0.00906075	-0.00579282	0.0297247	1.32063	0.186624	0.837688
Whole_Blood_GS	ENSG00000172348	RCAN2	0	14	0.00176581	0.00133783	-0.000856281	0.0043879	1.31991	0.186865	0.837688
CD4T	ENSG00000089094	KDM2B	0	14	0.00699414	0.00472804	-0.00227266	0.0162609	1.47929	0.139063	0.837792
Monocytes_MESA	ENSG00000112096	SOD2	0	14	0.00200995	0.00169317	-0.0013086	0.0053285	1.1871	0.23519	0.837804
Monocytes_MESA	ENSG00000146540	C7orf50	0	14	-0.00753409	0.00634514	-0.0199703	0.00490216	-1.18738	0.235078	0.837804
Whole_Blood_GS	ENSG00000182973	CNOT10	0	14	-0.00330999	0.00250974	-0.00822899	0.00160901	-1.31886	0.187216	0.837809
Whole_Blood_GS	ENSG00000257218	GATC	0	14	-0.0107925	0.00818492	-0.0268347	0.00524961	-1.31859	0.187307	0.837827
Whole_Blood_GS	ENSG00000091592	NLRP1	0	14	-0.0131326	0.00996118	-0.0326562	0.00639092	-1.31838	0.187376	0.837827
Monocytes_MESA	ENSG00000170915	PAQR8	0	14	0.00939794	0.00792345	-0.00613173	0.0249276	1.18609	0.235586	0.838374
CD4T	ENSG00000122224	LY9	0	14	0.0105927	0.00716477	-0.00344997	0.0246354	1.47845	0.139289	0.838543
Monocytes_MESA	ENSG00000121774	KHDRBS1	0	14	0.00234674	0.0019991	-0.00157143	0.0062649	1.1739	0.240437	0.83885
Monocytes_MESA	ENSG00000116171	SCP2	0	14	-0.00454169	0.00385549	-0.0120983	0.00301492	-1.17798	0.238804	0.83885
Monocytes_MESA	ENSG00000143183	TMCO1	0	14	-0.00415012	0.00353166	-0.011072	0.00277181	-1.17512	0.239948	0.83885
Monocytes_MESA	ENSG00000163041	H3F3A	0	14	0.00422687	0.00358102	-0.00279179	0.0112455	1.18035	0.237859	0.83885
Monocytes_MESA	ENSG00000035687	ADSS	0	14	-0.0114781	0.00973341	-0.0305553	0.00759902	-1.17925	0.238299	0.83885
Monocytes_MESA	ENSG00000148719	DNAJB12	0	14	0.00388332	0.00329596	-0.00257665	0.0103433	1.17821	0.238715	0.83885
Monocytes_MESA	ENSG00000119242	CCDC92	0	14	0.00482306	0.00408324	-0.00317996	0.0128261	1.18118	0.23753	0.83885
Monocytes_MESA	ENSG00000152520	PAN3	0	14	-0.00437803	0.00371292	-0.0116552	0.00289916	-1.17913	0.238345	0.83885
Monocytes_MESA	ENSG00000129480	DTD2	0	14	0.00473431	0.00401214	-0.00312933	0.012598	1.18	0.238001	0.83885
Monocytes_MESA	ENSG00000140006	WDR89	0	14	0.00355996	0.00302161	-0.0023623	0.00948221	1.17816	0.238731	0.83885
Monocytes_MESA	ENSG00000133943	C14orf159	0	14	0.00859378	0.00731151	-0.00573652	0.0229241	1.17538	0.239844	0.83885
Monocytes_MESA	ENSG00000172716	SLFN11	0	14	-0.00531943	0.00449696	-0.0141333	0.00349446	-1.18289	0.236852	0.83885
Monocytes_MESA	ENSG00000185262	UBALD2	0	14	0.00874712	0.00741242	-0.00578095	0.0232752	1.18006	0.237975	0.83885
Monocytes_MESA	ENSG00000105655	ISYNA1	0	14	-0.00372789	0.00317054	-0.00994202	0.00248625	-1.17579	0.239679	0.83885
Monocytes_MESA	ENSG00000163482	STK36	0	14	-0.00901236	0.00767351	-0.0240522	0.00602744	-1.17448	0.240204	0.83885
Monocytes_MESA	ENSG00000118579	MED28	0	14	-0.0152775	0.0129384	-0.0406364	0.0100813	-1.18079	0.237686	0.83885
Monocytes_MESA	ENSG00000132842	AP3B1	0	14	0.00946617	0.00805084	-0.00631318	0.0252455	1.1758	0.239675	0.83885
Monocytes_MESA	ENSG00000133302	ANKRD32	0	14	0.0144588	0.0122403	-0.00953166	0.0384494	1.18125	0.237503	0.83885
Monocytes_MESA	ENSG00000136827	TOR1A	0	14	-0.00686494	0.00584814	-0.0183271	0.00459721	-1.17387	0.240448	0.83885
Monocytes_MESA	ENSG00000160563	MED27	0	14	-0.00691022	0.0058526	-0.0183811	0.00456067	-1.18071	0.237719	0.83885
Whole_Blood_GS	ENSG00000005801	ZNF195	0	14	-0.0117215	0.00890345	-0.029172	0.00572889	-1.31652	0.188001	0.83888
Whole_Blood_GS	ENSG00000171103	TRMT61B	0	14	0.00762536	0.00579202	-0.00372679	0.0189775	1.31653	0.187997	0.83888
Whole_Blood_GS	ENSG00000173193	PARP14	0	14	-0.0180124	0.0136778	-0.0448204	0.00879558	-1.31691	0.187869	0.83888
Whole_Blood_GS	ENSG00000127989	MTERF1	0	14	-0.00229759	0.00174493	-0.00571759	0.0011224	-1.31673	0.18793	0.83888
Whole_Blood_GS	ENSG00000232063	AL691447.2	0	14	0.0150811	0.0114549	-0.00737012	0.0375323	1.31656	0.187986	0.83888
Whole_Blood_GS	ENSG00000168229	PTGDR	1	14	-0.0176194	0.0134035	-0.0438898	0.00865097	-1.31454	0.188665	0.839075
Whole_Blood_GS	ENSG00000141551	CSNK1D	0	14	-0.0124921	0.00949537	-0.0311026	0.00611853	-1.31559	0.18831	0.839075
Whole_Blood_GS	ENSG00000132305	IMMT	0	14	-0.0154561	0.0117478	-0.0384812	0.00756911	-1.31566	0.188288	0.839075
Whole_Blood_GS	ENSG00000101452	DHX35	0	14	-0.00611489	0.0046524	-0.0152334	0.00300365	-1.31435	0.188728	0.839075
Whole_Blood_GS	ENSG00000093000	NUP50	0	14	-0.0185684	0.0141115	-0.0462264	0.00908962	-1.31584	0.188229	0.839075
Whole_Blood_GS	ENSG00000186446	ZNF501	0	14	0.00566895	0.0043118	-0.00278201	0.0141199	1.31475	0.188592	0.839075
Whole_Blood_GS	ENSG00000198585	NUDT16	0	14	-0.00714993	0.00544011	-0.0178123	0.00351248	-1.3143	0.188745	0.839075
Whole_Blood_GS	ENSG00000030110	BAK1	0	14	-0.0248264	0.0188807	-0.0618319	0.012179	-1.31491	0.18854	0.839075
Whole_Blood_GS	ENSG00000065615	CYB5R4	0	14	-0.00814805	0.00619611	-0.0202922	0.00399611	-1.31503	0.188501	0.839075
Monocytes_MESA	ENSG00000130338	TULP4	0	14	-0.0112642	0.0096023	-0.0300844	0.00755593	-1.17308	0.240765	0.83913
Monocytes_MESA	ENSG00000070831	CDC42	0	14	0.0105545	0.00904975	-0.00718265	0.0282917	1.16628	0.243502	0.839215
Monocytes_MESA	ENSG00000131238	PPT1	0	14	-0.0163837	0.0140727	-0.0439658	0.0111983	-1.16422	0.244336	0.839215
Monocytes_MESA	ENSG00000143801	PSEN2	0	14	0.00570883	0.00487489	-0.00384579	0.0152634	1.17107	0.241572	0.839215
Monocytes_MESA	ENSG00000148484	RSU1	0	14	-0.0105024	0.00898379	-0.0281103	0.0071055	-1.16904	0.242388	0.839215
Monocytes_MESA	ENSG00000185201	IFITM2	0	14	-0.00543668	0.00464613	-0.0145429	0.00366956	-1.17015	0.241939	0.839215
Monocytes_MESA	ENSG00000229117	RPL41	0	14	0.00131417	0.00112634	-0.000893418	0.00352175	1.16676	0.243308	0.839215
Monocytes_MESA	ENSG00000166821	PEX11A	0	14	0.00676632	0.00579646	-0.00459452	0.0181272	1.16732	0.243081	0.839215
Monocytes_MESA	ENSG00000153406	NMRAL1	0	14	-0.0197856	0.0169748	-0.0530555	0.0134844	-1.16559	0.243782	0.839215
Monocytes_MESA	ENSG00000105483	CARD8	0	14	0.0163499	0.0139845	-0.0110593	0.0437591	1.16914	0.242347	0.839215
Monocytes_MESA	ENSG00000138030	KHK	0	14	-0.00541813	0.00464236	-0.014517	0.00368073	-1.16711	0.243167	0.839215
Monocytes_MESA	ENSG00000138382	METTL5	0	14	-0.00103212	0.000886423	-0.00276948	0.000705234	-1.16437	0.244275	0.839215
Monocytes_MESA	ENSG00000099904	ZDHHC8	0	14	0.00982021	0.00843929	-0.00672049	0.0263609	1.16363	0.244574	0.839215
Monocytes_MESA	ENSG00000231925	TAPBP	0	14	0.0103959	0.00893028	-0.00710715	0.0278989	1.16412	0.244377	0.839215
Monocytes_MESA	ENSG00000122687	FTSJ2	0	14	0.00309054	0.00264544	-0.00209443	0.00827552	1.16825	0.242706	0.839215
Monocytes_MESA	ENSG00000134028	ADAMDEC1	0	14	-0.0102028	0.00873327	-0.0273197	0.00691406	-1.16827	0.242697	0.839215
Monocytes_MESA	ENSG00000198121	LPAR1	0	14	0.0136495	0.0116875	-0.00925753	0.0365565	1.16787	0.242858	0.839215
Whole_Blood_GS	ENSG00000261097	LINC00563	0	14	-0.0121821	0.00927136	-0.0303536	0.00598945	-1.31395	0.188864	0.839256
Whole_Blood_GS	ENSG00000080815	PSEN1	0	14	0.0131693	0.0100245	-0.00647835	0.0328169	1.31371	0.188944	0.839265
Monocytes_MESA	ENSG00000197622	CDC42SE1	0	14	0.0119899	0.0103104	-0.00821804	0.0321978	1.1629	0.244871	0.839423
Whole_Blood_GS	ENSG00000129757	CDKN1C	0	14	0.0052647	0.00401045	-0.00259564	0.013125	1.31274	0.189269	0.839742
Whole_Blood_GS	ENSG00000141401	IMPA2	0	14	0.0189348	0.0144318	-0.00935109	0.0472207	1.31202	0.189515	0.839742
Whole_Blood_GS	ENSG00000104881	PPP1R13L	0	14	-0.00708981	0.00540048	-0.0176746	0.00349495	-1.31281	0.189247	0.839742
Whole_Blood_GS	ENSG00000035115	SH3YL1	0	14	0.0214038	0.0163121	-0.0105673	0.0533749	1.31215	0.189471	0.839742
Whole_Blood_GS	ENSG00000198911	SREBF2	0	14	0.00648339	0.00494159	-0.00320195	0.0161687	1.312	0.189518	0.839742
Whole_Blood_GS	ENSG00000196345	ZKSCAN7	0	14	0.00318212	0.00242502	-0.00157084	0.00793508	1.3122	0.189452	0.839742
Monocytes_MESA	ENSG00000092621	PHGDH	0	14	-0.00296597	0.00255776	-0.00797909	0.00204715	-1.1596	0.246213	0.839965
Monocytes_MESA	ENSG00000100373	UPK3A	0	14	0.0027594	0.00237932	-0.00190399	0.00742278	1.15974	0.246154	0.839965
Monocytes_MESA	ENSG00000181788	SIAH2	0	14	0.0094961	0.00818857	-0.0065532	0.0255454	1.15968	0.24618	0.839965
Monocytes_MESA	ENSG00000170448	NFXL1	0	14	-0.0194197	0.0167248	-0.0521996	0.0133603	-1.16113	0.245589	0.839965
Monocytes_MESA	ENSG00000165280	VCP	0	14	0.00376133	0.00323928	-0.00258754	0.0101102	1.16116	0.245576	0.839965
Nasal_Epithelium	ENSG00000103549	RNF40	0	14	0.00790453	0.00461387	-0.0011385	0.0169475	1.71321	0.0866742	0.839973
Nasal_Epithelium	ENSG00000120215	MLANA	0	14	-0.000327759	0.00019137	-0.000702836	4.73185e-05	-1.7127	0.0867675	0.840086
Monocytes_MESA	ENSG00000167619	TMEM145	0	14	-0.00735882	0.0063624	-0.0198289	0.00511126	-1.15661	0.247431	0.840181
Monocytes_MESA	ENSG00000003393	ALS2	0	14	0.00790004	0.00683417	-0.00549469	0.0212948	1.15596	0.247697	0.840181
Monocytes_MESA	ENSG00000206561	COLQ	0	14	0.00856256	0.00740446	-0.00594991	0.023075	1.15641	0.247515	0.840181
Monocytes_MESA	ENSG00000043143	PHF15	0	14	-0.00401468	0.0034655	-0.0108069	0.00277758	-1.15847	0.246672	0.840181
Monocytes_MESA	ENSG00000136270	TBRG4	0	14	-0.007962	0.00688409	-0.0214546	0.00553056	-1.15658	0.247444	0.840181
Monocytes_MESA	ENSG00000104267	CA2	0	14	-0.00637246	0.00550977	-0.0171714	0.0044265	-1.15657	0.247447	0.840181
Whole_Blood_GS	ENSG00000175782	SLC35E3	0	14	-0.00573595	0.00437381	-0.0143085	0.00283655	-1.31143	0.189712	0.840253
Whole_Blood_GS	ENSG00000141298	SSH2	0	14	0.0126968	0.00968341	-0.00628237	0.0316759	1.31119	0.189794	0.840273
Whole_Blood_GS	ENSG00000132122	SPATA6	0	14	0.00773815	0.00590503	-0.00383549	0.0193118	1.31043	0.190049	0.840515
Whole_Blood_GS	ENSG00000177951	BET1L	0	14	0.0183925	0.0140365	-0.00911854	0.0459035	1.31033	0.190083	0.840515
Whole_Blood_GS	ENSG00000205106	AC044839.1	0	14	-0.00464535	0.00354442	-0.0115923	0.0023016	-1.31061	0.189991	0.840515
Whole_Blood_GS	ENSG00000105058	FAM32A	0	14	-0.0084458	0.00645244	-0.0210923	0.00420075	-1.30893	0.190558	0.840544
Whole_Blood_GS	ENSG00000152475	ZNF837	0	14	0.00652667	0.00498473	-0.00324321	0.0162966	1.30933	0.190421	0.840544
Whole_Blood_GS	ENSG00000189292	ALKAL2	0	14	-0.00651394	0.00497599	-0.0162667	0.00323882	-1.30907	0.190509	0.840544
Whole_Blood_GS	ENSG00000175455	CCDC14	0	14	-0.00613635	0.00468688	-0.0153225	0.00304975	-1.30926	0.190445	0.840544
Whole_Blood_GS	ENSG00000172594	SMPDL3A	0	14	-0.0138054	0.0105391	-0.0344617	0.00685077	-1.30993	0.19022	0.840544
Whole_Blood_GS	ENSG00000133740	E2F5	0	14	0.0066767	0.0050995	-0.00331813	0.0166715	1.30929	0.190438	0.840544
Whole_Blood_GS	ENSG00000137500	CCDC90B	0	14	0.00363746	0.00278044	-0.00181209	0.00908702	1.30823	0.190794	0.840592
Whole_Blood_GS	ENSG00000168092	PAFAH1B2	0	14	0.0139292	0.010651	-0.00694629	0.0348047	1.30779	0.190945	0.840592
Whole_Blood_GS	ENSG00000169684	CHRNA5	0	14	0.00677366	0.00518145	-0.00338181	0.0169291	1.30729	0.191115	0.840592
Whole_Blood_GS	ENSG00000157036	EXOG	0	14	-0.00612105	0.00468181	-0.0152972	0.00305513	-1.30741	0.191073	0.840592
Whole_Blood_GS	ENSG00000158163	DZIP1L	0	14	0.0103709	0.00793143	-0.00517439	0.0259162	1.30757	0.191018	0.840592
Whole_Blood_GS	ENSG00000174891	RSRC1	0	14	0.00656774	0.00501997	-0.00327122	0.0164067	1.30832	0.190764	0.840592
Whole_Blood_GS	ENSG00000172354	GNB2	0	14	-0.00255599	0.00195438	-0.00638651	0.00127453	-1.30782	0.190934	0.840592
Nasal_Epithelium	ENSG00000187741	FANCA	0	14	-0.0186484	0.0108935	-0.0399993	0.00270248	-1.71188	0.0869183	0.840755
Monocytes_MESA	ENSG00000219481	NBPF1	0	14	0.00559603	0.00485161	-0.00391296	0.015105	1.15344	0.248731	0.840958
Monocytes_MESA	ENSG00000197780	TAF13	0	14	-0.0031175	0.00270113	-0.00841162	0.00217661	-1.15415	0.24844	0.840958
Monocytes_MESA	ENSG00000179639	FCER1A	0	14	0.00912954	0.00795077	-0.00645368	0.0247128	1.14826	0.250862	0.840958
Monocytes_MESA	ENSG00000092108	SCFD1	0	14	-0.0111149	0.00969728	-0.0301212	0.0078914	-1.14619	0.251717	0.840958
Monocytes_MESA	ENSG00000167981	ZNF597	0	14	0.00414911	0.00361022	-0.00292678	0.011225	1.14927	0.250445	0.840958
Monocytes_MESA	ENSG00000153786	ZDHHC7	0	14	-0.00952716	0.00828816	-0.0257717	0.00671735	-1.14949	0.250354	0.840958
Monocytes_MESA	ENSG00000103248	MTHFSD	0	14	-0.00810361	0.00705582	-0.0219328	0.00572555	-1.1485	0.250762	0.840958
Monocytes_MESA	ENSG00000074657	ZNF532	0	14	-0.00520613	0.00451554	-0.0140564	0.00364416	-1.15294	0.248936	0.840958
Monocytes_MESA	ENSG00000125898	FAM110A	0	14	0.00576784	0.00502468	-0.00408035	0.015616	1.1479	0.251009	0.840958
Monocytes_MESA	ENSG00000244274	DBNDD2	0	14	-0.00716246	0.0062418	-0.0193962	0.00507124	-1.1475	0.251176	0.840958
Monocytes_MESA	ENSG00000204070	SYS1	0	14	-0.0131041	0.0114278	-0.0355022	0.00929402	-1.14668	0.251513	0.840958
Monocytes_MESA	ENSG00000100258	LMF2	0	14	-0.00466664	0.00405491	-0.0126141	0.00328084	-1.15086	0.249789	0.840958
Monocytes_MESA	ENSG00000145425	RPS3A	0	14	-0.00608695	0.00528669	-0.0164487	0.00427476	-1.15137	0.249579	0.840958
Monocytes_MESA	ENSG00000197860	SGTB	0	14	-0.0217182	0.0189482	-0.058856	0.0154197	-1.14619	0.251718	0.840958
Monocytes_MESA	ENSG00000197043	ANXA6	0	14	-0.0106066	0.00921172	-0.0286613	0.007448	-1.15143	0.249556	0.840958
Monocytes_MESA	ENSG00000120526	NUDCD1	0	14	-0.00930993	0.00808389	-0.0251541	0.00653421	-1.15166	0.249459	0.840958
Whole_Blood_GS	ENSG00000172530	BANP	0	14	0.00301897	0.00231019	-0.00150891	0.00754685	1.30681	0.191277	0.840965
Whole_Blood_GS	ENSG00000167693	NXN	0	14	-0.00486493	0.00372417	-0.0121642	0.00243431	-1.30631	0.191446	0.841364
Nasal_Epithelium	ENSG00000104886	PLEKHJ1	0	14	0.00135038	0.000789201	-0.000196422	0.00289719	1.71108	0.087067	0.841403
Whole_Blood_GS	ENSG00000049449	RCN1	0	14	-0.0160912	0.0123209	-0.0402396	0.00805726	-1.30601	0.191549	0.841471
Monocytes_MESA	ENSG00000184992	BRI3BP	0	14	0.0105307	0.00919714	-0.00749532	0.0285568	1.145	0.252208	0.841802
CD4T	ENSG00000156671	SAMD8	0	14	0.00812999	0.00551129	-0.00267193	0.0189319	1.47515	0.140171	0.841876
CD4T	ENSG00000149243	KLHL35	0	14	-0.00603101	0.00408991	-0.0140471	0.00198507	-1.47461	0.140318	0.841876
CD4T	ENSG00000090432	MUL1	0	14	0.0136074	0.00922678	-0.00447677	0.0316915	1.47477	0.140274	0.841876
CD4T	ENSG00000214688	C10orf105	0	14	0.00466295	0.00316292	-0.00153626	0.0108622	1.47425	0.140413	0.841876
CD4T	ENSG00000220008	LINGO3	0	14	-0.00687487	0.00466369	-0.0160155	0.00226579	-1.47413	0.140447	0.841876
CD4T	ENSG00000105514	RAB3D	0	14	0.0177732	0.0120549	-0.00585404	0.0414004	1.47435	0.140387	0.841876
Monocytes_MESA	ENSG00000091542	ALKBH5	0	14	0.00527826	0.004614	-0.00376501	0.0143215	1.14397	0.252637	0.842144
Monocytes_MESA	ENSG00000124532	MRS2	0	14	-0.00734806	0.00642532	-0.0199415	0.00524534	-1.14361	0.252786	0.842144
Whole_Blood_GS	ENSG00000260388	LINC00562	0	14	-0.00453425	0.00347542	-0.0113459	0.00227745	-1.30466	0.192008	0.842152
Whole_Blood_GS	ENSG00000165948	IFI27L1	0	14	0.0126099	0.00966546	-0.00633403	0.0315539	1.30464	0.192016	0.842152
Whole_Blood_GS	ENSG00000272911	AC005696.3	0	14	-0.0151018	0.0115719	-0.0377824	0.00757879	-1.30504	0.191881	0.842152
Whole_Blood_GS	ENSG00000119185	ITGB1BP1	0	14	0.00951331	0.00728865	-0.00477218	0.0237988	1.30522	0.191817	0.842152
CD4T	ENSG00000180855	ZNF443	0	14	-0.00665118	0.00451632	-0.015503	0.00220066	-1.4727	0.140833	0.842187
CD4T	ENSG00000154764	WNT7A	0	14	-0.00903542	0.00613522	-0.0210602	0.00298939	-1.47271	0.140828	0.842187
CD4T	ENSG00000178163	ZNF518B	0	14	-0.0071441	0.00485167	-0.0166532	0.002365	-1.4725	0.140885	0.842187
CD4T	ENSG00000165716	DIPK1B	0	14	-0.00114741	0.000779262	-0.00267474	0.00037991	-1.47244	0.140902	0.842187
Monocytes_MESA	ENSG00000053371	AKR7A2	0	14	-0.00814601	0.00716584	-0.0221908	0.00589878	-1.13678	0.255629	0.842342
Monocytes_MESA	ENSG00000143553	SNAPIN	0	14	-0.00739382	0.00647422	-0.0200831	0.00529542	-1.14204	0.253437	0.842342
Monocytes_MESA	ENSG00000132676	DAP3	1	14	-0.00366597	0.00322254	-0.00998203	0.00265009	-1.1376	0.255286	0.842342
Monocytes_MESA	ENSG00000135776	ABCB10	0	14	0.0109015	0.0095716	-0.0078585	0.0296615	1.13894	0.254728	0.842342
Monocytes_MESA	ENSG00000133321	RARRES3	0	14	0.0037986	0.00334277	-0.00275312	0.0103503	1.13636	0.255805	0.842342
Monocytes_MESA	ENSG00000087502	ERGIC2	0	14	-0.0141573	0.0124061	-0.0384728	0.0101581	-1.14116	0.253802	0.842342
Monocytes_MESA	ENSG00000103313	MEFV	0	14	0.0153917	0.0135312	-0.0111289	0.0419123	1.1375	0.255329	0.842342
Monocytes_MESA	ENSG00000072778	ACADVL	0	14	-0.00427281	0.00374592	-0.0116147	0.00306907	-1.14066	0.254013	0.842342
Monocytes_MESA	ENSG00000265681	RPL17	0	14	-0.00456711	0.00401752	-0.0124413	0.00330708	-1.1368	0.255623	0.842342
Monocytes_MESA	ENSG00000089006	SNX5	0	14	-0.00767746	0.00673986	-0.0208873	0.00553242	-1.13911	0.254656	0.842342
Monocytes_MESA	ENSG00000101166	SLMO2	0	14	0.00363459	0.00320205	-0.00264132	0.0099105	1.13508	0.256341	0.842342
Monocytes_MESA	ENSG00000183624	C3orf37	0	14	-0.00591134	0.00518892	-0.0160814	0.00425875	-1.13922	0.25461	0.842342
Monocytes_MESA	ENSG00000059691	PET112	0	14	0.00652458	0.00574458	-0.00473459	0.0177837	1.13578	0.256049	0.842342
Monocytes_MESA	ENSG00000071189	SNX13	0	14	0.0034146	0.00300865	-0.00248225	0.00931144	1.13493	0.256406	0.842342
Monocytes_MESA	ENSG00000172159	FRMD3	0	14	-0.0109611	0.00962282	-0.0298215	0.00789931	-1.13907	0.254674	0.842342
Nasal_Epithelium	ENSG00000166928	MS4A14	0	14	0.0161708	0.00945915	-0.00236881	0.0347104	1.70954	0.0873511	0.842345
Nasal_Epithelium	ENSG00000132481	TRIM47	0	14	0.0114713	0.00671016	-0.00168036	0.024623	1.70954	0.0873503	0.842345
Nasal_Epithelium	ENSG00000065060	UHRF1BP1	0	14	0.0237718	0.013908	-0.00348733	0.051031	1.70922	0.08741	0.842345
Whole_Blood_GS	ENSG00000115085	ZAP70	0	14	-0.013013	0.00997747	-0.0325685	0.00654246	-1.30424	0.192151	0.842402
Nasal_Epithelium	ENSG00000186567	CEACAM19	0	14	0.00481992	0.00282152	-0.000710161	0.01035	1.70827	0.0875864	0.842466
Nasal_Epithelium	ENSG00000138688	KIAA1109	0	14	0.00840022	0.00491666	-0.00123626	0.0180367	1.70852	0.0875397	0.842466
Whole_Blood_GS	ENSG00000110536	PTPMT1	0	14	0.0100064	0.00767389	-0.0050342	0.0250469	1.30395	0.192251	0.842497
CD4T	ENSG00000204792	LINC01291	0	14	-0.0245456	0.016681	-0.0572397	0.0081485	-1.47147	0.141163	0.84254
CD4T	ENSG00000160948	VPS28	0	14	0.0106069	0.00720666	-0.00351791	0.0247317	1.47182	0.14107	0.84254
Nasal_Epithelium	ENSG00000153786	ZDHHC7	0	14	0.0099956	0.00585354	-0.00147712	0.0214683	1.70762	0.0877075	0.842843
Whole_Blood_GS	ENSG00000084073	ZMPSTE24	0	14	-0.00655816	0.00503206	-0.0164208	0.0033045	-1.30327	0.192481	0.842879
Whole_Blood_GS	ENSG00000141574	SECTM1	0	14	0.0108202	0.0083026	-0.00545257	0.027093	1.30323	0.192495	0.842879
Whole_Blood_GS	ENSG00000143119	CD53	0	14	-0.00634253	0.00487012	-0.0158878	0.00320272	-1.30234	0.192801	0.843343
Whole_Blood_GS	ENSG00000186399	GOLGA8R	0	14	0.00513437	0.00394412	-0.00259596	0.0128647	1.30178	0.192992	0.843343
Whole_Blood_GS	ENSG00000163214	DHX57	0	14	-0.00532522	0.00408861	-0.0133387	0.0026883	-1.30245	0.192761	0.843343
Whole_Blood_GS	ENSG00000100147	CCDC134	0	14	-0.0107918	0.00828868	-0.0270374	0.00545368	-1.302	0.192918	0.843343
Whole_Blood_GS	ENSG00000104763	ASAH1	0	14	0.0176539	0.0135597	-0.00892258	0.0442304	1.30194	0.192937	0.843343
Nasal_Epithelium	ENSG00000149196	HIKESHI	0	14	-0.0143085	0.00838459	-0.030742	0.00212501	-1.70652	0.0879111	0.843538
Nasal_Epithelium	ENSG00000105518	TMEM205	0	14	-0.0033953	0.00198981	-0.00729525	0.000504652	-1.70635	0.0879437	0.843538
Whole_Blood_GS	ENSG00000156171	DRAM2	0	14	0.0110275	0.00847761	-0.00558831	0.0276433	1.30078	0.193334	0.843579
Whole_Blood_GS	ENSG00000139531	SUOX	0	14	0.00862986	0.00663172	-0.00436807	0.0216278	1.3013	0.193156	0.843579
Whole_Blood_GS	ENSG00000256806	C17orf100	0	14	-0.00892814	0.00686649	-0.0223862	0.00452993	-1.30025	0.193516	0.843579
Whole_Blood_GS	ENSG00000152234	ATP5F1A	0	14	-0.0121914	0.00937021	-0.0305567	0.00617387	-1.30108	0.193231	0.843579
Whole_Blood_GS	ENSG00000105607	GCDH	0	14	0.0111001	0.00853616	-0.00563047	0.0278307	1.30036	0.193477	0.843579
Whole_Blood_GS	ENSG00000147316	MCPH1	0	14	-0.00559543	0.00430334	-0.0140298	0.00283897	-1.30025	0.193515	0.843579
Monocytes_MESA	ENSG00000157637	SLC38A10	0	14	0.00603453	0.00532443	-0.00440117	0.0164702	1.13337	0.257061	0.843711
Nasal_Epithelium	ENSG00000196072	BLOC1S2	0	14	0.0105804	0.00620456	-0.00158034	0.0227411	1.70526	0.0881465	0.843712
Nasal_Epithelium	ENSG00000128881	TTBK2	0	14	-0.0157883	0.00925625	-0.0339302	0.00235361	-1.70569	0.0880656	0.843712
Nasal_Epithelium	ENSG00000196689	TRPV1	0	14	0.00711765	0.00417536	-0.0010659	0.0153012	1.70468	0.0882541	0.843712
Nasal_Epithelium	ENSG00000285589	ENSG00000285589	0	14	0.0129094	0.00757573	-0.00193873	0.0277576	1.70405	0.0883717	0.843712
Nasal_Epithelium	ENSG00000144908	ALDH1L1	0	14	0.0153384	0.00900096	-0.0023032	0.0329799	1.70408	0.0883661	0.843712
Whole_Blood_GS	ENSG00000118217	ATF6	0	14	0.0115064	0.00885276	-0.00584472	0.0288575	1.29975	0.193687	0.843857
Whole_Blood_GS	ENSG00000213551	DNAJC9	0	14	-0.00986504	0.00759613	-0.0247532	0.00502311	-1.29869	0.19405	0.843857
Whole_Blood_GS	ENSG00000197808	ZNF461	0	14	-0.0057438	0.0044225	-0.0144117	0.00292414	-1.29877	0.194023	0.843857
Whole_Blood_GS	ENSG00000131389	SLC6A6	0	14	-0.0119675	0.00921475	-0.0300281	0.00609306	-1.29873	0.194035	0.843857
Whole_Blood_GS	ENSG00000112164	GLP1R	0	14	-0.0086465	0.00665537	-0.0216908	0.00439778	-1.29918	0.193883	0.843857
Whole_Blood_GS	ENSG00000106397	PLOD3	0	14	0.00628583	0.00483843	-0.00319732	0.015769	1.29915	0.193894	0.843857
CD4T	ENSG00000176422	SPRYD4	0	14	0.0151412	0.0103087	-0.00506353	0.0353459	1.46878	0.141894	0.843899
CD4T	ENSG00000268043	NBPF12	0	14	-0.0139386	0.00948381	-0.0325266	0.00464928	-1.46973	0.141635	0.843899
CD4T	ENSG00000139970	RTN1	0	14	0.00401062	0.00273061	-0.00134127	0.00936251	1.46877	0.141896	0.843899
CD4T	ENSG00000272335	AC093297.2	0	14	-0.00176214	0.00119939	-0.00411289	0.000588617	-1.4692	0.141779	0.843899
CD4T	ENSG00000204590	GNL1	0	14	-0.011521	0.0078376	-0.0268824	0.00384046	-1.46996	0.141573	0.843899
Nasal_Epithelium	ENSG00000007933	FMO3	0	14	0.0172631	0.0101342	-0.00259953	0.0371257	1.70345	0.0884832	0.843994
Nasal_Epithelium	ENSG00000116991	SIPA1L2	0	14	0.00978286	0.00574702	-0.00148109	0.0210468	1.70225	0.0887085	0.844133
Nasal_Epithelium	ENSG00000205937	RNPS1	0	14	0.0100206	0.00588884	-0.00152132	0.0215625	1.70162	0.0888259	0.844133
Nasal_Epithelium	ENSG00000197506	SLC28A3	0	14	-0.0124866	0.00733781	-0.0268685	0.0018952	-1.70169	0.0888144	0.844133
Nasal_Epithelium	ENSG00000175164	ABO	0	14	0.0227345	0.0133583	-0.00344719	0.0489163	1.70191	0.0887727	0.844133
Monocytes_MESA	ENSG00000051620	HEBP2	0	14	-0.0142776	0.0126091	-0.038991	0.0104359	-1.13232	0.2575	0.844371
CD4T	ENSG00000142330	CAPN10	0	14	0.00917263	0.00624817	-0.00307355	0.0214188	1.46805	0.14209	0.844451
CD4T	ENSG00000138107	ACTR1A	0	14	-0.00884749	0.00603942	-0.0206845	0.00298956	-1.46496	0.142933	0.844569
CD4T	ENSG00000107902	LHPP	0	14	0.0090446	0.00618611	-0.00307994	0.0211691	1.46208	0.143718	0.844569
CD4T	ENSG00000149806	FAU	0	14	0.00772285	0.00528222	-0.00263011	0.0180758	1.46205	0.143728	0.844569
CD4T	ENSG00000110092	CCND1	0	14	-0.00470633	0.00321246	-0.0110026	0.00158997	-1.46502	0.142914	0.844569
CD4T	ENSG00000160588	MPZL3	0	14	-0.00657751	0.00449765	-0.0153927	0.00223771	-1.46243	0.143622	0.844569
CD4T	ENSG00000116962	NID1	0	14	-0.0146551	0.00998744	-0.0342301	0.00491994	-1.46735	0.142281	0.844569
CD4T	ENSG00000157895	C12orf43	0	14	-0.0120757	0.00824569	-0.028237	0.00408553	-1.46449	0.14306	0.844569
CD4T	ENSG00000182185	RAD51B	1	14	-0.00123988	0.000846807	-0.00289959	0.000419835	-1.46418	0.143145	0.844569
CD4T	ENSG00000090238	YPEL3	0	14	0.00322906	0.00220553	-0.00109369	0.00755182	1.46408	0.143172	0.844569
CD4T	ENSG00000257017	HP	0	14	0.00696635	0.00476118	-0.00236539	0.0162981	1.46316	0.143424	0.844569
CD4T	ENSG00000141699	RETREG3	0	14	0.011257	0.0076988	-0.00383237	0.0263464	1.46218	0.143693	0.844569
CD4T	ENSG00000143882	ATP6V1C2	0	14	-0.0061309	0.00418216	-0.0143278	0.00206598	-1.46597	0.142658	0.844569
CD4T	ENSG00000178149	DALRD3	0	14	0.00389776	0.00266277	-0.00132118	0.00911669	1.4638	0.14325	0.844569
CD4T	ENSG00000154122	ANKH	0	14	-0.00487869	0.00333244	-0.0114102	0.00165278	-1.464	0.143195	0.844569
CD4T	ENSG00000205571	SMN2	0	14	0.00919305	0.00628334	-0.00312207	0.0215082	1.46308	0.143445	0.844569
CD4T	ENSG00000204592	HLA-E	0	14	-0.0185266	0.0126342	-0.0432892	0.00623607	-1.46638	0.142545	0.844569
Whole_Blood_GS	ENSG00000139687	RB1	0	14	0.00354767	0.00273331	-0.00180952	0.00890487	1.29794	0.194308	0.844641
Whole_Blood_GS	ENSG00000134897	BIVM	0	14	-0.0125835	0.00969855	-0.0315923	0.0064253	-1.29746	0.194472	0.844864
Whole_Blood_GS	ENSG00000033170	FUT8	0	14	0.00723136	0.00557605	-0.00369749	0.0181602	1.29686	0.194679	0.844864
Whole_Blood_GS	ENSG00000141505	ASGR1	0	14	-0.0124855	0.00962746	-0.031355	0.00638396	-1.29686	0.194678	0.844864
Whole_Blood_GS	ENSG00000115368	WDR75	0	14	0.00688784	0.00531203	-0.00352354	0.0172992	1.29665	0.194751	0.844864
Whole_Blood_GS	ENSG00000164638	SLC29A4	0	14	-0.00383089	0.00295322	-0.00961908	0.00195731	-1.29719	0.194565	0.844864
CD4T	ENSG00000170275	CRTAP	0	14	-0.00489016	0.00334623	-0.0114486	0.00166833	-1.46139	0.143908	0.845028
CD4T	ENSG00000101413	RPRD1B	0	14	0.00834956	0.00571491	-0.00285145	0.0195506	1.46101	0.144011	0.845042
Monocytes_MESA	ENSG00000002822	MAD1L1	0	14	-0.0111956	0.00989917	-0.0305976	0.00820647	-1.13096	0.258073	0.845468
Whole_Blood_GS	ENSG00000084110	HAL	0	14	-0.0183623	0.0141711	-0.0461372	0.00941257	-1.29576	0.19506	0.84552
Whole_Blood_GS	ENSG00000112739	PRPF4B	0	14	0.00353683	0.00272927	-0.00181244	0.0088861	1.29589	0.195014	0.84552
Whole_Blood_GS	ENSG00000111666	CHPT1	0	14	0.0170953	0.0131957	-0.00876767	0.0429583	1.29553	0.195138	0.84552
Monocytes_MESA	ENSG00000168528	SERINC2	0	14	-0.00756395	0.00670994	-0.0207152	0.0055873	-1.12727	0.259626	0.845754
Monocytes_MESA	ENSG00000179988	PSTK	0	14	0.00345176	0.003067	-0.00255944	0.00946296	1.12545	0.260397	0.845754
Monocytes_MESA	ENSG00000165410	CFL2	0	14	0.0056136	0.00497676	-0.00414068	0.0153679	1.12796	0.259336	0.845754
Monocytes_MESA	ENSG00000186529	CYP4F3	0	14	-0.00841764	0.00746158	-0.0230421	0.0062068	-1.12813	0.259265	0.845754
Monocytes_MESA	ENSG00000099968	BCL2L13	0	14	0.0197879	0.0175483	-0.0146063	0.054182	1.12762	0.259481	0.845754
Monocytes_MESA	ENSG00000168036	CTNNB1	0	14	0.00509654	0.00452983	-0.00378176	0.0139748	1.12511	0.260544	0.845754
Monocytes_MESA	ENSG00000180376	CCDC66	0	14	-0.00943256	0.0083662	-0.02583	0.0069649	-1.12746	0.259548	0.845754
Monocytes_MESA	ENSG00000169762	TAPT1	0	14	0.00330573	0.00293258	-0.00244202	0.00905349	1.12724	0.259639	0.845754
Monocytes_MESA	ENSG00000172007	RAB33B	0	14	0.00603772	0.00536498	-0.00447746	0.0165529	1.12539	0.260422	0.845754
Monocytes_MESA	ENSG00000198755	RPL10A	0	14	-0.00608268	0.00540331	-0.016673	0.00450761	-1.12573	0.260279	0.845754
Whole_Blood_GS	ENSG00000140987	ZSCAN32	0	14	0.00395443	0.00305443	-0.00203214	0.009941	1.29465	0.19544	0.845836
Whole_Blood_GS	ENSG00000172716	SLFN11	0	14	-0.0153978	0.0118936	-0.0387088	0.00791315	-1.29463	0.195447	0.845836
Whole_Blood_GS	ENSG00000198865	CCDC152	0	14	0.0117152	0.00904661	-0.00601584	0.0294462	1.29498	0.195327	0.845836
Monocytes_MESA	ENSG00000242485	MRPL20	0	14	-0.00544537	0.00484346	-0.0149384	0.00404763	-1.12427	0.260897	0.846126
Nasal_Epithelium	ENSG00000095739	BAMBI	0	14	0.00948555	0.00560089	-0.001492	0.0204631	1.69358	0.0903455	0.846169
Nasal_Epithelium	ENSG00000138135	CH25H	0	14	-0.0125115	0.00741789	-0.0270503	0.0020273	-1.68667	0.0916676	0.846169
Nasal_Epithelium	ENSG00000138152	BTBD16	0	14	-0.0181473	0.0107991	-0.0393131	0.00301846	-1.68045	0.0928692	0.846169
Nasal_Epithelium	ENSG00000182022	CHST15	0	14	0.0131915	0.00777149	-0.00204034	0.0284233	1.69742	0.0896168	0.846169
Nasal_Epithelium	ENSG00000135378	PRRG4	0	14	0.00826461	0.00491749	-0.00137349	0.0179027	1.68066	0.0928297	0.846169
Nasal_Epithelium	ENSG00000149311	ATM	0	14	0.012358	0.00727655	-0.00190379	0.0266198	1.69833	0.0894454	0.846169
Nasal_Epithelium	ENSG00000188529	SRSF10	0	14	-0.00492377	0.0029039	-0.0106153	0.000767772	-1.69557	0.0899672	0.846169
Nasal_Epithelium	ENSG00000134698	AGO4	0	14	0.0178846	0.0105871	-0.00286569	0.0386349	1.68929	0.0911646	0.846169
Nasal_Epithelium	ENSG00000127329	PTPRB	0	14	0.0111679	0.00664425	-0.00185465	0.0241903	1.68083	0.0927963	0.846169
Nasal_Epithelium	ENSG00000111364	DDX55	0	14	-0.0209721	0.0123381	-0.0451543	0.00321017	-1.69978	0.0891722	0.846169
Nasal_Epithelium	ENSG00000184226	PCDH9	0	14	-0.0097664	0.00580413	-0.0211423	0.00160949	-1.68266	0.0924402	0.846169
Nasal_Epithelium	ENSG00000100889	PCK2	0	14	0.00615475	0.00362854	-0.000957062	0.0132666	1.6962	0.0898471	0.846169
Nasal_Epithelium	ENSG00000042317	SPATA7	0	14	0.0255121	0.0150753	-0.00403503	0.0550592	1.69231	0.0905876	0.846169
Nasal_Epithelium	ENSG00000183648	NDUFB1	0	14	-0.0135602	0.00804884	-0.0293356	0.00221529	-1.68473	0.09204	0.846169
Nasal_Epithelium	ENSG00000137860	SLC28A2	0	14	0.0291286	0.0171935	-0.00457	0.0628273	1.69417	0.0902338	0.846169
Nasal_Epithelium	ENSG00000196391	ZNF774	0	14	-0.0175291	0.0103851	-0.0378835	0.00282533	-1.68791	0.0914288	0.846169
Nasal_Epithelium	ENSG00000261732	ENSG00000261732	0	14	-0.00461077	0.00272295	-0.00994766	0.000726122	-1.6933	0.0903989	0.846169
Nasal_Epithelium	ENSG00000162078	ZG16B	0	14	-0.0287985	0.0170593	-0.0622341	0.00463721	-1.68814	0.0913852	0.846169
Nasal_Epithelium	ENSG00000104731	KLHDC4	0	14	-0.0130979	0.00777064	-0.028328	0.00213231	-1.68556	0.0918809	0.846169
Nasal_Epithelium	ENSG00000117054	ACADM	0	14	0.0157041	0.00926978	-0.00246437	0.0338725	1.69411	0.0902437	0.846169
Nasal_Epithelium	ENSG00000153936	HS2ST1	0	14	-0.00899143	0.00529841	-0.0193761	0.00139325	-1.69701	0.0896954	0.846169
Nasal_Epithelium	ENSG00000002919	SNX11	0	14	-0.0226125	0.0133841	-0.0488449	0.00361978	-1.68951	0.0911217	0.846169
Nasal_Epithelium	ENSG00000129646	QRICH2	0	14	-0.0179099	0.0105439	-0.0385756	0.00275581	-1.6986	0.0893946	0.846169
Nasal_Epithelium	ENSG00000130733	YIPF2	0	14	0.00312579	0.00184498	-0.000490312	0.00674189	1.69421	0.0902254	0.846169
Nasal_Epithelium	ENSG00000130175	PRKCSH	0	14	-0.00755637	0.00449264	-0.0163618	0.00124905	-1.68194	0.0925798	0.846169
Nasal_Epithelium	ENSG00000105258	POLR2I	0	14	0.0114515	0.00680394	-0.001884	0.024787	1.68307	0.0923624	0.846169
Nasal_Epithelium	ENSG00000125755	SYMPK	0	14	0.00739643	0.00437934	-0.00118693	0.0159798	1.68894	0.0912318	0.846169
Nasal_Epithelium	ENSG00000177202	SPACA4	0	14	0.0119751	0.00709848	-0.00193762	0.0258879	1.687	0.0916031	0.846169
Nasal_Epithelium	ENSG00000143867	OSR1	0	14	-0.00917548	0.0054477	-0.0198528	0.00150182	-1.68428	0.0921268	0.846169
Nasal_Epithelium	ENSG00000138030	KHK	0	14	-0.011051	0.0065554	-0.0238993	0.00179736	-1.68578	0.0918376	0.846169
Nasal_Epithelium	ENSG00000159374	M1AP	0	14	-0.0202914	0.0120113	-0.0438331	0.00325034	-1.68936	0.0911511	0.846169
Nasal_Epithelium	ENSG00000125779	PANK2	0	14	0.00596018	0.00354302	-0.000984009	0.0129044	1.68223	0.0925239	0.846169
Nasal_Epithelium	ENSG00000158488	CD1E	0	14	-0.00867607	0.00515045	-0.0187708	0.00141863	-1.68453	0.0920801	0.846169
Nasal_Epithelium	ENSG00000120370	GORAB	0	14	-0.00878867	0.00521677	-0.0190133	0.00143601	-1.6847	0.0920471	0.846169
Nasal_Epithelium	ENSG00000135842	NIBAN1	0	14	-0.0081042	0.00480403	-0.0175199	0.00131152	-1.68696	0.0916111	0.846169
Nasal_Epithelium	ENSG00000149639	SOGA1	0	14	0.00416089	0.00247425	-0.000688555	0.00901033	1.68168	0.0926318	0.846169
Nasal_Epithelium	ENSG00000159259	CHAF1B	0	14	-0.00407524	0.00241326	-0.00880515	0.000654663	-1.68869	0.0912795	0.846169
Nasal_Epithelium	ENSG00000145103	ILDR1	0	14	-0.0151399	0.0090014	-0.0327824	0.00250249	-1.68195	0.0925779	0.846169
Nasal_Epithelium	ENSG00000197953	AADACL2	0	14	-0.0106236	0.00627014	-0.0229128	0.00166564	-1.69432	0.090205	0.846169
Nasal_Epithelium	ENSG00000161203	AP2M1	0	14	0.0107949	0.00639423	-0.00173755	0.0233274	1.68823	0.0913676	0.846169
Nasal_Epithelium	ENSG00000109189	USP46	0	14	-0.00487764	0.00288906	-0.0105401	0.000784819	-1.68831	0.0913513	0.846169
Nasal_Epithelium	ENSG00000205571	SMN2	0	14	0.0138033	0.00818514	-0.00223934	0.0298458	1.68638	0.091723	0.846169
Nasal_Epithelium	ENSG00000164199	ADGRV1	0	14	-0.0159218	0.00947576	-0.034494	0.00265029	-1.68027	0.0929043	0.846169
Nasal_Epithelium	ENSG00000079950	STX7	0	14	-0.0104898	0.00620521	-0.0226518	0.00167222	-1.69048	0.0909365	0.846169
Nasal_Epithelium	ENSG00000147687	TATDN1	0	14	0.00929054	0.005518	-0.00152455	0.0201056	1.68368	0.092244	0.846169
Nasal_Epithelium	ENSG00000184434	LRRC19	0	14	-0.0125714	0.00743907	-0.0271517	0.00200894	-1.68991	0.091045	0.846169
Nasal_Epithelium	ENSG00000171169	NAIF1	0	14	-0.00692997	0.00412423	-0.0150133	0.00115337	-1.68031	0.0928978	0.846169
Whole_Blood_GS	ENSG00000116663	FBXO6	0	14	-0.0057509	0.00449097	-0.014553	0.00305125	-1.28055	0.200353	0.846239
Whole_Blood_GS	ENSG00000162430	SELENON	0	14	-0.00941869	0.00731196	-0.0237499	0.00491249	-1.28812	0.197704	0.846239
Whole_Blood_GS	ENSG00000204138	PHACTR4	0	14	-0.0151819	0.0118403	-0.0383883	0.00802461	-1.28222	0.199764	0.846239
Whole_Blood_GS	ENSG00000116819	TFAP2E	0	14	0.00435676	0.0033972	-0.00230163	0.0110151	1.28246	0.199683	0.846239
Whole_Blood_GS	ENSG00000066136	NFYC	0	14	0.00424651	0.00329837	-0.00221818	0.0107112	1.28746	0.197935	0.846239
Whole_Blood_GS	ENSG00000117481	NSUN4	0	14	-0.012086	0.00942119	-0.0305512	0.00637916	-1.28286	0.199542	0.846239
Whole_Blood_GS	ENSG00000142892	PIGK	0	14	0.00200895	0.00156918	-0.00106659	0.00508449	1.28025	0.200456	0.846239
Whole_Blood_GS	ENSG00000158485	CD1B	0	14	-0.00450983	0.00351147	-0.0113922	0.00237252	-1.28431	0.199032	0.846239
Whole_Blood_GS	ENSG00000243284	VSIG8	0	14	-0.003317	0.00257682	-0.00836747	0.00173346	-1.28725	0.198008	0.846239
Whole_Blood_GS	ENSG00000116962	NID1	0	14	-0.00939418	0.00733835	-0.0237771	0.00498873	-1.28015	0.200493	0.846239
Whole_Blood_GS	ENSG00000035687	ADSS	0	14	-0.0169203	0.0132238	-0.0428384	0.00899781	-1.27954	0.200708	0.846239
Whole_Blood_GS	ENSG00000196372	ASB13	0	14	0.00846911	0.00658253	-0.0044324	0.0213706	1.2866	0.198232	0.846239
Whole_Blood_GS	ENSG00000204147	ASAH2B	0	14	-0.00864447	0.00672076	-0.0218169	0.00452798	-1.28623	0.198362	0.846239
Whole_Blood_GS	ENSG00000171813	PWWP2B	0	14	0.0106185	0.00824545	-0.00554224	0.0267793	1.28781	0.197813	0.846239
Whole_Blood_GS	ENSG00000132286	TIMM10B	0	14	-0.0107974	0.00841926	-0.0272988	0.00570408	-1.28246	0.199681	0.846239
Whole_Blood_GS	ENSG00000110328	GALNT18	0	14	0.00281092	0.00219384	-0.00148893	0.00711077	1.28128	0.200096	0.846239
Whole_Blood_GS	ENSG00000133816	MICAL2	0	14	0.00162334	0.00126651	-0.000858971	0.00410564	1.28174	0.199933	0.846239
Whole_Blood_GS	ENSG00000149806	FAU	0	14	0.00336287	0.00262246	-0.00177705	0.00850279	1.28234	0.199725	0.846239
Whole_Blood_GS	ENSG00000136003	ISCU	0	14	0.0209154	0.0163039	-0.0110396	0.0528705	1.28285	0.199545	0.846239
Whole_Blood_GS	ENSG00000131979	GCH1	0	14	-0.00861556	0.00667645	-0.0217012	0.00447005	-1.29044	0.196898	0.846239
Whole_Blood_GS	ENSG00000183648	NDUFB1	0	14	0.0112652	0.00870857	-0.00580324	0.0283337	1.29358	0.19581	0.846239
Whole_Blood_GS	ENSG00000140105	WARS	0	14	0.0222093	0.0173386	-0.0117737	0.0561924	1.28092	0.200222	0.846239
Whole_Blood_GS	ENSG00000180979	LRRC57	0	14	-0.0114942	0.00888487	-0.0289083	0.00591978	-1.29369	0.195774	0.846239
Whole_Blood_GS	ENSG00000103152	MPG	0	14	-0.00875399	0.00681451	-0.0221102	0.0046022	-1.28461	0.198929	0.846239
Whole_Blood_GS	ENSG00000140650	PMM2	0	14	0.0210399	0.0163655	-0.0110359	0.0531157	1.28563	0.198574	0.846239
Whole_Blood_GS	ENSG00000103549	RNF40	0	14	0.00680576	0.00527629	-0.00353558	0.0171471	1.28988	0.197094	0.846239
Whole_Blood_GS	ENSG00000103051	COG4	0	14	0.0185878	0.0144788	-0.00979021	0.0469658	1.28379	0.199215	0.846239
Whole_Blood_GS	ENSG00000197417	SHPK	0	14	-0.0104503	0.008156	-0.0264358	0.00553516	-1.2813	0.200087	0.846239
Whole_Blood_GS	ENSG00000177294	FBXO39	0	14	-0.0105165	0.00820048	-0.0265892	0.00555613	-1.28243	0.199693	0.846239
Whole_Blood_GS	ENSG00000108557	RAI1	0	14	-0.00817022	0.00636006	-0.0206357	0.00429527	-1.28461	0.198927	0.846239
Whole_Blood_GS	ENSG00000173812	EIF1	0	14	0.00207463	0.00161596	-0.00109259	0.00524186	1.28384	0.199198	0.846239
Whole_Blood_GS	ENSG00000069188	SDK2	0	14	0.0138688	0.0108143	-0.00732686	0.0350644	1.28245	0.199686	0.846239
Whole_Blood_GS	ENSG00000070495	JMJD6	0	14	0.0099568	0.00775082	-0.00523452	0.0251481	1.28461	0.198927	0.846239
Whole_Blood_GS	ENSG00000169733	RFNG	0	14	0.00320759	0.00250015	-0.00169261	0.0081078	1.28296	0.199506	0.846239
Whole_Blood_GS	ENSG00000141965	FEM1A	0	14	0.00274376	0.00213087	-0.00143266	0.00692018	1.28763	0.197876	0.846239
Whole_Blood_GS	ENSG00000130733	YIPF2	0	14	0.00150389	0.00117496	-0.00079898	0.00380677	1.27996	0.20056	0.846239
Whole_Blood_GS	ENSG00000129991	TNNI3	0	14	-0.0128033	0.0100066	-0.0324158	0.00680914	-1.2795	0.200723	0.846239
Whole_Blood_GS	ENSG00000235576	LINC01871	0	14	-0.00390998	0.00302445	-0.0098378	0.00201784	-1.29279	0.196084	0.846239
Whole_Blood_GS	ENSG00000134318	ROCK2	0	14	-0.00361402	0.00281559	-0.00913247	0.00190442	-1.28358	0.19929	0.846239
Whole_Blood_GS	ENSG00000115137	DNAJC27	0	14	-0.00982025	0.00760832	-0.0247323	0.00509178	-1.29073	0.196799	0.846239
Whole_Blood_GS	ENSG00000068615	REEP1	0	14	0.0148894	0.0116347	-0.00791425	0.0376931	1.27974	0.200637	0.846239
Whole_Blood_GS	ENSG00000125630	POLR1B	0	14	-0.0171623	0.0133813	-0.0433891	0.0090645	-1.28256	0.199646	0.846239
Whole_Blood_GS	ENSG00000125618	PAX8	0	14	0.0189489	0.0147784	-0.0100161	0.047914	1.28221	0.19977	0.846239
Whole_Blood_GS	ENSG00000144233	AMMECR1L	0	14	0.0064079	0.00497579	-0.00334447	0.0161603	1.28782	0.19781	0.846239
Whole_Blood_GS	ENSG00000071967	CYBRD1	0	14	-0.0179022	0.0138579	-0.0450633	0.00925887	-1.29184	0.196414	0.846239
Whole_Blood_GS	ENSG00000101230	ISM1	0	14	0.0093394	0.00728144	-0.00493195	0.0236108	1.28263	0.199621	0.846239
Whole_Blood_GS	ENSG00000197457	STMN3	0	14	0.00959327	0.00747992	-0.00506711	0.0242536	1.28254	0.199655	0.846239
Whole_Blood_GS	ENSG00000142207	URB1	0	14	0.0169083	0.0131834	-0.00893057	0.0427473	1.28255	0.199649	0.846239
Whole_Blood_GS	ENSG00000093072	ADA2	0	14	0.00994319	0.00775188	-0.00525022	0.0251366	1.28268	0.199604	0.846239
Whole_Blood_GS	ENSG00000025708	TYMP	0	14	-0.0171898	0.0133531	-0.0433613	0.00898168	-1.28733	0.197978	0.846239
Whole_Blood_GS	ENSG00000272282	LINC02084	0	14	-0.0133183	0.0104029	-0.0337076	0.007071	-1.28025	0.200457	0.846239
Whole_Blood_GS	ENSG00000160799	CCDC12	0	14	-0.0101145	0.00784479	-0.02549	0.00526099	-1.28933	0.197284	0.846239
Whole_Blood_GS	ENSG00000168237	GLYCTK	0	14	-0.00954189	0.00739148	-0.0240289	0.00494514	-1.29093	0.196727	0.846239
Whole_Blood_GS	ENSG00000168291	PDHB	0	14	0.0123743	0.009652	-0.00654332	0.0312918	1.28204	0.199828	0.846239
Whole_Blood_GS	ENSG00000206531	CD200R1L	0	14	-0.00421312	0.0032693	-0.0106208	0.00219458	-1.28869	0.197505	0.846239
Whole_Blood_GS	ENSG00000197888	UGT2B17	0	14	0.0166532	0.0129787	-0.00878452	0.0420909	1.28312	0.19945	0.846239
Whole_Blood_GS	ENSG00000150753	CCT5	0	14	-0.00954014	0.00740718	-0.0240579	0.00497765	-1.28796	0.19776	0.846239
Whole_Blood_GS	ENSG00000113597	TRAPPC13	0	14	0.00340441	0.00264215	-0.00177411	0.00858293	1.2885	0.197572	0.846239
Whole_Blood_GS	ENSG00000205571	SMN2	0	14	0.014928	0.011556	-0.00772131	0.0375774	1.2918	0.196427	0.846239
Whole_Blood_GS	ENSG00000104325	DECR1	0	14	-0.00657584	0.00513701	-0.0166442	0.00349252	-1.28009	0.200513	0.846239
Whole_Blood_GS	ENSG00000175895	PLEKHF2	0	14	-0.00697542	0.00541938	-0.0175972	0.00364636	-1.28713	0.19805	0.846239
Whole_Blood_GS	ENSG00000261087	AP003469.4	0	12	-0.00246211	0.00190495	-0.00619574	0.00127151	-1.29248	0.196189	0.846239
Whole_Blood_GS	ENSG00000205808	PLPP6	0	14	0.00765794	0.00593028	-0.00396518	0.0192811	1.29133	0.196589	0.846239
Whole_Blood_GS	ENSG00000107201	DDX58	0	14	-0.0180376	0.0139667	-0.0454119	0.00933669	-1.29147	0.196541	0.846239
Whole_Blood_GS	ENSG00000185920	PTCH1	0	14	-0.0145667	0.0113774	-0.0368661	0.00773266	-1.28032	0.200434	0.846239
Whole_Blood_GS	ENSG00000187796	CARD9	0	14	-0.015728	0.0122372	-0.0397126	0.00825652	-1.28526	0.198702	0.846239
CD4T	ENSG00000256771	ZNF253	0	14	0.0160874	0.0110365	-0.00554378	0.0377185	1.45765	0.144937	0.846622
CD4T	ENSG00000128626	MRPS12	0	14	-0.00790401	0.00542184	-0.0185306	0.00272259	-1.45781	0.144893	0.846622
CD4T	ENSG00000130414	NDUFA10	0	14	0.0191448	0.0131345	-0.00659842	0.044888	1.45759	0.144953	0.846622
CD4T	ENSG00000170624	SGCD	0	14	0.0101478	0.0069621	-0.00349768	0.0237933	1.45758	0.144958	0.846622
CD4T	ENSG00000145949	MYLK4	0	14	0.0176308	0.0120933	-0.00607177	0.0413333	1.45789	0.144871	0.846622
CD4T	ENSG00000137261	KIAA0319	0	14	0.00523021	0.00358481	-0.0017959	0.0122563	1.45899	0.144568	0.846622
CD4T	ENSG00000106459	NRF1	0	14	-0.00589811	0.00404685	-0.0138298	0.00203357	-1.45746	0.14499	0.846622
Nasal_Epithelium	ENSG00000279486	OR2AG1	0	14	0.00958868	0.00571368	-0.00160992	0.0207873	1.6782	0.0933085	0.846834
Nasal_Epithelium	ENSG00000134574	DDB2	0	14	-0.00840079	0.00500609	-0.0182125	0.00141096	-1.67811	0.0933248	0.846834
Nasal_Epithelium	ENSG00000241322	CDRT1	0	14	0.0193071	0.0114991	-0.00323067	0.0418448	1.67901	0.0931495	0.846834
Nasal_Epithelium	ENSG00000130304	SLC27A1	0	14	0.0036642	0.0021845	-0.000617335	0.00794573	1.67737	0.093471	0.846834
Nasal_Epithelium	ENSG00000168883	USP39	0	14	0.00795663	0.00473978	-0.00133316	0.0172464	1.67869	0.093212	0.846834
Nasal_Epithelium	ENSG00000182150	ERCC6L2	0	14	-0.00815994	0.00486404	-0.0176933	0.0013734	-1.67761	0.0934242	0.846834
CD4T	ENSG00000060749	QSER1	0	14	0.00468132	0.00321881	-0.00162743	0.0109901	1.45436	0.145845	0.846985
CD4T	ENSG00000133317	LGALS12	0	14	0.0087282	0.00599703	-0.00302576	0.0204822	1.45542	0.145553	0.846985
CD4T	ENSG00000172893	DHCR7	0	14	-0.00982386	0.00675767	-0.0230686	0.00342093	-1.45373	0.14602	0.846985
CD4T	ENSG00000160781	PAQR6	0	14	-0.00848721	0.00583153	-0.0199168	0.00294238	-1.4554	0.145558	0.846985
CD4T	ENSG00000225830	ERCC6	0	14	-0.00262903	0.00180582	-0.00616838	0.00091031	-1.45587	0.14543	0.846985
CD4T	ENSG00000136147	PHF11	1	14	0.00920485	0.0063342	-0.00320994	0.0216196	1.4532	0.146168	0.846985
CD4T	ENSG00000042317	SPATA7	0	14	0.0196051	0.0134843	-0.00682359	0.0460338	1.45392	0.145968	0.846985
CD4T	ENSG00000129038	LOXL1	0	14	-0.00668453	0.00459858	-0.0156976	0.00232853	-1.45361	0.146056	0.846985
CD4T	ENSG00000182774	RPS17	0	14	0.00774248	0.00532664	-0.00269755	0.0181825	1.45354	0.146074	0.846985
CD4T	ENSG00000067836	ROGDI	0	14	0.0164744	0.0113302	-0.00573246	0.0386813	1.45402	0.14594	0.846985
CD4T	ENSG00000161265	U2AF1L4	0	14	0.0228903	0.0157371	-0.00795393	0.0537345	1.45454	0.145797	0.846985
Whole_Blood_GS	ENSG00000269713	NBPF9	0	14	-0.00266575	0.00208539	-0.00675304	0.00142154	-1.2783	0.201144	0.847686
Nasal_Epithelium	ENSG00000154767	XPC	0	14	0.00679373	0.00405242	-0.00114887	0.0147363	1.67646	0.0936478	0.84769
Whole_Blood_GS	ENSG00000149591	TAGLN	0	14	0.0248447	0.0194394	-0.0132559	0.0629452	1.27806	0.201229	0.847712
Nasal_Epithelium	ENSG00000112695	COX7A2	0	14	-0.00659086	0.00393336	-0.0143001	0.00111839	-1.67563	0.0938105	0.848417
Nasal_Epithelium	ENSG00000167767	KRT80	0	14	-0.00495159	0.00295965	-0.0107524	0.000849219	-1.67303	0.0943211	0.848569
Nasal_Epithelium	ENSG00000054690	PLEKHH1	0	14	-0.0171515	0.010262	-0.0372647	0.00296173	-1.67135	0.0946519	0.848569
Nasal_Epithelium	ENSG00000180357	ZNF609	0	14	-0.00618571	0.00369572	-0.0134292	0.00105776	-1.67375	0.0941794	0.848569
Nasal_Epithelium	ENSG00000105643	ARRDC2	0	14	0.00807841	0.00483299	-0.00139408	0.0175509	1.67151	0.0946202	0.848569
Nasal_Epithelium	ENSG00000188505	NCCRP1	0	14	-0.015553	0.00928794	-0.033757	0.00265107	-1.67453	0.094026	0.848569
Nasal_Epithelium	ENSG00000143363	PRUNE1	0	14	-0.00786452	0.00470055	-0.0170774	0.00134839	-1.67311	0.0943064	0.848569
Nasal_Epithelium	ENSG00000160710	ADAR	0	14	0.0064332	0.00384824	-0.00110921	0.0139756	1.67173	0.0945784	0.848569
Nasal_Epithelium	ENSG00000100034	PPM1F	0	14	0.00467374	0.0027939	-0.000802208	0.0101497	1.67284	0.0943597	0.848569
Nasal_Epithelium	ENSG00000187566	NHLRC1	0	14	-0.00636141	0.0038033	-0.0138157	0.00109292	-1.6726	0.0944057	0.848569
Nasal_Epithelium	ENSG00000106070	GRB10	0	14	-0.0188211	0.0112393	-0.0408497	0.00320747	-1.67458	0.094016	0.848569
Whole_Blood_GS	ENSG00000169885	CALML6	0	14	-0.00406399	0.00318599	-0.0103084	0.00218043	-1.27558	0.202103	0.84868
Whole_Blood_GS	ENSG00000116514	RNF19B	0	14	0.00717966	0.00562867	-0.00385234	0.0182117	1.27555	0.202115	0.84868
Whole_Blood_GS	ENSG00000111275	ALDH2	0	14	0.0122749	0.00961915	-0.00657826	0.0311281	1.27609	0.201923	0.84868
Whole_Blood_GS	ENSG00000110987	BCL7A	0	14	-0.00468388	0.0036694	-0.0118758	0.00250801	-1.27647	0.201789	0.84868
Whole_Blood_GS	ENSG00000259687	LINC01220	0	14	0.00567057	0.00444041	-0.00303248	0.0143736	1.27704	0.20159	0.84868
Whole_Blood_GS	ENSG00000184635	ZNF93	0	14	0.0107172	0.00840085	-0.00574815	0.0271826	1.27573	0.202051	0.84868
Whole_Blood_GS	ENSG00000115310	RTN4	0	14	0.00601861	0.00471927	-0.003231	0.0152682	1.27533	0.202194	0.84868
Whole_Blood_GS	ENSG00000132635	PCED1A	0	14	0.0038251	0.00299966	-0.00205413	0.00970432	1.27518	0.202247	0.84868
Whole_Blood_GS	ENSG00000068001	HYAL2	0	14	-0.00640701	0.00501866	-0.0162434	0.00342939	-1.27664	0.20173	0.84868
Whole_Blood_GS	ENSG00000124507	PACSIN1	0	14	0.00697998	0.00546935	-0.00373975	0.0176997	1.2762	0.201885	0.84868
CD4T	ENSG00000264278	ZNF236-DT	0	14	-0.0136759	0.00942049	-0.0321397	0.00478793	-1.45172	0.14658	0.848782
Whole_Blood_GS	ENSG00000135423	GLS2	0	14	0.00418911	0.00328709	-0.00225348	0.0106317	1.27441	0.202518	0.848791
Whole_Blood_GS	ENSG00000167261	DPEP2	0	14	-0.0207328	0.0162711	-0.0526235	0.0111579	-1.27421	0.202588	0.848791
Whole_Blood_GS	ENSG00000006047	YBX2	0	14	-0.00127898	0.00100357	-0.00324595	0.000687978	-1.27443	0.20251	0.848791
Whole_Blood_GS	ENSG00000156931	VPS8	0	14	0.00703519	0.00552075	-0.00378527	0.0178557	1.27432	0.20255	0.848791
CD4T	ENSG00000168010	ATG16L2	0	14	0.00711357	0.00492109	-0.00253159	0.0167587	1.44553	0.14831	0.849677
CD4T	ENSG00000142621	FHAD1	0	14	-0.0130673	0.00902936	-0.0307645	0.00462992	-1.4472	0.147841	0.849677
CD4T	ENSG00000204138	PHACTR4	0	14	-0.0200832	0.0138539	-0.0472364	0.00706992	-1.44964	0.147158	0.849677
CD4T	ENSG00000134686	PHC2	0	14	0.00410924	0.0028431	-0.00146313	0.00968161	1.44534	0.148363	0.849677
CD4T	ENSG00000134463	ECHDC3	0	14	0.0123216	0.00851913	-0.00437563	0.0290187	1.44634	0.148082	0.849677
CD4T	ENSG00000250790	AC127070.2	0	14	-0.00714615	0.00494064	-0.0168296	0.00253732	-1.4464	0.148064	0.849677
CD4T	ENSG00000067141	NEO1	0	14	-0.0132668	0.00917402	-0.0312475	0.00471397	-1.44612	0.148142	0.849677
CD4T	ENSG00000102900	NUP93	0	14	-0.006727	0.00463781	-0.0158169	0.00236293	-1.45047	0.146927	0.849677
CD4T	ENSG00000108786	HSD17B1	0	14	-0.0158324	0.0109537	-0.0373013	0.00563652	-1.44539	0.148349	0.849677
CD4T	ENSG00000131408	NR1H2	0	14	0.00574181	0.00396761	-0.00203456	0.0135182	1.44717	0.147849	0.849677
CD4T	ENSG00000218739	CEBPZOS	0	14	-0.0075431	0.00521741	-0.017769	0.00268283	-1.44576	0.148246	0.849677
CD4T	ENSG00000091436	MAP3K20	0	14	-0.00526349	0.00363508	-0.0123881	0.00186114	-1.44797	0.147626	0.849677
CD4T	ENSG00000163492	CCDC141	0	14	0.00811728	0.00560405	-0.00286645	0.019101	1.44847	0.147486	0.849677
CD4T	ENSG00000196526	AFAP1	0	14	-0.0187052	0.0129148	-0.0440178	0.00660734	-1.44835	0.147518	0.849677
CD4T	ENSG00000128595	CALU	0	14	-0.00564338	0.00389089	-0.0132694	0.00198262	-1.45041	0.146944	0.849677
CD4T	ENSG00000148019	CEP78	0	14	-0.0120298	0.00831785	-0.0283325	0.00427285	-1.44627	0.148102	0.849677
Monocytes_MESA	ENSG00000075413	MARK3	0	14	-0.00721928	0.00644493	-0.0198511	0.00541255	-1.12015	0.26265	0.849796
Monocytes_MESA	ENSG00000103353	UBFD1	0	14	-0.00255439	0.00228087	-0.00702481	0.00191602	-1.11992	0.262747	0.849796
Monocytes_MESA	ENSG00000154930	ACSS1	0	14	-0.00616207	0.00550139	-0.0169446	0.00462044	-1.12009	0.262673	0.849796
Nasal_Epithelium	ENSG00000050327	ARHGEF5	0	14	-0.00782326	0.00468451	-0.0170047	0.00135821	-1.67003	0.0949138	0.850176
Whole_Blood_GS	ENSG00000246705	H2AFJ	0	14	-0.00669555	0.00526237	-0.0170096	0.0036185	-1.27235	0.20325	0.850243
Whole_Blood_GS	ENSG00000241839	PLEKHO2	0	14	-0.0135626	0.0106586	-0.034453	0.00732782	-1.27246	0.20321	0.850243
Whole_Blood_GS	ENSG00000145685	LHFPL2	0	14	0.00813662	0.00639345	-0.00439431	0.0206675	1.27265	0.203143	0.850243
Whole_Blood_GS	ENSG00000136874	STX17	0	14	-0.0113912	0.00895092	-0.0289347	0.00615222	-1.27264	0.203148	0.850243
Monocytes_MESA	ENSG00000134697	GNL2	0	14	-0.0119239	0.0106765	-0.0328494	0.00900162	-1.11684	0.264063	0.85029
Monocytes_MESA	ENSG00000174574	AKIRIN1	0	14	-0.00358696	0.00321081	-0.00988002	0.0027061	-1.11715	0.263929	0.85029
Monocytes_MESA	ENSG00000163399	ATP1A1	0	14	-0.00475802	0.00426147	-0.0131104	0.00359431	-1.11652	0.264199	0.85029
Monocytes_MESA	ENSG00000092203	TOX4	0	14	-0.00937547	0.00839557	-0.0258305	0.00707954	-1.11672	0.264116	0.85029
Monocytes_MESA	ENSG00000166479	TMX3	0	14	0.00762399	0.00681871	-0.00574043	0.0209884	1.1181	0.263525	0.85029
Monocytes_MESA	ENSG00000089123	TASP1	0	14	0.012257	0.010981	-0.00926539	0.0337793	1.1162	0.264338	0.85029
CD4T	ENSG00000187105	HEATR4	0	14	-0.0111453	0.00771984	-0.0262759	0.00398531	-1.44372	0.148817	0.850598
CD4T	ENSG00000130182	ZSCAN10	0	14	-0.00375242	0.00260062	-0.00884955	0.0013447	-1.4429	0.14905	0.850598
CD4T	ENSG00000203896	LIME1	0	14	-0.0154335	0.0106888	-0.0363832	0.00551621	-1.44389	0.14877	0.850598
CD4T	ENSG00000197238	HIST1H4J	0	14	-0.0132951	0.00921299	-0.0313522	0.00476203	-1.44308	0.148998	0.850598
CD4T	ENSG00000106080	FKBP14	0	14	0.00521663	0.00361506	-0.00186876	0.012302	1.44303	0.149013	0.850598
CD4T	ENSG00000226669	AL354977.1	0	14	-0.00405027	0.00280763	-0.00955311	0.00145258	-1.44259	0.149135	0.850598
Nasal_Epithelium	ENSG00000120594	PLXDC2	0	14	0.00886869	0.00531395	-0.00154646	0.0192838	1.66895	0.0951282	0.850616
Nasal_Epithelium	ENSG00000092439	TRPM7	0	14	-0.00332754	0.00199354	-0.0072348	0.000579727	-1.66916	0.0950855	0.850616
Monocytes_MESA	ENSG00000205531	NAP1L4	0	14	-0.00791621	0.00710155	-0.021835	0.00600256	-1.11472	0.264972	0.850787
Monocytes_MESA	ENSG00000104231	ZFAND1	0	14	-0.0048812	0.00437837	-0.0134627	0.00370025	-1.11484	0.264917	0.850787
Whole_Blood_GS	ENSG00000198752	CDC42BPB	0	14	0.00841514	0.00662315	-0.00456599	0.0213963	1.27057	0.203883	0.851569
Whole_Blood_GS	ENSG00000232680	AC002511.1	0	14	0.000621708	0.000489268	-0.000337239	0.00158066	1.27069	0.203839	0.851569
Whole_Blood_GS	ENSG00000174130	TLR6	1	14	0.0154988	0.0121975	-0.00840785	0.0394054	1.27065	0.203852	0.851569
Whole_Blood_GS	ENSG00000127080	IPPK	0	14	0.00478664	0.00376731	-0.00259716	0.0121704	1.27057	0.203881	0.851569
Nasal_Epithelium	ENSG00000171475	WIPF2	0	14	-0.00736136	0.00441331	-0.0160113	0.00128857	-1.66799	0.0953177	0.851571
Whole_Blood_GS	ENSG00000135372	NAT10	0	14	-0.00396132	0.00311861	-0.0100737	0.00215104	-1.27022	0.204006	0.851752
Whole_Blood_GS	ENSG00000143127	ITGA10	0	14	0.000505998	0.000399423	-0.000276857	0.00128885	1.26682	0.205219	0.852135
Whole_Blood_GS	ENSG00000136634	IL10	1	14	0.00589136	0.00464203	-0.00320685	0.0149896	1.26913	0.204393	0.852135
Whole_Blood_GS	ENSG00000135519	KCNH3	0	14	0.00413349	0.0032573	-0.0022507	0.0105177	1.26899	0.204443	0.852135
Whole_Blood_GS	ENSG00000183208	GDPGP1	0	14	0.00841292	0.00664112	-0.00460344	0.0214293	1.26679	0.20523	0.852135
Whole_Blood_GS	ENSG00000176463	SLCO3A1	0	14	0.0131483	0.0103607	-0.00715831	0.0334548	1.26905	0.204422	0.852135
Whole_Blood_GS	ENSG00000059122	FLYWCH1	0	14	-0.0237108	0.0186841	-0.060331	0.0129093	-1.26904	0.204427	0.852135
Whole_Blood_GS	ENSG00000115255	REEP6	0	14	0.0105922	0.00836242	-0.00579787	0.0269822	1.26664	0.205284	0.852135
Whole_Blood_GS	ENSG00000099785	2025-03-02	0	14	-0.0110206	0.00869232	-0.0280573	0.00601602	-1.26786	0.204849	0.852135
Whole_Blood_GS	ENSG00000213988	ZNF90	0	14	-0.00868092	0.00685347	-0.0221135	0.00475164	-1.26665	0.205282	0.852135
Whole_Blood_GS	ENSG00000183891	TTC32	0	14	-0.0149718	0.0118136	-0.0381261	0.00818253	-1.26733	0.205037	0.852135
Whole_Blood_GS	ENSG00000186951	PPARA	0	14	-0.00488841	0.0038579	-0.0124498	0.00267293	-1.26712	0.205113	0.852135
Whole_Blood_GS	ENSG00000273033	LINC02035	0	14	0.00921841	0.00726753	-0.00502569	0.0234625	1.26844	0.204642	0.852135
Whole_Blood_GS	ENSG00000169714	CNBP	0	14	0.00888445	0.00700971	-0.00485433	0.0226232	1.26745	0.204995	0.852135
Whole_Blood_GS	ENSG00000172869	DMXL1	0	14	-0.00203205	0.00160184	-0.00517161	0.00110751	-1.26857	0.204594	0.852135
Whole_Blood_GS	ENSG00000118690	ARMC2	0	14	0.00737934	0.00582035	-0.00402834	0.018787	1.26785	0.204851	0.852135
Whole_Blood_GS	ENSG00000189269	DRICH1	0	14	0.0156006	0.0123188	-0.00854384	0.0397451	1.2664	0.205368	0.852155
Monocytes_MESA	ENSG00000138119	MYOF	0	14	-0.00567384	0.0051052	-0.0156799	0.00433216	-1.11139	0.266402	0.852159
Monocytes_MESA	ENSG00000169519	METTL15	0	14	0.00822692	0.00739114	-0.00625946	0.0227133	1.11308	0.265675	0.852159
Monocytes_MESA	ENSG00000137841	PLCB2	0	14	-0.00409356	0.00368238	-0.0113109	0.00312378	-1.11166	0.266284	0.852159
Monocytes_MESA	ENSG00000141556	TBCD	0	14	0.00856816	0.00771644	-0.00655579	0.0236921	1.11038	0.266837	0.852159
Monocytes_MESA	ENSG00000105258	POLR2I	0	14	-0.00658299	0.00592163	-0.0181892	0.00502319	-1.11169	0.266274	0.852159
Monocytes_MESA	ENSG00000196526	AFAP1	0	14	-0.010244	0.00922572	-0.028326	0.00783812	-1.11037	0.26684	0.852159
CD4T	ENSG00000175518	UBQLNL	0	14	-0.0163458	0.0113414	-0.0385745	0.00588294	-1.44125	0.149514	0.85218
Whole_Blood_GS	ENSG00000186197	EDARADD	0	14	0.011871	0.00937808	-0.00650973	0.0302517	1.26582	0.205577	0.85243
Whole_Blood_GS	ENSG00000065665	SEC61A2	0	14	0.0065802	0.00519854	-0.00360876	0.0167692	1.26578	0.205593	0.85243
Whole_Blood_GS	ENSG00000187815	ZFP69	0	14	0.0032459	0.00258163	-0.00181399	0.0083058	1.25731	0.208642	0.852623
Whole_Blood_GS	ENSG00000159479	MED8	0	14	-0.00538076	0.00426486	-0.0137397	0.00297821	-1.26165	0.207075	0.852623
Whole_Blood_GS	ENSG00000107890	ANKRD26	0	14	0.00657223	0.00522513	-0.00366884	0.0168133	1.25781	0.20846	0.852623
Whole_Blood_GS	ENSG00000177600	RPLP2	0	14	0.00144474	0.00114837	-0.000806032	0.0036955	1.25807	0.208366	0.852623
Whole_Blood_GS	ENSG00000185475	TMEM179B	0	14	-0.00474309	0.00375739	-0.0121074	0.00262126	-1.26234	0.206828	0.852623
Whole_Blood_GS	ENSG00000186081	KRT5	0	14	-0.0100307	0.00794358	-0.0255998	0.00553846	-1.26274	0.206683	0.852623
Whole_Blood_GS	ENSG00000180481	GLIPR1L2	0	14	0.011646	0.00922713	-0.00643888	0.0297308	1.26214	0.206897	0.852623
Whole_Blood_GS	ENSG00000234608	MAPKAPK5-AS1	0	14	-0.00854835	0.00677423	-0.0218256	0.00472889	-1.26189	0.206987	0.852623
Whole_Blood_GS	ENSG00000102572	STK24	0	14	0.0100148	0.00793017	-0.00552809	0.0255576	1.26287	0.206636	0.852623
Whole_Blood_GS	ENSG00000134899	ERCC5	0	14	0.0119648	0.00951754	-0.00668926	0.0306188	1.25713	0.208707	0.852623
Whole_Blood_GS	ENSG00000183092	BEGAIN	0	14	-0.0188264	0.0149245	-0.0480778	0.0104251	-1.26144	0.20715	0.852623
Whole_Blood_GS	ENSG00000103111	MON1B	0	14	0.010733	0.00850793	-0.0059422	0.0274083	1.26153	0.207117	0.852623
Whole_Blood_GS	ENSG00000132471	WBP2	0	14	-0.00540093	0.00427158	-0.0137731	0.0029712	-1.26439	0.206091	0.852623
Whole_Blood_GS	ENSG00000184640	2025-09-09	0	14	0.00518302	0.00411233	-0.00287701	0.013243	1.26036	0.20754	0.852623
Whole_Blood_GS	ENSG00000104883	PEX11G	0	14	0.0129337	0.0102837	-0.00722207	0.0330894	1.25768	0.208507	0.852623
Whole_Blood_GS	ENSG00000104979	C19orf53	0	14	-0.0154542	0.0122747	-0.0395121	0.00860369	-1.25903	0.208018	0.852623
Whole_Blood_GS	ENSG00000142025	DMRTC2	0	14	-0.0106624	0.00843035	-0.0271856	0.00586079	-1.26476	0.205956	0.852623
Whole_Blood_GS	ENSG00000226383	LINC01876	0	14	-0.00748657	0.00593102	-0.0191111	0.00413801	-1.26227	0.20685	0.852623
Whole_Blood_GS	ENSG00000144362	PHOSPHO2	0	14	-0.00580457	0.0045986	-0.0148177	0.00320853	-1.26225	0.20686	0.852623
Whole_Blood_GS	ENSG00000224790	AP000704.1	0	14	0.00406892	0.00323004	-0.00226185	0.0103997	1.25971	0.207774	0.852623
Whole_Blood_GS	ENSG00000182240	BACE2	0	14	-0.0118068	0.00938151	-0.0301942	0.00658062	-1.25852	0.208204	0.852623
Whole_Blood_GS	ENSG00000099968	BCL2L13	0	14	0.0135551	0.0107183	-0.00745242	0.0345625	1.26467	0.205991	0.852623
Whole_Blood_GS	ENSG00000128266	GNAZ	0	14	-0.00569409	0.00452352	-0.01456	0.00317185	-1.25877	0.208112	0.852623
Whole_Blood_GS	ENSG00000168818	STX18	0	14	-0.00535842	0.0042588	-0.0137055	0.00298867	-1.2582	0.208319	0.852623
Whole_Blood_GS	ENSG00000249662	LINC02218	0	14	0.00724712	0.00573564	-0.00399452	0.0184888	1.26352	0.206401	0.852623
Whole_Blood_GS	ENSG00000205302	SNX2	0	14	0.00470418	0.00371888	-0.00258469	0.0119931	1.26494	0.205891	0.852623
Whole_Blood_GS	ENSG00000156475	PPP2R2B	0	14	0.00552579	0.00439334	-0.003085	0.0141366	1.25777	0.208477	0.852623
Whole_Blood_GS	ENSG00000137364	TPMT	0	14	0.0112206	0.00889793	-0.00621901	0.0286602	1.26104	0.207296	0.852623
Whole_Blood_GS	ENSG00000188056	TREML4	0	14	0.0241563	0.0192142	-0.0135029	0.0618155	1.25721	0.208679	0.852623
Whole_Blood_GS	ENSG00000091831	ESR1	0	14	0.0040232	0.00318458	-0.00221847	0.0102649	1.26334	0.206468	0.852623
Whole_Blood_GS	ENSG00000228878	SEPT7-AS1	0	14	-0.00376264	0.00298995	-0.00962283	0.00209756	-1.25843	0.208237	0.852623
Whole_Blood_GS	ENSG00000214652	ZNF727	0	14	0.00399779	0.00317758	-0.00223015	0.0102257	1.25812	0.208347	0.852623
Whole_Blood_GS	ENSG00000164751	PEX2	0	14	0.0036432	0.00288295	-0.00200729	0.00929369	1.2637	0.206337	0.852623
Whole_Blood_GS	ENSG00000147874	HAUS6	0	14	0.00172927	0.00137404	-0.00096379	0.00442234	1.25853	0.208198	0.852623
Whole_Blood_GS	ENSG00000154330	PGM5	0	14	0.0195181	0.0154602	-0.0107832	0.0498195	1.26248	0.206776	0.852623
Whole_Blood_GS	ENSG00000196781	TLE1	0	14	0.00502922	0.00398248	-0.00277629	0.0128347	1.26284	0.206648	0.852623
Whole_Blood_GS	ENSG00000196312	MFSD14C	0	14	0.00941231	0.00746564	-0.00522007	0.0240447	1.26075	0.207399	0.852623
Whole_Blood_GS	ENSG00000095370	SH2D3C	0	14	0.013945	0.0110794	-0.00777026	0.0356603	1.25864	0.20816	0.852623
Whole_Blood_GS	ENSG00000136819	C9orf78	0	14	-0.013295	0.0105761	-0.0340237	0.00743376	-1.25708	0.208725	0.852623
Monocytes_MESA	ENSG00000119669	IRF2BPL	0	14	-0.00676469	0.00609792	-0.0187164	0.00518702	-1.10934	0.267282	0.852804
Nasal_Epithelium	ENSG00000077585	GPR137B	0	14	-0.0145109	0.00906567	-0.0322793	0.00325745	-1.60065	0.109455	0.852894
Nasal_Epithelium	ENSG00000107937	GTPBP4	0	14	-0.00396335	0.00247999	-0.00882404	0.000897336	-1.59813	0.110013	0.852894
Nasal_Epithelium	ENSG00000183049	CAMK1D	0	14	-0.0177174	0.010881	-0.0390438	0.0036089	-1.62829	0.103463	0.852894
Nasal_Epithelium	ENSG00000152465	NMT2	0	14	-0.0144857	0.00880553	-0.0317442	0.00277284	-1.64507	0.0999562	0.852894
Nasal_Epithelium	ENSG00000189180	ZNF33A	0	14	0.00987788	0.00617339	-0.00222174	0.0219775	1.60007	0.109582	0.852894
Nasal_Epithelium	ENSG00000204175	GPRIN2	0	14	0.00896156	0.00543049	-0.00168201	0.0196051	1.65023	0.098896	0.852894
Nasal_Epithelium	ENSG00000108064	TFAM	0	14	-0.00720054	0.00452992	-0.016079	0.00167795	-1.58955	0.111936	0.852894
Nasal_Epithelium	ENSG00000122870	BICC1	0	14	0.00899598	0.00545978	-0.00170499	0.0196969	1.64768	0.0994179	0.852894
Nasal_Epithelium	ENSG00000166224	SGPL1	0	14	-0.0128116	0.00791302	-0.0283209	0.00269761	-1.61906	0.105435	0.852894
Nasal_Epithelium	ENSG00000107738	VSIR	0	14	0.00471842	0.00291189	-0.00098878	0.0104256	1.6204	0.105147	0.852894
Nasal_Epithelium	ENSG00000168209	DDIT4	0	14	-0.00329871	0.00208903	-0.00739312	0.000795707	-1.57907	0.114321	0.852894
Nasal_Epithelium	ENSG00000138279	ANXA7	0	14	0.0184408	0.0114278	-0.00395724	0.0408389	1.61368	0.106596	0.852894
Nasal_Epithelium	ENSG00000035403	VCL	0	14	-0.0101945	0.00658412	-0.0230991	0.00271015	-1.54834	0.121539	0.852894
Nasal_Epithelium	ENSG00000176273	SLC35G1	0	14	0.00488607	0.00314521	-0.00127843	0.0110506	1.55349	0.120305	0.852894
Nasal_Epithelium	ENSG00000166024	R3HCC1L	0	14	0.00417291	0.00267507	-0.00107013	0.00941595	1.55992	0.118778	0.852894
Nasal_Epithelium	ENSG00000119906	SLF2	0	14	0.00572415	0.00367515	-0.00147901	0.0129273	1.55753	0.119345	0.852894
Nasal_Epithelium	ENSG00000198873	GRK5	0	14	0.00865284	0.00545122	-0.00203136	0.019337	1.58732	0.11244	0.852894
Nasal_Epithelium	ENSG00000189319	FAM53B	0	14	-0.0131547	0.00816849	-0.0291647	0.00285521	-1.61042	0.107305	0.852894
Nasal_Epithelium	ENSG00000185101	ANO9	0	14	-0.0162057	0.0101513	-0.0361019	0.00369058	-1.59641	0.110398	0.852894
Nasal_Epithelium	ENSG00000177042	TMEM80	0	14	-0.022478	0.0135336	-0.0490033	0.00404738	-1.6609	0.0967331	0.852894
Nasal_Epithelium	ENSG00000148985	PGAP2	0	14	-0.00950395	0.00571014	-0.0206956	0.00168772	-1.6644	0.0960326	0.852894
Nasal_Epithelium	ENSG00000170955	CAVIN3	0	14	-0.00615697	0.0037995	-0.0136039	0.00128992	-1.62047	0.105132	0.852894
Nasal_Epithelium	ENSG00000149054	ZNF215	0	14	0.0193653	0.0121031	-0.00435629	0.0430868	1.60003	0.109592	0.852894
Nasal_Epithelium	ENSG00000152270	PDE3B	0	14	-0.00560825	0.00360029	-0.0126647	0.00144819	-1.55772	0.119299	0.852894
Nasal_Epithelium	ENSG00000006611	USH1C	0	14	0.0115832	0.00745487	-0.00302809	0.0261945	1.55377	0.120238	0.852894
Nasal_Epithelium	ENSG00000148942	SLC5A12	0	14	0.0186761	0.0119053	-0.00465787	0.0420101	1.56872	0.116713	0.852894
Nasal_Epithelium	ENSG00000184154	LRTOMT	0	14	-0.00247989	0.001594	-0.00560408	0.000644297	-1.55576	0.119764	0.852894
Nasal_Epithelium	ENSG00000137693	YAP1	0	14	-0.00737507	0.00467188	-0.0165318	0.00178165	-1.57861	0.114426	0.852894
Nasal_Epithelium	ENSG00000178585	CTNNBIP1	0	14	-0.00618531	0.0037799	-0.0135938	0.00122316	-1.63637	0.101762	0.852894
Nasal_Epithelium	ENSG00000054523	KIF1B	0	14	0.0221698	0.0137374	-0.00475508	0.0490946	1.61382	0.106566	0.852894
Nasal_Epithelium	ENSG00000142657	PGD	0	14	0.0266136	0.0167357	-0.00618778	0.0594151	1.59023	0.111783	0.852894
Nasal_Epithelium	ENSG00000198793	MTOR	0	14	-0.012802	0.00771836	-0.0279297	0.00232569	-1.65864	0.0971874	0.852894
Nasal_Epithelium	ENSG00000177000	MTHFR	0	14	-0.0178209	0.0109863	-0.0393538	0.00371191	-1.6221	0.104782	0.852894
Nasal_Epithelium	ENSG00000157191	NECAP2	0	14	0.00874929	0.00549421	-0.00201917	0.0195177	1.59246	0.111282	0.852894
Nasal_Epithelium	ENSG00000182749	PAQR7	0	14	-0.00439075	0.00278612	-0.00985144	0.00106994	-1.57594	0.11504	0.852894
Nasal_Epithelium	ENSG00000184007	PTP4A2	0	14	0.0141409	0.00900649	-0.00351148	0.0317933	1.57008	0.116396	0.852894
Nasal_Epithelium	ENSG00000142920	AZIN2	0	14	0.00492911	0.00310193	-0.00115055	0.0110088	1.58905	0.112049	0.852894
Nasal_Epithelium	ENSG00000134686	PHC2	0	14	-0.00672033	0.00412191	-0.0147991	0.00135847	-1.63039	0.103019	0.852894
Nasal_Epithelium	ENSG00000163866	SMIM12	0	14	-0.0102809	0.00661719	-0.0232503	0.00268858	-1.55366	0.120265	0.852894
Nasal_Epithelium	ENSG00000076053	RBM7	0	14	-0.0107563	0.00653671	-0.023568	0.0020554	-1.64552	0.0998617	0.852894
Nasal_Epithelium	ENSG00000149573	MPZL2	0	14	-0.015724	0.00987842	-0.0350854	0.00363731	-1.59176	0.111439	0.852894
Nasal_Epithelium	ENSG00000160654	CD3G	0	14	-0.00769265	0.0047677	-0.0170372	0.00165187	-1.61349	0.106637	0.852894
Nasal_Epithelium	ENSG00000149571	KIRREL3	0	14	-0.00399422	0.00254576	-0.00898381	0.000995366	-1.56897	0.116654	0.852894
Nasal_Epithelium	ENSG00000047617	ANO2	0	14	0.00822149	0.00521199	-0.00199383	0.0184368	1.57742	0.1147	0.852894
Nasal_Epithelium	ENSG00000110799	VWF	0	14	0.0137588	0.00875993	-0.0034103	0.030928	1.57066	0.116262	0.852894
Nasal_Epithelium	ENSG00000171847	FAM90A1	0	14	0.00368189	0.00228435	-0.000795362	0.00815914	1.61179	0.107009	0.852894
Nasal_Epithelium	ENSG00000197870	PRB3	0	14	-0.00581405	0.00352183	-0.0127167	0.0010886	-1.65086	0.0987664	0.852894
Nasal_Epithelium	ENSG00000118307	CFAP94	0	14	0.0190996	0.0115726	-0.00358228	0.0417814	1.65041	0.0988581	0.852894
Nasal_Epithelium	ENSG00000189079	ARID2	0	14	-0.00745036	0.00449325	-0.016257	0.00135625	-1.65812	0.0972928	0.852894
Nasal_Epithelium	ENSG00000135424	ITGA7	0	14	0.00655504	0.00410321	-0.0014871	0.0145972	1.59754	0.110145	0.852894
Nasal_Epithelium	ENSG00000111605	CPSF6	0	14	0.0114469	0.00733701	-0.00293336	0.0258272	1.56016	0.118722	0.852894
Nasal_Epithelium	ENSG00000151572	ANO4	0	14	0.00895456	0.00554881	-0.0019209	0.01983	1.61378	0.106575	0.852894
Nasal_Epithelium	ENSG00000256870	SLC5A8	0	14	-0.0121675	0.00747169	-0.0268117	0.00247673	-1.62848	0.103423	0.852894
Nasal_Epithelium	ENSG00000074590	NUAK1	0	14	0.0120317	0.00734054	-0.00235547	0.0264189	1.63908	0.101197	0.852894
Nasal_Epithelium	ENSG00000166046	TCP11L2	0	14	-0.00830293	0.00511956	-0.0183371	0.00173122	-1.62181	0.104845	0.852894
Nasal_Epithelium	ENSG00000139719	VPS33A	0	14	-0.00574935	0.0036054	-0.0128158	0.0013171	-1.59465	0.11079	0.852894
Nasal_Epithelium	ENSG00000173141	MRPL57	0	14	-0.00899475	0.00564835	-0.0200653	0.00207581	-1.59246	0.111282	0.852894
Nasal_Epithelium	ENSG00000179813	FAM216B	0	14	0.00635494	0.00406912	-0.0016204	0.0143303	1.56175	0.118348	0.852894
Nasal_Epithelium	ENSG00000136156	ITM2B	0	14	0.0154672	0.00959981	-0.00334808	0.0342825	1.6112	0.107136	0.852894
Nasal_Epithelium	ENSG00000281106	TMEM272	0	14	0.0024426	0.00156102	-0.000616946	0.00550214	1.56474	0.117643	0.852894
Nasal_Epithelium	ENSG00000088387	DOCK9	0	14	0.0178332	0.0111354	-0.00399185	0.0396583	1.60148	0.10927	0.852894
Nasal_Epithelium	ENSG00000092208	GEMIN2	0	14	-0.0049765	0.00321513	-0.011278	0.00132504	-1.54784	0.121662	0.852894
Nasal_Epithelium	ENSG00000087301	TXNDC16	0	14	-0.0118598	0.0076202	-0.0267951	0.0030755	-1.55637	0.119621	0.852894
Nasal_Epithelium	ENSG00000126790	L3HYPDH	0	14	0.0215839	0.0134322	-0.00474267	0.0479104	1.60688	0.10808	0.852894
Nasal_Epithelium	ENSG00000187097	ENTPD5	0	14	0.0112126	0.00705576	-0.00261641	0.0250417	1.58915	0.112027	0.852894
Nasal_Epithelium	ENSG00000197249	SERPINA1	0	14	-0.0143306	0.00865115	-0.0312866	0.00262533	-1.6565	0.0976211	0.852894
Nasal_Epithelium	ENSG00000156414	TDRD9	0	14	0.00883578	0.00543974	-0.00182591	0.0194975	1.6243	0.104311	0.852894
Nasal_Epithelium	ENSG00000176454	LPCAT4	0	14	-0.0220098	0.0135986	-0.0486626	0.00464293	-1.61854	0.105547	0.852894
Nasal_Epithelium	ENSG00000198146	ZNF770	0	14	-0.0144611	0.0089013	-0.0319074	0.00298509	-1.62461	0.104246	0.852894
Nasal_Epithelium	ENSG00000140323	DISP2	0	14	-0.0112326	0.00721294	-0.0253697	0.00290447	-1.55729	0.119402	0.852894
Nasal_Epithelium	ENSG00000166140	ZFYVE19	0	14	-0.0060081	0.003742	-0.0133423	0.00132609	-1.60558	0.108365	0.852894
Nasal_Epithelium	ENSG00000214013	GANC	0	14	0.012045	0.00750766	-0.00266969	0.0267598	1.60437	0.108633	0.852894
Nasal_Epithelium	ENSG00000166415	WDR72	0	14	0.014682	0.00929841	-0.00354257	0.0329065	1.57898	0.114341	0.852894
Nasal_Epithelium	ENSG00000140297	GCNT3	0	14	0.0121393	0.00740549	-0.00237517	0.0266538	1.63923	0.101165	0.852894
Nasal_Epithelium	ENSG00000128915	ICE2	0	14	-0.0198542	0.011953	-0.0432817	0.0035733	-1.66102	0.0967097	0.852894
Nasal_Epithelium	ENSG00000169032	MAP2K1	0	14	-0.0168872	0.0107828	-0.038021	0.00424664	-1.56613	0.117319	0.852894
Nasal_Epithelium	ENSG00000140365	COMMD4	0	14	0.00335758	0.00208058	-0.000720284	0.00743543	1.61377	0.106577	0.852894
Nasal_Epithelium	ENSG00000259494	MRPL46	0	14	-0.00435654	0.00261634	-0.00948447	0.000771384	-1.66513	0.0958867	0.852894
Nasal_Epithelium	ENSG00000213471	TTLL13P	0	14	0.0149491	0.00917072	-0.0030252	0.0329234	1.63009	0.103083	0.852894
Nasal_Epithelium	ENSG00000103275	UBE2I	0	14	-0.0136664	0.00829964	-0.0299334	0.00260058	-1.64663	0.0996347	0.852894
Nasal_Epithelium	ENSG00000103351	CLUAP1	0	14	-0.0222592	0.0142494	-0.0501875	0.00566915	-1.56211	0.118261	0.852894
Nasal_Epithelium	ENSG00000153406	NMRAL1	0	14	-0.0185536	0.0116821	-0.0414501	0.00434287	-1.58821	0.112239	0.852894
Nasal_Epithelium	ENSG00000183044	ABAT	0	14	0.0100283	0.00636484	-0.00244651	0.0225032	1.57558	0.115122	0.852894
Nasal_Epithelium	ENSG00000103489	XYLT1	0	14	-0.00992005	0.00636902	-0.0224031	0.00256301	-1.55755	0.119341	0.852894
Nasal_Epithelium	ENSG00000167186	COQ7	0	14	-0.0173729	0.0105651	-0.0380801	0.00333423	-1.64437	0.100099	0.852894
Nasal_Epithelium	ENSG00000079616	KIF22	0	14	0.00546227	0.00340867	-0.00121861	0.0121431	1.60246	0.109053	0.852894
Nasal_Epithelium	ENSG00000103510	KAT8	0	14	0.0180867	0.0116616	-0.00476964	0.0409431	1.55096	0.120911	0.852894
Nasal_Epithelium	ENSG00000087253	LPCAT2	0	14	0.0132642	0.00838604	-0.00317218	0.0297005	1.58169	0.113719	0.852894
Nasal_Epithelium	ENSG00000102871	TRADD	0	14	-0.00574209	0.0036412	-0.0128787	0.00139453	-1.57698	0.114801	0.852894
Nasal_Epithelium	ENSG00000103064	SLC7A6	0	14	-0.00541382	0.00344739	-0.0121706	0.00134294	-1.57041	0.116319	0.852894
Nasal_Epithelium	ENSG00000132603	NIP7	0	14	0.00509574	0.00328942	-0.00135141	0.0115429	1.54913	0.121351	0.852894
Nasal_Epithelium	ENSG00000132613	MTSS2	0	14	0.00553633	0.00352935	-0.00138108	0.0124537	1.56865	0.116729	0.852894
Nasal_Epithelium	ENSG00000205084	TMEM231	0	14	0.020011	0.0121267	-0.0037569	0.0437789	1.65016	0.0989102	0.852894
Nasal_Epithelium	ENSG00000103121	CMC2	0	14	-0.00913792	0.00576242	-0.020432	0.00215621	-1.58578	0.11279	0.852894
Nasal_Epithelium	ENSG00000103248	MTHFSD	0	14	-0.012453	0.00793035	-0.0279962	0.00309016	-1.5703	0.116345	0.852894
Nasal_Epithelium	ENSG00000164007	CLDN19	0	14	-0.00296609	0.001869	-0.00662926	0.000697084	-1.58699	0.112514	0.852894
Nasal_Epithelium	ENSG00000117228	GBP1	0	14	-0.00676988	0.00420995	-0.0150212	0.00148148	-1.60807	0.107821	0.852894
Nasal_Epithelium	ENSG00000162639	HENMT1	0	14	-0.00604643	0.00374444	-0.0133854	0.00129253	-1.61478	0.106359	0.852894
Nasal_Epithelium	ENSG00000173947	PIFO	0	14	0.00995028	0.00624455	-0.0022888	0.0221894	1.59344	0.111062	0.852894
Nasal_Epithelium	ENSG00000116489	CAPZA1	0	14	-0.00650168	0.00413538	-0.0146069	0.00160351	-1.57221	0.115902	0.852894
Nasal_Epithelium	ENSG00000163393	SLC22A15	0	14	-0.0105195	0.0066967	-0.0236448	0.00260579	-1.57085	0.116218	0.852894
Nasal_Epithelium	ENSG00000198162	MAN1A2	0	14	0.0118602	0.00737485	-0.00259425	0.0263146	1.60819	0.107793	0.852894
Nasal_Epithelium	ENSG00000155761	SPAG17	0	14	-0.0271025	0.0163224	-0.0590938	0.00488887	-1.66044	0.096825	0.852894
Nasal_Epithelium	ENSG00000134240	HMGCS2	0	14	0.0161387	0.0100141	-0.00348853	0.0357659	1.6116	0.107049	0.852894
Nasal_Epithelium	ENSG00000140995	DEF8	0	14	-0.0114334	0.00713667	-0.025421	0.00255418	-1.60207	0.10914	0.852894
Nasal_Epithelium	ENSG00000167693	NXN	0	14	0.014021	0.00873413	-0.00309757	0.0311396	1.60531	0.108425	0.852894
Nasal_Epithelium	ENSG00000167840	ZNF232	0	14	-0.0190855	0.0119251	-0.0424582	0.00428722	-1.60045	0.109499	0.852894
Nasal_Epithelium	ENSG00000262165	C17orf114	0	14	0.0134457	0.00818454	-0.00259567	0.0294872	1.64282	0.10042	0.852894
Nasal_Epithelium	ENSG00000129235	TXNDC17	0	14	-0.00353215	0.00212953	-0.00770596	0.000641665	-1.65865	0.097187	0.852894
Nasal_Epithelium	ENSG00000170296	GABARAP	0	14	0.00617504	0.00373462	-0.00114467	0.0134948	1.65346	0.0982372	0.852894
Nasal_Epithelium	ENSG00000172123	SLFN12	0	14	-0.0231214	0.0147134	-0.0519591	0.00571632	-1.57145	0.116078	0.852894
Nasal_Epithelium	ENSG00000276234	TADA2A	0	14	-0.00954309	0.00575547	-0.0208236	0.00173742	-1.65809	0.097299	0.852894
Nasal_Epithelium	ENSG00000131746	TNS4	0	14	0.0118512	0.00724187	-0.00234256	0.026045	1.63649	0.101737	0.852894
Nasal_Epithelium	ENSG00000161653	NAGS	0	14	-0.0137767	0.00872842	-0.0308841	0.00333069	-1.57837	0.11448	0.852894
Nasal_Epithelium	ENSG00000087995	METTL2A	0	14	0.0173694	0.0111656	-0.00451488	0.0392536	1.55561	0.119801	0.852894
Nasal_Epithelium	ENSG00000070540	WIPI1	0	14	0.0115488	0.00725103	-0.00266293	0.0257606	1.59272	0.111224	0.852894
Nasal_Epithelium	ENSG00000172809	RPL38	0	14	-0.00289858	0.00182183	-0.00646931	0.000672141	-1.59103	0.111604	0.852894
Nasal_Epithelium	ENSG00000259120	SMIM6	0	14	-0.0157134	0.00979583	-0.0349129	0.00348606	-1.60409	0.108694	0.852894
Nasal_Epithelium	ENSG00000132471	WBP2	0	14	0.00786275	0.00494736	-0.0018339	0.0175594	1.58928	0.111997	0.852894
Nasal_Epithelium	ENSG00000288631	ENSG00000288631	0	14	-0.0147989	0.00929122	-0.0330094	0.00341155	-1.59278	0.111209	0.852894
Nasal_Epithelium	ENSG00000166347	CYB5A	0	14	0.0206077	0.0131335	-0.00513345	0.0463489	1.5691	0.116625	0.852894
Nasal_Epithelium	ENSG00000011304	PTBP1	0	14	0.00664262	0.00408263	-0.00135919	0.0146444	1.62704	0.103728	0.852894
Nasal_Epithelium	ENSG00000099875	MKNK2	0	14	0.00793236	0.00510532	-0.00207387	0.0179386	1.55375	0.120245	0.852894
Nasal_Epithelium	ENSG00000171124	FUT3	0	14	0.0104854	0.00633381	-0.00192862	0.0228994	1.65547	0.0978297	0.852894
Nasal_Epithelium	ENSG00000181143	MUC16	0	14	-0.0158965	0.00982029	-0.0351439	0.00335092	-1.61874	0.105503	0.852894
Nasal_Epithelium	ENSG00000130818	ZNF426	0	14	-0.011731	0.00744789	-0.0263286	0.00286658	-1.57508	0.115238	0.852894
Nasal_Epithelium	ENSG00000171466	ZNF562	0	14	0.0114528	0.00737103	-0.00299411	0.0258998	1.55376	0.120241	0.852894
Nasal_Epithelium	ENSG00000079999	KEAP1	0	14	-0.00939293	0.00581402	-0.0207882	0.00200234	-1.61557	0.106188	0.852894
Nasal_Epithelium	ENSG00000141867	BRD4	0	14	-0.00528611	0.00334319	-0.0118386	0.00126642	-1.58116	0.113842	0.852894
Nasal_Epithelium	ENSG00000130300	PLVAP	0	14	-0.00800519	0.00498585	-0.0177773	0.00176689	-1.60558	0.108366	0.852894
Nasal_Epithelium	ENSG00000105655	ISYNA1	0	14	0.0227065	0.0145952	-0.0058996	0.0513126	1.55575	0.119768	0.852894
Nasal_Epithelium	ENSG00000254901	BORCS8	0	14	-0.0148956	0.00920154	-0.0329303	0.00313909	-1.61882	0.105487	0.852894
Nasal_Epithelium	ENSG00000197841	ZNF181	0	14	-0.0208011	0.0131637	-0.0466015	0.00499938	-1.58018	0.114066	0.852894
Nasal_Epithelium	ENSG00000161249	DMKN	0	14	0.00643311	0.00414516	-0.00169126	0.0145575	1.55196	0.120673	0.852894
Nasal_Epithelium	ENSG00000105699	LSR	0	14	0.00509502	0.00314683	-0.00107265	0.0112627	1.6191	0.105427	0.852894
Nasal_Epithelium	ENSG00000181007	ZFP82	0	14	-0.0111645	0.00688653	-0.0246618	0.00233289	-1.6212	0.104974	0.852894
Nasal_Epithelium	ENSG00000128626	MRPS12	0	14	-0.0057784	0.00362119	-0.0128758	0.001319	-1.59572	0.110552	0.852894
Nasal_Epithelium	ENSG00000261857	MIA	0	14	-0.0113476	0.00689631	-0.0248641	0.00216888	-1.64547	0.0998739	0.852894
Nasal_Epithelium	ENSG00000197446	CYP2F1	0	14	-0.0169267	0.0101784	-0.036876	0.00302273	-1.66299	0.0963143	0.852894
Nasal_Epithelium	ENSG00000159871	LYPD5	0	14	0.0190583	0.0121393	-0.00473418	0.0428508	1.56997	0.116421	0.852894
Nasal_Epithelium	ENSG00000125741	OPA3	0	14	0.010551	0.00653713	-0.00226154	0.0233635	1.61401	0.106525	0.852894
Nasal_Epithelium	ENSG00000105499	PLA2G4C	0	14	-0.0183578	0.0116805	-0.0412512	0.00453557	-1.57166	0.116029	0.852894
Nasal_Epithelium	ENSG00000213793	ZNF888	0	14	0.0128488	0.00828069	-0.00338101	0.0290787	1.55166	0.120743	0.852894
Nasal_Epithelium	ENSG00000196417	ZNF765	0	14	0.00603236	0.00364372	-0.0011092	0.0131739	1.65555	0.0978128	0.852894
Nasal_Epithelium	ENSG00000022556	NLRP2	0	14	-0.0153863	0.00945078	-0.0339095	0.00313686	-1.62805	0.103515	0.852894
Nasal_Epithelium	ENSG00000152443	ZNF776	0	14	0.0151767	0.00960877	-0.00365617	0.0340095	1.57946	0.11423	0.852894
Nasal_Epithelium	ENSG00000177025	C19orf18	0	14	-0.00640953	0.00399762	-0.0142447	0.00142566	-1.60334	0.10886	0.852894
Nasal_Epithelium	ENSG00000198131	ZNF544	0	14	-0.0119214	0.00766787	-0.0269501	0.00310735	-1.55472	0.120012	0.852894
Nasal_Epithelium	ENSG00000143727	ACP1	1	14	0.00564734	0.0036334	-0.00147398	0.0127687	1.55429	0.120116	0.852894
Nasal_Epithelium	ENSG00000171863	RPS7	0	14	-0.00306576	0.00196672	-0.00692045	0.000788937	-1.55882	0.119039	0.852894
Nasal_Epithelium	ENSG00000118965	WDR35	0	14	-0.0022389	0.0014377	-0.00505674	0.000578943	-1.55728	0.119405	0.852894
Nasal_Epithelium	ENSG00000118961	LDAH	0	14	0.0229299	0.0141658	-0.00483455	0.0506943	1.61868	0.105516	0.852894
Nasal_Epithelium	ENSG00000115808	STRN	0	14	0.00778688	0.00479439	-0.00160995	0.0171837	1.62417	0.10434	0.852894
Nasal_Epithelium	ENSG00000143889	HNRNPLL	0	14	0.00682435	0.00434314	-0.00168805	0.0153367	1.57129	0.116115	0.852894
Nasal_Epithelium	ENSG00000138032	PPM1B	0	14	0.00475815	0.00300947	-0.0011403	0.0106566	1.58106	0.113865	0.852894
Nasal_Epithelium	ENSG00000214595	EML6	0	14	-0.0113667	0.00686888	-0.0248294	0.00209609	-1.65481	0.0979636	0.852894
Nasal_Epithelium	ENSG00000162994	CLHC1	0	14	0.0107676	0.00694942	-0.00285305	0.0243882	1.54942	0.121281	0.852894
Nasal_Epithelium	ENSG00000143952	VPS54	0	14	-0.00726807	0.00459313	-0.0162705	0.0017343	-1.58238	0.113563	0.852894
Nasal_Epithelium	ENSG00000115998	C2orf42	0	14	-0.0144947	0.00903653	-0.0322059	0.00321663	-1.60401	0.108713	0.852894
Nasal_Epithelium	ENSG00000144040	SFXN5	0	14	0.00377469	0.00239687	-0.000923099	0.00847247	1.57484	0.115294	0.852894
Nasal_Epithelium	ENSG00000115353	TACR1	0	14	-0.003577	0.00216009	-0.00781069	0.000656687	-1.65595	0.0977311	0.852894
Nasal_Epithelium	ENSG00000118640	VAMP8	0	14	0.00611618	0.00380807	-0.0013475	0.0135799	1.60611	0.10825	0.852894
Nasal_Epithelium	ENSG00000115561	CHMP3	0	14	-0.0147742	0.00953441	-0.0334612	0.00391294	-1.54956	0.121247	0.852894
Nasal_Epithelium	ENSG00000144028	SNRNP200	0	14	-0.00898039	0.00545861	-0.0196791	0.00171829	-1.64518	0.099933	0.852894
Nasal_Epithelium	ENSG00000163121	NEURL3	0	14	-0.0193903	0.0117226	-0.0423662	0.00358557	-1.6541	0.098108	0.852894
Nasal_Epithelium	ENSG00000115604	IL18R1	0	14	0.00689388	0.00444776	-0.00182357	0.0156113	1.54997	0.12115	0.852894
Nasal_Epithelium	ENSG00000144057	ST6GAL2	0	14	-0.00719334	0.00451512	-0.0160428	0.00165613	-1.59317	0.111123	0.852894
Nasal_Epithelium	ENSG00000198203	SULT1C2	0	14	-0.00795671	0.00497091	-0.0176995	0.00178611	-1.60065	0.109454	0.852894
Nasal_Epithelium	ENSG00000144161	ZC3H8	0	14	-0.00727073	0.00467513	-0.0164338	0.00189236	-1.55519	0.1199	0.852894
Nasal_Epithelium	ENSG00000136731	UGGT1	0	14	0.00510414	0.00315396	-0.00107751	0.0112858	1.61833	0.105592	0.852894
Nasal_Epithelium	ENSG00000153234	NR4A2	0	14	0.010629	0.00679381	-0.00268666	0.0239446	1.56451	0.117699	0.852894
Nasal_Epithelium	ENSG00000079156	OSBPL6	0	14	-0.0173679	0.0105287	-0.0380038	0.00326794	-1.64958	0.0990288	0.852894
Nasal_Epithelium	ENSG00000064989	CALCRL	0	14	-0.00114283	0.000716971	-0.00254807	0.000262404	-1.59397	0.110942	0.852894
Nasal_Epithelium	ENSG00000151687	ANKAR	0	14	0.00850444	0.00531093	-0.00190479	0.0189137	1.60131	0.109308	0.852894
Nasal_Epithelium	ENSG00000128699	ORMDL1	0	14	-0.01719	0.0110274	-0.0388033	0.00442321	-1.55885	0.119032	0.852894
Nasal_Epithelium	ENSG00000178074	C2orf69	0	14	-0.00872781	0.00528005	-0.0190765	0.0016209	-1.65298	0.0983352	0.852894
Nasal_Epithelium	ENSG00000138442	WDR12	0	14	0.0114837	0.00702575	-0.00228653	0.0252539	1.63451	0.102151	0.852894
Nasal_Epithelium	ENSG00000204186	ZDBF2	0	14	0.00265984	0.00171555	-0.000702573	0.00602225	1.55043	0.121038	0.852894
Nasal_Epithelium	ENSG00000135900	MRPL44	0	14	-0.00468672	0.00290943	-0.0103891	0.00101566	-1.61087	0.107208	0.852894
Nasal_Epithelium	ENSG00000079263	SP140	0	14	-0.00277038	0.00177006	-0.00623962	0.000698868	-1.56514	0.117551	0.852894
Nasal_Epithelium	ENSG00000135914	HTR2B	0	14	-0.00470384	0.00297515	-0.010535	0.00112735	-1.58104	0.113869	0.852894
Nasal_Epithelium	ENSG00000182600	SNORC	0	14	-0.0126511	0.00802761	-0.0283849	0.00308277	-1.57594	0.115039	0.852894
Nasal_Epithelium	ENSG00000115685	PPP1R7	0	14	-0.0205135	0.0131021	-0.046193	0.00516612	-1.56567	0.117427	0.852894
Nasal_Epithelium	ENSG00000125841	NRSN2	0	14	-0.0044723	0.00276444	-0.0098905	0.000945902	-1.6178	0.105707	0.852894
Nasal_Epithelium	ENSG00000088888	MAVS	0	14	0.0111426	0.00711641	-0.00280527	0.0250905	1.56577	0.117403	0.852894
Nasal_Epithelium	ENSG00000088766	CRLS1	0	14	-0.00412015	0.0025659	-0.00914922	0.000908929	-1.60573	0.108333	0.852894
Nasal_Epithelium	ENSG00000101439	CST3	0	14	-0.00811293	0.00494028	-0.0177957	0.00156984	-1.6422	0.100548	0.852894
Nasal_Epithelium	ENSG00000101337	TM9SF4	0	14	0.00893543	0.00549487	-0.00183432	0.0197052	1.62614	0.10392	0.852894
Nasal_Epithelium	ENSG00000268043	NBPF12	0	14	-0.012392	0.0079071	-0.0278896	0.00310567	-1.56719	0.117069	0.852894
Nasal_Epithelium	ENSG00000162729	IGSF8	0	14	-0.00683562	0.00422935	-0.015125	0.00145376	-1.61623	0.106044	0.852894
Nasal_Epithelium	ENSG00000143156	NME7	0	14	0.017258	0.0103733	-0.00307328	0.0375893	1.6637	0.0961733	0.852894
Nasal_Epithelium	ENSG00000174175	SELP	0	14	-0.00848393	0.00542096	-0.0191088	0.00214097	-1.56502	0.117578	0.852894
Nasal_Epithelium	ENSG00000171806	METTL18	0	14	0.0123407	0.00763262	-0.00261898	0.0273003	1.61683	0.105914	0.852894
Nasal_Epithelium	ENSG00000117586	TNFSF4	1	14	-0.0104419	0.00639747	-0.0229807	0.00209695	-1.63219	0.10264	0.852894
Nasal_Epithelium	ENSG00000230124	ACBD6	0	14	-0.00550994	0.00355083	-0.0124694	0.00144956	-1.55173	0.120726	0.852894
Nasal_Epithelium	ENSG00000118200	CAMSAP2	0	14	-0.0135324	0.00822561	-0.0296543	0.00258953	-1.64515	0.0999386	0.852894
Nasal_Epithelium	ENSG00000174567	GOLT1A	0	14	0.00716748	0.00436646	-0.00139062	0.0157256	1.64149	0.100697	0.852894
Nasal_Epithelium	ENSG00000196352	CD55	0	14	-0.00675412	0.00429105	-0.0151644	0.00165618	-1.574	0.115487	0.852894
Nasal_Epithelium	ENSG00000117335	CD46	0	14	0.013322	0.00842535	-0.00319137	0.0298354	1.58118	0.113836	0.852894
Nasal_Epithelium	ENSG00000198959	TGM2	0	14	0.00539202	0.003249	-0.000975904	0.0117599	1.65959	0.0969963	0.852894
Nasal_Epithelium	ENSG00000101104	PABPC1L	0	14	-0.015104	0.00945374	-0.033633	0.00342496	-1.59768	0.110115	0.852894
Nasal_Epithelium	ENSG00000124222	STX16	0	14	-0.001635	0.000981031	-0.00355779	0.000287781	-1.66662	0.0955903	0.852894
Nasal_Epithelium	ENSG00000154719	MRPL39	0	14	-0.0148805	0.00933498	-0.0331767	0.00341572	-1.59406	0.110923	0.852894
Nasal_Epithelium	ENSG00000186866	POFUT2	0	14	0.00674456	0.00431888	-0.00172029	0.0152094	1.56165	0.118372	0.852894
Nasal_Epithelium	ENSG00000100218	RSPH14	0	14	0.0056478	0.0034838	-0.00118032	0.0124759	1.62116	0.104983	0.852894
Nasal_Epithelium	ENSG00000183762	KREMEN1	0	14	-0.0105486	0.00680515	-0.0238865	0.00278925	-1.55009	0.12112	0.852894
Nasal_Epithelium	ENSG00000128342	LIF	0	14	0.00324799	0.00202824	-0.000727283	0.00722326	1.60139	0.109292	0.852894
Nasal_Epithelium	ENSG00000100297	MCM5	0	14	0.00823293	0.00530978	-0.00217406	0.0186399	1.55052	0.121017	0.852894
Nasal_Epithelium	ENSG00000100336	APOL4	0	14	-0.0258624	0.0160524	-0.0573245	0.00559964	-1.61113	0.107152	0.852894
Nasal_Epithelium	ENSG00000196588	MRTFA	0	14	0.00424399	0.00274243	-0.00113107	0.00961905	1.54753	0.121736	0.852894
Nasal_Epithelium	ENSG00000100162	CENPM	0	14	-0.00686853	0.00412913	-0.0149615	0.00122442	-1.66343	0.0962262	0.852894
Nasal_Epithelium	ENSG00000183172	SMDT1	0	14	0.00690474	0.00439023	-0.00169996	0.0155094	1.57275	0.115777	0.852894
Nasal_Epithelium	ENSG00000100266	PACSIN2	0	14	-0.0187747	0.0113562	-0.0410325	0.0034831	-1.65325	0.0982797	0.852894
Nasal_Epithelium	ENSG00000242247	ARFGAP3	0	14	-0.0290155	0.018658	-0.0655845	0.00755346	-1.55513	0.119916	0.852894
Nasal_Epithelium	ENSG00000131374	TBC1D5	0	14	-0.0086573	0.0053091	-0.0190629	0.00174834	-1.63065	0.102964	0.852894
Nasal_Epithelium	ENSG00000091317	CMTM6	0	14	0.0162639	0.0100456	-0.00342522	0.0359529	1.619	0.105448	0.852894
Nasal_Epithelium	ENSG00000243477	NAA80	0	14	-0.00679235	0.00431383	-0.0152473	0.00166261	-1.57455	0.11536	0.852894
Nasal_Epithelium	ENSG00000114395	CYB561D2	0	14	0.0157528	0.00985423	-0.00356119	0.0350667	1.59858	0.109915	0.852894
Nasal_Epithelium	ENSG00000179097	HTR1F	0	14	-0.0254858	0.0155552	-0.0559734	0.00500175	-1.63842	0.101335	0.852894
Nasal_Epithelium	ENSG00000184500	PROS1	0	14	0.00731274	0.00449523	-0.00149774	0.0161232	1.62678	0.103784	0.852894
Nasal_Epithelium	ENSG00000163608	NEPRO	0	14	-0.0104006	0.00652321	-0.0231858	0.00238467	-1.5944	0.110847	0.852894
Nasal_Epithelium	ENSG00000114554	PLXNA1	0	14	-0.00777033	0.00468938	-0.0169614	0.00142069	-1.65701	0.0975183	0.852894
Nasal_Epithelium	ENSG00000114107	CEP70	0	14	-0.0117825	0.00749613	-0.0264747	0.00290962	-1.57181	0.115994	0.852894
Nasal_Epithelium	ENSG00000175054	ATR	0	14	-0.00649979	0.0041374	-0.0146089	0.00160937	-1.57098	0.116186	0.852894
Nasal_Epithelium	ENSG00000118855	MFSD1	0	14	0.0198343	0.0124365	-0.00454073	0.0442093	1.59485	0.110746	0.852894
Nasal_Epithelium	ENSG00000213186	TRIM59	0	14	0.00418251	0.0026725	-0.00105549	0.00942052	1.56502	0.117579	0.852894
Nasal_Epithelium	ENSG00000078081	LAMP3	0	14	0.0146101	0.00932219	-0.00366109	0.0328812	1.56724	0.11706	0.852894
Nasal_Epithelium	ENSG00000161267	BDH1	0	14	0.0248268	0.0154841	-0.00552153	0.0551751	1.60337	0.108853	0.852894
Nasal_Epithelium	ENSG00000181215	C4orf50	0	14	-0.00451532	0.00290529	-0.0102096	0.00117893	-1.55417	0.120143	0.852894
Nasal_Epithelium	ENSG00000157765	SLC34A2	0	14	0.0089227	0.00569179	-0.00223301	0.0200784	1.56764	0.116964	0.852894
Nasal_Epithelium	ENSG00000084093	REST	0	14	0.0117313	0.0072124	-0.00240477	0.0258673	1.62654	0.103834	0.852894
Nasal_Epithelium	ENSG00000132464	ENAM	0	14	0.00934664	0.00576097	-0.00194465	0.0206379	1.62241	0.104716	0.852894
Nasal_Epithelium	ENSG00000163739	CXCL1	0	14	-0.00411539	0.00262182	-0.00925406	0.00102328	-1.56967	0.116492	0.852894
Nasal_Epithelium	ENSG00000163629	PTPN13	0	14	-0.00713114	0.00435324	-0.0156633	0.00140106	-1.63812	0.101397	0.852894
Nasal_Epithelium	ENSG00000150961	SEC24D	0	14	0.00554552	0.00351614	-0.00134599	0.012437	1.57716	0.114758	0.852894
Nasal_Epithelium	ENSG00000137460	FHDC1	0	14	-0.0168399	0.0103116	-0.0370503	0.00337054	-1.6331	0.102449	0.852894
Nasal_Epithelium	ENSG00000061918	GUCY1B1	0	14	-0.00960231	0.00593968	-0.0212439	0.00203925	-1.61664	0.105957	0.852894
Nasal_Epithelium	ENSG00000150627	WDR17	0	14	-0.0123134	0.00776405	-0.0275306	0.0029039	-1.58594	0.112752	0.852894
Nasal_Epithelium	ENSG00000188818	ZDHHC11	0	14	0.0144625	0.00895146	-0.00308201	0.0320071	1.61566	0.106167	0.852894
Nasal_Epithelium	ENSG00000038382	TRIO	0	14	0.0300155	0.0182668	-0.00578682	0.0658178	1.64317	0.100348	0.852894
Nasal_Epithelium	ENSG00000151388	ADAMTS12	0	14	-0.0177101	0.0114377	-0.0401275	0.00470738	-1.5484	0.121527	0.852894
Nasal_Epithelium	ENSG00000152611	CAPSL	0	14	-0.0105265	0.00669795	-0.0236542	0.00260129	-1.57159	0.116045	0.852894
Nasal_Epithelium	ENSG00000164327	RICTOR	0	14	0.00383807	0.00241606	-0.000897313	0.00857345	1.58857	0.112158	0.852894
Nasal_Epithelium	ENSG00000095015	MAP3K1	0	14	-0.00633955	0.00403331	-0.0142447	0.00156559	-1.5718	0.115997	0.852894
Nasal_Epithelium	ENSG00000049167	ERCC8	0	14	0.0107343	0.00676139	-0.00251777	0.0239864	1.58759	0.112379	0.852894
Nasal_Epithelium	ENSG00000164181	ELOVL7	0	14	-0.0106259	0.00653662	-0.0234375	0.00218561	-1.6256	0.104035	0.852894
Nasal_Epithelium	ENSG00000086200	IPO11	0	14	0.00376775	0.00234073	-0.00081999	0.0083555	1.60965	0.107474	0.852894
Nasal_Epithelium	ENSG00000123213	NLN	0	14	0.00969048	0.00623385	-0.00252763	0.0219086	1.55449	0.120066	0.852894
Nasal_Epithelium	ENSG00000133835	HSD17B4	0	14	-0.0138267	0.00877306	-0.0310216	0.0033682	-1.57604	0.115017	0.852894
Nasal_Epithelium	ENSG00000164405	UQCRQ	0	14	-0.00758913	0.00471218	-0.0168248	0.00164658	-1.61053	0.107281	0.852894
Nasal_Epithelium	ENSG00000173210	ABLIM3	0	14	-0.0197403	0.0119115	-0.0430864	0.00360576	-1.65725	0.0974688	0.852894
Nasal_Epithelium	ENSG00000094755	GABRP	0	14	-0.017992	0.0109814	-0.0395151	0.00353117	-1.6384	0.101337	0.852894
Nasal_Epithelium	ENSG00000124570	SERPINB6	0	14	-0.012591	0.00767555	-0.0276348	0.00245281	-1.6404	0.100922	0.852894
Nasal_Epithelium	ENSG00000124802	EEF1E1	0	14	0.00711983	0.00428084	-0.00127045	0.0155101	1.66319	0.096275	0.852894
Nasal_Epithelium	ENSG00000230873	STMND1	0	14	0.0160761	0.00995878	-0.00344273	0.035595	1.61427	0.10647	0.852894
Nasal_Epithelium	ENSG00000275713	H2BC9	0	14	-0.00881893	0.00552043	-0.0196388	0.0020009	-1.59751	0.110152	0.852894
Nasal_Epithelium	ENSG00000137338	PGBD1	0	14	-0.00839318	0.0052857	-0.018753	0.0019666	-1.5879	0.112308	0.852894
Nasal_Epithelium	ENSG00000244731	C4A	0	14	0.015492	0.0100094	-0.00412603	0.03511	1.54775	0.121683	0.852894
Nasal_Epithelium	ENSG00000204348	DXO	0	14	0.00961635	0.00586692	-0.0018826	0.0211153	1.63908	0.101196	0.852894
Nasal_Epithelium	ENSG00000204264	PSMB8	0	14	0.00366869	0.00233524	-0.000908304	0.00824567	1.57101	0.116181	0.852894
Nasal_Epithelium	ENSG00000196735	HLA-DQA1	1	14	-0.0259461	0.0161677	-0.0576343	0.00574206	-1.60481	0.108536	0.852894
Nasal_Epithelium	ENSG00000112576	CCND3	0	14	0.00445461	0.00287563	-0.00118152	0.0100907	1.54909	0.12136	0.852894
Nasal_Epithelium	ENSG00000146166	LGSN	0	14	0.00560499	0.00352762	-0.00130901	0.012519	1.58889	0.112086	0.852894
Nasal_Epithelium	ENSG00000112309	B3GAT2	0	14	0.00587109	0.00371096	-0.00140225	0.0131444	1.5821	0.113628	0.852894
Nasal_Epithelium	ENSG00000079841	RIMS1	0	14	-0.0068099	0.00433725	-0.0153107	0.00169095	-1.5701	0.116392	0.852894
Nasal_Epithelium	ENSG00000135314	KHDC1	0	14	-0.010143	0.0061953	-0.0222856	0.00199958	-1.63721	0.101587	0.852894
Nasal_Epithelium	ENSG00000112769	LAMA4	0	14	0.00857618	0.00550512	-0.00221367	0.019366	1.55785	0.119268	0.852894
Nasal_Epithelium	ENSG00000111875	ASF1A	0	14	-0.0164897	0.0103292	-0.0367346	0.00375518	-1.59641	0.110396	0.852894
Nasal_Epithelium	ENSG00000112303	VNN2	0	14	0.0161347	0.0102698	-0.00399373	0.0362631	1.57108	0.116163	0.852894
Nasal_Epithelium	ENSG00000171217	CLDN20	0	14	-0.00204924	0.0012319	-0.00446372	0.000365238	-1.66348	0.0962164	0.852894
Nasal_Epithelium	ENSG00000198286	CARD11	0	14	-0.0134667	0.00830331	-0.0297409	0.00280746	-1.62185	0.104835	0.852894
Nasal_Epithelium	ENSG00000086232	EIF2AK1	0	14	-0.00577325	0.00366558	-0.0129577	0.00141116	-1.57499	0.115259	0.852894
Nasal_Epithelium	ENSG00000003147	ICA1	0	14	-0.00771789	0.00493842	-0.017397	0.00196124	-1.56283	0.118094	0.852894
Nasal_Epithelium	ENSG00000105866	SP4	0	14	0.00535598	0.00343385	-0.00137423	0.0120862	1.55976	0.118816	0.852894
Nasal_Epithelium	ENSG00000122545	SEPTIN7	0	14	0.00817513	0.0049388	-0.00150473	0.017855	1.65529	0.0978661	0.852894
Nasal_Epithelium	ENSG00000164542	KIAA0895	0	14	0.0169339	0.0108532	-0.00433799	0.0382057	1.56027	0.118697	0.852894
Nasal_Epithelium	ENSG00000234444	ZNF736	0	14	-0.0157914	0.0100999	-0.0355868	0.004004	-1.56352	0.117929	0.852894
Nasal_Epithelium	ENSG00000196715	VKORC1L1	0	14	-0.00991017	0.00612382	-0.0219126	0.00209231	-1.6183	0.105599	0.852894
Nasal_Epithelium	ENSG00000241258	CRCP	0	14	-0.0190749	0.0122087	-0.0430035	0.0048537	-1.5624	0.118193	0.852894
Nasal_Epithelium	ENSG00000106638	TBL2	0	14	0.00814168	0.00516891	-0.0019892	0.0182726	1.57512	0.115228	0.852894
Nasal_Epithelium	ENSG00000006704	GTF2IRD1	0	14	-0.00616229	0.00380431	-0.0136186	0.00129402	-1.61982	0.105271	0.852894
Nasal_Epithelium	ENSG00000146707	POMZP3	0	14	-0.0234677	0.0148867	-0.0526451	0.00570972	-1.57642	0.114929	0.852894
Nasal_Epithelium	ENSG00000205413	SAMD9	0	14	0.00685031	0.00418041	-0.00134315	0.0150438	1.63867	0.101282	0.852894
Nasal_Epithelium	ENSG00000127990	SGCE	0	14	-0.00824652	0.00517222	-0.0183839	0.00189084	-1.59439	0.110849	0.852894
Nasal_Epithelium	ENSG00000196636	SDHAF3	0	14	0.00869608	0.00537139	-0.00183165	0.0192238	1.61896	0.105455	0.852894
Nasal_Epithelium	ENSG00000160999	SH2B2	0	14	0.00337304	0.00217197	-0.000883946	0.00763003	1.55299	0.120427	0.852894
Nasal_Epithelium	ENSG00000187260	WDR86	0	14	-0.00411368	0.00247633	-0.00896719	0.000739843	-1.6612	0.0966737	0.852894
Nasal_Epithelium	ENSG00000178234	GALNT11	0	14	-0.0121958	0.00748868	-0.0268733	0.00248175	-1.62856	0.103405	0.852894
Nasal_Epithelium	ENSG00000186480	INSIG1	0	14	-0.00702199	0.00424747	-0.0153469	0.0013029	-1.65322	0.0982869	0.852894
Nasal_Epithelium	ENSG00000183638	RP1L1	0	14	0.0101012	0.00649476	-0.00262831	0.0228307	1.55528	0.119879	0.852894
Nasal_Epithelium	ENSG00000158856	DMTN	0	14	0.0225266	0.0140965	-0.00510212	0.0501552	1.59802	0.110038	0.852894
Nasal_Epithelium	ENSG00000104679	R3HCC1	0	14	0.00972117	0.00622953	-0.00248849	0.0219308	1.5605	0.118642	0.852894
Nasal_Epithelium	ENSG00000104765	BNIP3L	0	14	-0.0101724	0.00619336	-0.0223112	0.00196634	-1.64247	0.100492	0.852894
Nasal_Epithelium	ENSG00000165392	WRN	0	14	-0.0157332	0.0101356	-0.0355986	0.00413222	-1.55227	0.120597	0.852894
Nasal_Epithelium	ENSG00000182674	KCNB2	0	14	-0.00938412	0.00600353	-0.0211508	0.00238258	-1.5631	0.118029	0.852894
Nasal_Epithelium	ENSG00000205133	TRIQK	0	14	-0.0181634	0.011729	-0.0411518	0.00482503	-1.54859	0.121481	0.852894
Nasal_Epithelium	ENSG00000104375	STK3	0	14	-0.00256282	0.00162166	-0.00574122	0.000615574	-1.58037	0.114022	0.852894
Nasal_Epithelium	ENSG00000130193	THEM6	0	14	0.0107995	0.00680957	-0.00254696	0.0241461	1.58594	0.112753	0.852894
Nasal_Epithelium	ENSG00000184428	TOP1MT	0	14	-0.02037	0.0127354	-0.0453309	0.00459088	-1.59948	0.109714	0.852894
Nasal_Epithelium	ENSG00000176956	LY6H	0	14	0.0188516	0.0118653	-0.00440399	0.0421073	1.5888	0.112106	0.852894
Nasal_Epithelium	ENSG00000147852	VLDLR	0	14	0.0121599	0.00750216	-0.00254407	0.0268639	1.62085	0.105049	0.852894
Nasal_Epithelium	ENSG00000164975	SNAPC3	0	14	0.013628	0.00879215	-0.00360429	0.0308603	1.55002	0.121137	0.852894
Nasal_Epithelium	ENSG00000137154	RPS6	0	14	0.00936953	0.00562716	-0.00165951	0.0203986	1.66505	0.095902	0.852894
Nasal_Epithelium	ENSG00000137094	DNAJB5	0	14	0.00926571	0.00570872	-0.00192317	0.0204546	1.62308	0.104572	0.852894
Nasal_Epithelium	ENSG00000204930	FAM221B	0	14	0.0200277	0.0126039	-0.00467556	0.0447309	1.589	0.11206	0.852894
Nasal_Epithelium	ENSG00000198887	SMC5	0	14	-0.0197924	0.0118954	-0.043107	0.00352216	-1.66387	0.0961383	0.852894
Nasal_Epithelium	ENSG00000107372	ZFAND5	0	14	-0.0146392	0.00943707	-0.0331355	0.00385715	-1.55124	0.120844	0.852894
Nasal_Epithelium	ENSG00000136810	TXN	0	14	0.00864876	0.00549807	-0.00212726	0.0194248	1.57305	0.115706	0.852894
Nasal_Epithelium	ENSG00000165124	SVEP1	0	14	0.0141915	0.00916366	-0.00376896	0.0321519	1.54867	0.121461	0.852894
Nasal_Epithelium	ENSG00000157653	C9orf43	0	14	-0.0158782	0.00995825	-0.035396	0.00363959	-1.59448	0.110829	0.852894
Nasal_Epithelium	ENSG00000119446	RBM18	0	14	-0.013691	0.00833381	-0.0300249	0.00264302	-1.64282	0.10042	0.852894
Nasal_Epithelium	ENSG00000136856	SLC2A8	0	14	0.0117732	0.00744822	-0.00282501	0.0263715	1.58068	0.113952	0.852894
Nasal_Epithelium	ENSG00000107021	TBC1D13	0	14	0.00613426	0.00386957	-0.00144996	0.0137185	1.58526	0.112908	0.852894
Nasal_Epithelium	ENSG00000125484	GTF3C4	0	14	-0.006926	0.00426045	-0.0152763	0.00142432	-1.62565	0.104024	0.852894
Nasal_Epithelium	ENSG00000148297	MED22	0	14	0.00576813	0.00363404	-0.00135446	0.0128907	1.58725	0.112456	0.852894
Nasal_Epithelium	ENSG00000176058	TPRN	0	14	-0.0103645	0.00663146	-0.0233619	0.00263292	-1.56293	0.118069	0.852894
Nasal_Epithelium	ENSG00000196642	RABL6	0	14	0.00807347	0.00513571	-0.00199233	0.0181393	1.57203	0.115944	0.852894
Nasal_Epithelium	ENSG00000198270	TMEM116	0	14	0.0255108	0.0164889	-0.00680676	0.0578284	1.54715	0.121826	0.852948
CD4T	ENSG00000148814	LRRC27	0	14	-0.0146641	0.0101831	-0.0346226	0.00529435	-1.44005	0.149854	0.853087
CD4T	ENSG00000162747	FCGR3B	0	14	-0.011492	0.00798276	-0.0271379	0.00415392	-1.4396	0.14998	0.853087
CD4T	ENSG00000231817	LINC01198	0	14	-0.00660067	0.00458404	-0.0155852	0.00238387	-1.43993	0.149888	0.853087
Nasal_Epithelium	ENSG00000166002	SMCO4	0	14	-0.0132701	0.00859368	-0.0301134	0.00357318	-1.54417	0.122547	0.853192
Nasal_Epithelium	ENSG00000204381	LAYN	0	14	0.0118091	0.00764532	-0.00317546	0.0267937	1.54462	0.122439	0.853192
Nasal_Epithelium	ENSG00000139304	PTPRQ	0	14	0.011306	0.00734512	-0.00309019	0.0257022	1.53925	0.123743	0.853192
Nasal_Epithelium	ENSG00000159792	PSKH1	0	14	-0.00586241	0.00379657	-0.0133035	0.00157872	-1.54413	0.122556	0.853192
Nasal_Epithelium	ENSG00000108774	RAB5C	0	14	-0.00289849	0.00188145	-0.00658605	0.000789077	-1.54056	0.123423	0.853192
Nasal_Epithelium	ENSG00000184361	SPATA32	0	14	-0.0215802	0.0140164	-0.0490519	0.00589153	-1.53963	0.12365	0.853192
Nasal_Epithelium	ENSG00000081913	PHLPP1	0	14	0.00818534	0.00530036	-0.00220317	0.0185738	1.5443	0.122516	0.853192
Nasal_Epithelium	ENSG00000130312	MRPL34	0	14	0.0164108	0.0106402	-0.00444346	0.0372652	1.54235	0.122988	0.853192
Nasal_Epithelium	ENSG00000105750	ZNF85	0	14	0.00297048	0.00192995	-0.00081215	0.00675312	1.53915	0.123768	0.853192
Nasal_Epithelium	ENSG00000213020	ZNF611	0	14	0.0169783	0.0110058	-0.00459261	0.0385492	1.54267	0.12291	0.853192
Nasal_Epithelium	ENSG00000149596	JPH2	0	14	0.0137688	0.0089181	-0.00371031	0.031248	1.54392	0.122608	0.853192
Nasal_Epithelium	ENSG00000101126	ADNP	0	14	-0.00909988	0.00591116	-0.0206855	0.00248578	-1.53944	0.123697	0.853192
Nasal_Epithelium	ENSG00000185219	ZNF445	0	14	0.00710888	0.00461596	-0.00193823	0.016156	1.54007	0.123544	0.853192
Nasal_Epithelium	ENSG00000285749	ENSG00000285749	0	14	-0.0196882	0.0127632	-0.0447037	0.0053273	-1.54257	0.122935	0.853192
Nasal_Epithelium	ENSG00000158258	CLSTN2	0	14	-0.0168288	0.0108905	-0.0381738	0.0045162	-1.54527	0.12228	0.853192
Nasal_Epithelium	ENSG00000172493	AFF1	0	14	0.00658035	0.00427355	-0.00179565	0.0149563	1.53979	0.123612	0.853192
Nasal_Epithelium	ENSG00000175414	ARL10	0	14	-0.00562885	0.00365039	-0.0127835	0.00152579	-1.54199	0.123077	0.853192
Nasal_Epithelium	ENSG00000113758	DBN1	0	14	0.00329966	0.00213626	-0.000887329	0.00748664	1.5446	0.122444	0.853192
Nasal_Epithelium	ENSG00000137171	KLC4	0	14	0.00418983	0.00271268	-0.00112693	0.00950659	1.54453	0.122459	0.853192
Nasal_Epithelium	ENSG00000172673	THEMIS	0	14	0.00343582	0.00223221	-0.000939229	0.00781087	1.5392	0.123755	0.853192
Nasal_Epithelium	ENSG00000122194	PLG	0	14	-0.0157566	0.01023	-0.0358069	0.00429381	-1.54024	0.123503	0.853192
Nasal_Epithelium	ENSG00000173041	ZNF680	0	14	-0.00795514	0.00515139	-0.0180517	0.00214139	-1.54427	0.122522	0.853192
Nasal_Epithelium	ENSG00000164953	TMEM67	0	14	0.00966641	0.00626534	-0.00261342	0.0219462	1.54284	0.12287	0.853192
CD4T	ENSG00000126467	TSKS	0	14	-0.0171543	0.0119226	-0.0405222	0.00621358	-1.43881	0.150206	0.85321
CD4T	ENSG00000115904	SOS1	0	14	0.00982884	0.00682969	-0.0035571	0.0232148	1.43913	0.150112	0.85321
Nasal_Epithelium	ENSG00000165985	C1QL3	0	14	0.0223074	0.0146053	-0.00631848	0.0509333	1.52735	0.126674	0.853311
Nasal_Epithelium	ENSG00000122873	CISD1	0	14	-0.018551	0.0120803	-0.0422279	0.00512592	-1.53564	0.124626	0.853311
Nasal_Epithelium	ENSG00000183378	OVCH2	0	14	-0.00880096	0.00574498	-0.0200609	0.00245898	-1.53194	0.125537	0.853311
Nasal_Epithelium	ENSG00000186104	CYP2R1	0	14	-0.00451895	0.00293847	-0.0102783	0.00124036	-1.53785	0.124084	0.853311
Nasal_Epithelium	ENSG00000253368	TRNP1	0	14	0.0079833	0.00522347	-0.0022545	0.0182211	1.52835	0.126425	0.853311
Nasal_Epithelium	ENSG00000163877	SNIP1	0	14	0.0102066	0.00664665	-0.00282065	0.0232338	1.53559	0.124638	0.853311
Nasal_Epithelium	ENSG00000139209	SLC38A4	0	14	-0.0150682	0.00981648	-0.0343081	0.00417178	-1.53499	0.124787	0.853311
Nasal_Epithelium	ENSG00000180481	GLIPR1L2	0	14	0.0252312	0.0164663	-0.00704208	0.0575046	1.5323	0.125449	0.853311
Nasal_Epithelium	ENSG00000132965	ALOX5AP	1	14	0.00439716	0.00285777	-0.00120397	0.00999829	1.53867	0.123886	0.853311
Nasal_Epithelium	ENSG00000134184	GSTM1	1	14	-0.0175109	0.0114543	-0.0399608	0.004939	-1.52877	0.126321	0.853311
Nasal_Epithelium	ENSG00000171916	LGALS9C	0	14	-0.00361538	0.00236038	-0.00824164	0.00101089	-1.53169	0.125599	0.853311
Nasal_Epithelium	ENSG00000173801	JUP	0	14	0.0155144	0.0101381	-0.0043559	0.0353846	1.53031	0.125941	0.853311
Nasal_Epithelium	ENSG00000075461	CACNG4	0	14	0.0162615	0.0105912	-0.00449685	0.0370199	1.53538	0.12469	0.853311
Nasal_Epithelium	ENSG00000206418	RAB12	0	14	-0.0116565	0.00760558	-0.0265632	0.00325014	-1.53263	0.125368	0.853311
Nasal_Epithelium	ENSG00000186806	VSIG10L	0	14	-0.0042019	0.00274106	-0.00957429	0.00117048	-1.53295	0.125289	0.853311
Nasal_Epithelium	ENSG00000143799	PARP1	0	14	0.0129228	0.00841251	-0.00356537	0.0294111	1.53615	0.124502	0.853311
Nasal_Epithelium	ENSG00000126005	MMP24OS	0	14	-0.0239725	0.0156981	-0.0547401	0.00679513	-1.5271	0.126736	0.853311
Nasal_Epithelium	ENSG00000124097	HMGB1P1	0	14	0.0198768	0.0129854	-0.00557408	0.0453277	1.53071	0.125842	0.853311
Nasal_Epithelium	ENSG00000188167	TMPPE	0	14	0.00434001	0.00282455	-0.001196	0.00987602	1.53653	0.124408	0.853311
Nasal_Epithelium	ENSG00000186446	ZNF501	0	14	0.00752214	0.00491882	-0.00211856	0.0171628	1.52926	0.126201	0.853311
Nasal_Epithelium	ENSG00000178917	ZNF852	0	14	0.0167858	0.0109616	-0.00469859	0.0382702	1.53132	0.125689	0.853311
Nasal_Epithelium	ENSG00000088727	KIF9	0	14	-0.00606007	0.00395615	-0.013814	0.00169384	-1.53181	0.125569	0.853311
Nasal_Epithelium	ENSG00000071794	HLTF	0	14	0.013841	0.00905288	-0.0039023	0.0315843	1.52891	0.126287	0.853311
Nasal_Epithelium	ENSG00000169064	ZBBX	0	14	-0.0187929	0.0123005	-0.0429015	0.0053156	-1.52782	0.126557	0.853311
Nasal_Epithelium	ENSG00000109472	CPE	0	14	0.0135676	0.00887272	-0.00382262	0.0309578	1.52914	0.126231	0.853311
Nasal_Epithelium	ENSG00000156475	PPP2R2B	0	14	0.00606314	0.00395783	-0.00169406	0.0138203	1.53194	0.125538	0.853311
Nasal_Epithelium	ENSG00000196812	ZSCAN16	0	14	-0.00613972	0.00400424	-0.0139879	0.00170845	-1.5333	0.125201	0.853311
Nasal_Epithelium	ENSG00000083123	BCKDHB	0	14	-0.00776091	0.00507183	-0.0177015	0.0021797	-1.5302	0.125968	0.853311
Nasal_Epithelium	ENSG00000146263	MMS22L	0	14	-0.0231986	0.0151455	-0.0528833	0.00648611	-1.53171	0.125594	0.853311
Nasal_Epithelium	ENSG00000164855	TMEM184A	0	14	-0.0149819	0.00981156	-0.0342122	0.00424839	-1.52697	0.12677	0.853311
Nasal_Epithelium	ENSG00000091073	DTX2	0	14	0.0219663	0.0143756	-0.00620936	0.050142	1.52803	0.126506	0.853311
Nasal_Epithelium	ENSG00000243566	UPK3B	0	14	0.0208512	0.0135618	-0.00572952	0.0474319	1.53749	0.124173	0.853311
Nasal_Epithelium	ENSG00000178826	TMEM139	0	14	-0.00381908	0.00249942	-0.00871786	0.00107969	-1.52799	0.126516	0.853311
Nasal_Epithelium	ENSG00000126870	DYNC2I1	0	14	0.020751	0.0135448	-0.00579629	0.0472983	1.53203	0.125515	0.853311
Nasal_Epithelium	ENSG00000080608	PUM3	0	14	-0.00668425	0.00434828	-0.0152067	0.00183821	-1.53722	0.12424	0.853311
Nasal_Epithelium	ENSG00000213694	S1PR3	0	14	0.0129648	0.00843576	-0.00356903	0.0294985	1.53688	0.124323	0.853311
CD4T	ENSG00000178562	CD28	0	14	-0.00720389	0.00500839	-0.0170202	0.00261238	-1.43836	0.150331	0.85334
CD4T	ENSG00000139722	VPS37B	0	14	0.0031548	0.00219404	-0.00114545	0.00745505	1.43789	0.150464	0.853518
Nasal_Epithelium	ENSG00000126749	EMG1	0	14	-0.00935526	0.00612888	-0.0213677	0.00265712	-1.52642	0.126905	0.853662
Whole_Blood_GS	ENSG00000117586	TNFSF4	1	14	-0.00414981	0.00330853	-0.0106344	0.0023348	-1.25427	0.209742	0.853831
Whole_Blood_GS	ENSG00000272140	AC022400.6	0	14	0.00140154	0.00111702	-0.000787784	0.00359087	1.25471	0.209583	0.853831
Whole_Blood_GS	ENSG00000149582	TMEM25	0	14	0.0041576	0.0033152	-0.00234008	0.0106553	1.2541	0.209806	0.853831
Whole_Blood_GS	ENSG00000150459	SAP18	0	14	-0.00306103	0.00243723	-0.0078379	0.00171585	-1.25595	0.209135	0.853831
Whole_Blood_GS	ENSG00000251161	AC020661.1	0	14	0.00812369	0.00647778	-0.00457252	0.0208199	1.25409	0.209811	0.853831
Whole_Blood_GS	ENSG00000131467	PSME3	0	14	-0.00654002	0.00521047	-0.0167524	0.00367232	-1.25517	0.209418	0.853831
Whole_Blood_GS	ENSG00000104823	ECH1	0	14	-0.0118306	0.00942373	-0.0303007	0.00663961	-1.2554	0.209333	0.853831
Whole_Blood_GS	ENSG00000198276	UCKL1	0	14	-0.0075629	0.00602238	-0.0193666	0.00424075	-1.2558	0.209189	0.853831
Whole_Blood_GS	ENSG00000250075	AC104806.2	0	14	-0.00342026	0.00272731	-0.00876569	0.00192516	-1.25408	0.209813	0.853831
Whole_Blood_GS	ENSG00000188191	PRKAR1B	0	14	0.00726414	0.00579089	-0.00408579	0.0186141	1.25441	0.209693	0.853831
Whole_Blood_GS	ENSG00000062822	POLD1	0	14	0.00924056	0.00737122	-0.00520676	0.0236879	1.2536	0.209987	0.853895
Whole_Blood_GS	ENSG00000127947	PTPN12	0	14	0.00733473	0.0058505	-0.00413205	0.0188015	1.25369	0.209954	0.853895
CD4T	ENSG00000040199	PHLPP2	0	14	-0.0151353	0.0105304	-0.0357744	0.00550387	-1.4373	0.150633	0.853896
Nasal_Epithelium	ENSG00000172244	C5orf34	0	14	0.00684173	0.00448382	-0.00194639	0.0156298	1.52587	0.127042	0.853917
Nasal_Epithelium	ENSG00000147576	ADHFE1	0	14	0.00898921	0.00589223	-0.00255935	0.0205378	1.5256	0.127109	0.853917
CD4T	ENSG00000275763	C18orf65	0	14	0.00315198	0.00219362	-0.00114743	0.00745139	1.43689	0.15075	0.853976
Monocytes_MESA	ENSG00000167333	TRIM68	0	14	-0.00721386	0.00652889	-0.0200102	0.00558254	-1.10491	0.269197	0.854021
Monocytes_MESA	ENSG00000110871	COQ5	0	14	-0.00834187	0.00755219	-0.0231439	0.00646015	-1.10456	0.269349	0.854021
Monocytes_MESA	ENSG00000122034	GTF3A	0	14	-0.00751505	0.00679368	-0.0208304	0.00580031	-1.10618	0.268647	0.854021
Monocytes_MESA	ENSG00000140299	BNIP2	0	14	-0.00395891	0.00358302	-0.0109815	0.00306368	-1.10491	0.269199	0.854021
Monocytes_MESA	ENSG00000129235	TXNDC17	0	14	-0.0078795	0.00711504	-0.0218247	0.00606572	-1.10744	0.268103	0.854021
Monocytes_MESA	ENSG00000176390	CRLF3	0	14	-0.00353488	0.00319753	-0.00980193	0.00273217	-1.1055	0.268942	0.854021
Monocytes_MESA	ENSG00000124370	MCEE	0	14	0.00906515	0.00820558	-0.0070175	0.0251478	1.10475	0.269266	0.854021
Whole_Blood_GS	ENSG00000120868	APAF1	0	14	0.00730073	0.00582823	-0.0041224	0.0187239	1.25265	0.210334	0.854127
Whole_Blood_GS	ENSG00000227051	C14orf132	0	14	0.0167918	0.0134039	-0.00947937	0.043063	1.25276	0.210295	0.854127
Whole_Blood_GS	ENSG00000270127	AC027020.2	0	14	-0.0247724	0.0197823	-0.0635449	0.0140001	-1.25225	0.210478	0.854127
Whole_Blood_GS	ENSG00000183624	HMCES	0	14	-0.0101201	0.00808009	-0.0259568	0.00571659	-1.25247	0.210398	0.854127
Whole_Blood_GS	ENSG00000109189	USP46	0	14	0.00462448	0.00369327	-0.0026142	0.0118632	1.25214	0.21052	0.854127
Whole_Blood_GS	ENSG00000197008	ZNF138	0	14	-0.00468219	0.00373781	-0.0120082	0.00264377	-1.25266	0.21033	0.854127
CD4T	ENSG00000161328	LRRC56	0	14	-0.0159537	0.0111378	-0.0377833	0.00587591	-1.4324	0.15203	0.854219
CD4T	ENSG00000215790	SLC35E2A	0	14	-0.0162572	0.0113534	-0.0385095	0.00599512	-1.43192	0.152167	0.854219
CD4T	ENSG00000142798	HSPG2	0	14	0.005884	0.00411677	-0.00218473	0.0139527	1.42927	0.152926	0.854219
CD4T	ENSG00000143184	XCL1	0	14	-0.0189149	0.0132216	-0.0448287	0.00699894	-1.43061	0.152543	0.854219
CD4T	ENSG00000162813	BPNT1	0	14	-0.0084167	0.00587675	-0.0199349	0.00310152	-1.4322	0.152086	0.854219
CD4T	ENSG00000107951	MTPAP	0	14	-0.0115114	0.00801982	-0.02723	0.00420711	-1.43537	0.151181	0.854219
CD4T	ENSG00000138336	TET1	0	13	-0.00165188	0.00115221	-0.00391016	0.000606396	-1.43367	0.151666	0.854219
CD4T	ENSG00000111344	RASAL1	0	14	-0.012141	0.00847514	-0.028752	0.00446994	-1.43255	0.151988	0.854219
CD4T	ENSG00000258791	LINC00520	0	14	-0.0139463	0.00973889	-0.0330342	0.00514154	-1.43203	0.152137	0.854219
CD4T	ENSG00000169609	C15orf40	0	14	0.00679042	0.00474561	-0.0025108	0.0160916	1.43089	0.152463	0.854219
CD4T	ENSG00000172171	TEFM	0	14	-0.00697211	0.00486359	-0.0165046	0.00256036	-1.43353	0.151706	0.854219
CD4T	ENSG00000108384	RAD51C	0	14	-0.0197228	0.0137717	-0.0467148	0.00726915	-1.43213	0.152107	0.854219
CD4T	ENSG00000105717	PBX4	0	14	-0.00851177	0.00595178	-0.020177	0.00315351	-1.43012	0.152682	0.854219
CD4T	ENSG00000124299	PEPD	0	14	0.00443142	0.00308563	-0.0016163	0.0104791	1.43615	0.15096	0.854219
CD4T	ENSG00000179909	ZNF154	0	14	0.0153494	0.0107356	-0.00569205	0.0363909	1.42976	0.152785	0.854219
CD4T	ENSG00000075886	TUBA3D	0	14	-0.0045311	0.00316404	-0.0107325	0.0016703	-1.43206	0.152126	0.854219
CD4T	ENSG00000101343	CRNKL1	0	14	0.00861771	0.00600798	-0.00315771	0.0203931	1.43438	0.151464	0.854219
CD4T	ENSG00000100288	CHKB	0	14	-0.0187757	0.013117	-0.0444845	0.00693312	-1.4314	0.152315	0.854219
CD4T	ENSG00000118985	ELL2	0	14	-0.00685735	0.00479797	-0.0162612	0.00254649	-1.42922	0.152941	0.854219
CD4T	ENSG00000242574	HLA-DMB	0	14	-0.0104606	0.0072938	-0.0247562	0.00383501	-1.43417	0.151523	0.854219
CD4T	ENSG00000172748	ZNF596	0	14	-0.0108137	0.00755505	-0.0256213	0.00399392	-1.43132	0.152338	0.854219
Whole_Blood_GS	ENSG00000182742	HOXB4	0	14	0.00813176	0.0064958	-0.00459977	0.0208633	1.25185	0.210625	0.854231
Monocytes_MESA	ENSG00000050393	MCUR1	0	14	0.00590587	0.00535055	-0.00458101	0.0163928	1.10379	0.269685	0.854324
CD4T	ENSG00000283141	AL157832.3	0	14	0.0053059	0.00372444	-0.00199387	0.0126057	1.42462	0.154268	0.854357
CD4T	ENSG00000254827	SLC22A18AS	0	14	0.00906476	0.00638444	-0.00344852	0.021578	1.41982	0.15566	0.854357
CD4T	ENSG00000168002	POLR2G	0	14	0.00814242	0.00572904	-0.0030863	0.0193711	1.42125	0.155243	0.854357
CD4T	ENSG00000110344	UBE4A	0	14	0.00789525	0.00554898	-0.00298055	0.018771	1.42283	0.154786	0.854357
CD4T	ENSG00000120645	IQSEC3	0	14	0.0141499	0.00997752	-0.00540564	0.0337055	1.41818	0.156137	0.854357
CD4T	ENSG00000121350	PYROXD1	0	14	-0.0195296	0.0137516	-0.0464822	0.00742299	-1.42017	0.155558	0.854357
CD4T	ENSG00000172260	NEGR1	0	14	0.0179148	0.0126031	-0.0067869	0.0426165	1.42146	0.155184	0.854357
CD4T	ENSG00000143401	ANP32E	0	14	-0.00883605	0.00619643	-0.0209808	0.00330873	-1.42599	0.153871	0.854357
CD4T	ENSG00000165983	PTER	0	14	0.0158431	0.0111707	-0.00605102	0.0377371	1.41827	0.156111	0.854357
CD4T	ENSG00000131165	CHMP1A	0	14	-0.00574857	0.00403606	-0.0136591	0.00216196	-1.4243	0.154359	0.854357
CD4T	ENSG00000129219	PLD2	0	14	-0.00970269	0.00683926	-0.0231074	0.00370202	-1.41867	0.155994	0.854357
CD4T	ENSG00000177731	FLII	0	14	0.00464881	0.00325672	-0.00173425	0.0110319	1.42745	0.15345	0.854357
CD4T	ENSG00000239672	NME1	0	14	0.0196174	0.013759	-0.00734971	0.0465845	1.42579	0.153929	0.854357
CD4T	ENSG00000125735	TNFSF14	0	14	-0.0050553	0.00355848	-0.0120298	0.0019192	-1.42063	0.155423	0.854357
CD4T	ENSG00000251369	ZNF550	0	14	-0.0100756	0.00710102	-0.0239933	0.00384217	-1.41889	0.155931	0.854357
CD4T	ENSG00000128335	APOL2	0	14	0.00438325	0.00308609	-0.00166538	0.0104319	1.42032	0.155513	0.854357
CD4T	ENSG00000100139	MICALL1	0	14	0.00241123	0.00169053	-0.000902152	0.00572462	1.42631	0.153777	0.854357
CD4T	ENSG00000131389	SLC6A6	0	14	-0.00229303	0.00161037	-0.00544929	0.000863226	-1.42392	0.15447	0.854357
CD4T	ENSG00000160791	CCR5	1	14	0.00478902	0.00335942	-0.00179531	0.0113734	1.42555	0.153998	0.854357
CD4T	ENSG00000163605	PPP4R2	0	14	-0.0100367	0.00704874	-0.023852	0.00377855	-1.4239	0.154474	0.854357
CD4T	ENSG00000172493	AFF1	0	14	0.00352116	0.00247544	-0.00133061	0.00837293	1.42244	0.154899	0.854357
CD4T	ENSG00000113594	LIFR	0	14	-0.00863113	0.00606551	-0.0205193	0.00325706	-1.42298	0.154741	0.854357
CD4T	ENSG00000113048	MRPS27	0	14	-0.0103109	0.0072191	-0.0244601	0.00383824	-1.42829	0.15321	0.854357
CD4T	ENSG00000228223	HCG11	0	14	-0.0135537	0.00953978	-0.0322513	0.00514392	-1.42076	0.155388	0.854357
CD4T	ENSG00000213760	ATP6V1G2	0	14	-0.00758516	0.00534667	-0.0180645	0.00289412	-1.41867	0.155995	0.854357
CD4T	ENSG00000030110	BAK1	0	14	-0.0171224	0.0120562	-0.0407522	0.00650737	-1.42021	0.155546	0.854357
CD4T	ENSG00000156928	MALSU1	0	14	-0.00489814	0.00343527	-0.0116311	0.00183487	-1.42584	0.153916	0.854357
CD4T	ENSG00000213413	PVRIG	0	14	-0.0121778	0.00858221	-0.0289986	0.00464301	-1.41896	0.155911	0.854357
CD4T	ENSG00000106400	ZNHIT1	0	14	0.0108617	0.00761259	-0.00405871	0.0257821	1.42681	0.153636	0.854357
CD4T	ENSG00000146859	TMEM140	0	14	-0.00871643	0.00611168	-0.0206951	0.00326225	-1.42619	0.153813	0.854357
CD4T	ENSG00000119139	TJP2	0	14	0.00832884	0.00585792	-0.00315247	0.0198101	1.42181	0.155082	0.854357
CD4T	ENSG00000173933	RBM4	0	14	-0.010977	0.00774984	-0.0261664	0.00421242	-1.41642	0.156654	0.854383
CD4T	ENSG00000198520	ARMH1	0	14	0.00770818	0.00544108	-0.00295615	0.0183725	1.41666	0.156582	0.854383
CD4T	ENSG00000162843	WDR64	0	14	-0.00248016	0.00175016	-0.00591041	0.000950086	-1.41711	0.156452	0.854383
CD4T	ENSG00000198718	TOGARAM1	0	14	-0.00556387	0.00392659	-0.0132598	0.0021321	-1.41697	0.156491	0.854383
CD4T	ENSG00000197776	KLHDC1	0	14	-0.0111114	0.00783867	-0.0264749	0.00425215	-1.41751	0.156335	0.854383
Whole_Blood_GS	ENSG00000251301	LINC02384	0	14	0.0184075	0.0147083	-0.0104202	0.0472351	1.25151	0.21075	0.854417
Monocytes_MESA	ENSG00000111554	MDM1	0	14	-0.00933078	0.00847197	-0.0259355	0.00727399	-1.10137	0.270736	0.85482
Monocytes_MESA	ENSG00000154153	FAM134B	0	14	-0.0204231	0.0185438	-0.0567683	0.015922	-1.10135	0.270746	0.85482
Monocytes_MESA	ENSG00000134987	WDR36	0	14	0.00259243	0.00235535	-0.00202397	0.00720884	1.10066	0.271046	0.85482
Monocytes_MESA	ENSG00000146476	C6orf211	0	14	-0.00451799	0.00410315	-0.01256	0.00352403	-1.1011	0.270852	0.85482
Monocytes_MESA	ENSG00000136193	SCRN1	0	14	0.00902861	0.00820101	-0.00704507	0.0251023	1.10091	0.270934	0.85482
Whole_Blood_GS	ENSG00000139053	AC020613.1	0	14	-0.00377598	0.00301842	-0.00969197	0.00214001	-1.25098	0.210941	0.854872
CD4T	ENSG00000143537	ADAM15	0	14	0.00435731	0.00307815	-0.00167576	0.0103904	1.41556	0.156905	0.854959
CD4T	ENSG00000165572	KBTBD6	0	14	0.0108699	0.00769505	-0.00421212	0.0259519	1.41258	0.157778	0.854959
CD4T	ENSG00000277763	AL138995.1	0	14	0.0101384	0.00716747	-0.00390963	0.0241863	1.4145	0.157216	0.854959
CD4T	ENSG00000177508	IRX3	0	14	0.0144913	0.0102574	-0.00561277	0.0345954	1.41277	0.157723	0.854959
CD4T	ENSG00000225190	PLEKHM1	0	14	0.0126843	0.00897964	-0.00491544	0.0302841	1.41257	0.157783	0.854959
CD4T	ENSG00000136449	MYCBPAP	0	14	-0.0164473	0.0116234	-0.0392287	0.0063342	-1.41501	0.157065	0.854959
CD4T	ENSG00000176014	TUBB6	0	14	0.0156661	0.0110875	-0.00606507	0.0373973	1.41295	0.157671	0.854959
CD4T	ENSG00000115368	WDR75	0	14	0.0140554	0.00994755	-0.0054414	0.0335523	1.41295	0.157669	0.854959
CD4T	ENSG00000180346	TIGD2	0	14	0.015019	0.0106177	-0.00579121	0.0358293	1.41453	0.157206	0.854959
CD4T	ENSG00000197859	ADAMTSL2	0	14	0.00567091	0.004011	-0.00219052	0.0135323	1.41384	0.15741	0.854959
Whole_Blood_GS	ENSG00000111361	EIF2B1	0	14	-0.00692716	0.00553868	-0.0177828	0.00392846	-1.25069	0.211048	0.854984
CD4T	ENSG00000134955	SLC37A2	0	14	-0.00638805	0.0045249	-0.0152567	0.00248058	-1.41176	0.158022	0.855046
CD4T	ENSG00000091409	ITGA6	0	14	0.00638375	0.00452062	-0.0024765	0.015244	1.41214	0.157909	0.855046
CD4T	ENSG00000082684	SEMA5B	0	14	0.0139161	0.00986144	-0.00541196	0.0332442	1.41116	0.158196	0.855046
CD4T	ENSG00000138757	G3BP2	0	14	0.00354495	0.00251215	-0.00137878	0.00846868	1.41112	0.158209	0.855046
Whole_Blood_GS	ENSG00000090339	ICAM1	0	14	-0.0110261	0.00881961	-0.0283123	0.00625999	-1.25018	0.211232	0.855408
Nasal_Epithelium	ENSG00000108219	TSPAN14	0	14	0.00952971	0.00625548	-0.00273081	0.0217902	1.52342	0.127654	0.855908
Nasal_Epithelium	ENSG00000167311	ART5	0	14	-0.0117113	0.0076848	-0.0267732	0.00335067	-1.52395	0.127521	0.855908
Nasal_Epithelium	ENSG00000152127	MGAT5	0	14	-0.00955784	0.00627332	-0.0218533	0.00273764	-1.52357	0.127616	0.855908
CD4T	ENSG00000119950	MXI1	0	14	-0.0100189	0.00710547	-0.0239453	0.00390761	-1.41002	0.158534	0.856073
CD4T	ENSG00000105771	SMG9	0	14	0.00527048	0.00373886	-0.00205755	0.0125985	1.40965	0.158644	0.856073
CD4T	ENSG00000157014	TATDN2	0	14	0.0117492	0.00833614	-0.00458929	0.0280878	1.40943	0.158707	0.856073
Nasal_Epithelium	ENSG00000173812	EIF1	0	14	-0.00560501	0.00368029	-0.0128182	0.00160821	-1.52298	0.127763	0.856077
Monocytes_MESA	ENSG00000100441	KHNYN	0	14	-0.00231232	0.00210369	-0.00643548	0.00181083	-1.09917	0.271692	0.856095
CD4T	ENSG00000174348	PODN	0	14	0.00839157	0.00595935	-0.00328855	0.0200717	1.40813	0.159091	0.856106
CD4T	ENSG00000205937	RNPS1	0	14	0.00818896	0.00581242	-0.00320317	0.0195811	1.40887	0.158873	0.856106
CD4T	ENSG00000075702	WDR62	0	14	0.00581626	0.00413026	-0.00227889	0.0139114	1.40821	0.159069	0.856106
CD4T	ENSG00000100225	FBXO7	0	14	-0.00603901	0.00429004	-0.0144473	0.00236931	-1.40768	0.159225	0.856106
CD4T	ENSG00000204599	TRIM39	0	14	0.010405	0.0073913	-0.00408172	0.0248917	1.40773	0.159211	0.856106
Monocytes_MESA	ENSG00000110074	FOXRED1	0	14	-0.0120762	0.0109952	-0.0336264	0.00947395	-1.09832	0.272065	0.856139
Monocytes_MESA	ENSG00000171763	SPATA5L1	0	14	0.0139822	0.0127338	-0.0109756	0.0389399	1.09804	0.272188	0.856139
Nasal_Epithelium	ENSG00000273749	CYFIP1	0	14	-0.00681051	0.00447318	-0.0155778	0.00195676	-1.52252	0.127879	0.856295
Monocytes_MESA	ENSG00000169857	AVEN	0	14	-0.00202938	0.00184994	-0.00565518	0.00159643	-1.097	0.272642	0.856352
Monocytes_MESA	ENSG00000240972	MIF	1	14	0.0163446	0.0149024	-0.0128636	0.0455529	1.09678	0.272739	0.856352
Nasal_Epithelium	ENSG00000069702	TGFBR3	0	14	0.0193308	0.0127073	-0.00557508	0.0442366	1.52123	0.128201	0.856436
Nasal_Epithelium	ENSG00000122068	FYTTD1	0	14	-0.00441152	0.00289932	-0.0100941	0.00127104	-1.52157	0.128117	0.856436
Nasal_Epithelium	ENSG00000058729	RIOK2	0	14	0.0126244	0.00829462	-0.00363274	0.0288816	1.522	0.128009	0.856436
Nasal_Epithelium	ENSG00000113240	CLK4	0	14	-0.0052007	0.00341902	-0.0119019	0.00150045	-1.52111	0.128232	0.856436
Nasal_Epithelium	ENSG00000117020	AKT3	0	14	0.0148348	0.0100801	-0.00492181	0.0345913	1.47169	0.141104	0.85708
Nasal_Epithelium	ENSG00000165626	BEND7	0	14	-0.00998564	0.00675779	-0.0232307	0.00325939	-1.47765	0.139502	0.85708
Nasal_Epithelium	ENSG00000150054	MPP7	0	14	-0.0203048	0.0134404	-0.0466474	0.00603782	-1.51073	0.130856	0.85708
Nasal_Epithelium	ENSG00000148730	EIF4EBP2	0	14	0.0184374	0.0122492	-0.00557058	0.0424455	1.50519	0.132274	0.85708
Nasal_Epithelium	ENSG00000122378	PRXL2A	0	14	-0.0140347	0.00941137	-0.0324806	0.00441127	-1.49125	0.135897	0.85708
Nasal_Epithelium	ENSG00000173267	SNCG	0	14	-0.0127205	0.00853623	-0.0294512	0.00401017	-1.49018	0.136177	0.85708
Nasal_Epithelium	ENSG00000138193	PLCE1	0	14	-0.00503682	0.00337971	-0.0116609	0.00158729	-1.49031	0.136142	0.85708
Nasal_Epithelium	ENSG00000203867	RBM20	0	14	0.0080836	0.00536357	-0.00242881	0.018596	1.50713	0.131777	0.85708
Nasal_Epithelium	ENSG00000107902	LHPP	0	14	0.0117019	0.00775386	-0.00349542	0.0268991	1.50917	0.131256	0.85708
Nasal_Epithelium	ENSG00000166402	TUB	0	14	0.00914442	0.00618035	-0.00296884	0.0212577	1.4796	0.138981	0.85708
Nasal_Epithelium	ENSG00000184014	DENND5A	0	14	-0.00771941	0.00514183	-0.0177972	0.00235839	-1.5013	0.133279	0.85708
Nasal_Epithelium	ENSG00000134333	LDHA	0	14	0.00606812	0.00408324	-0.00193488	0.0140711	1.4861	0.137251	0.85708
Nasal_Epithelium	ENSG00000166800	LDHAL6A	0	14	0.00267107	0.00181917	-0.000894433	0.00623657	1.46829	0.142025	0.85708
Nasal_Epithelium	ENSG00000121690	DEPDC7	0	14	0.0080513	0.00530977	-0.00235566	0.0184583	1.51632	0.129439	0.85708
Nasal_Epithelium	ENSG00000135372	NAT10	0	14	-0.00828784	0.00568406	-0.0194284	0.00285272	-1.45808	0.144818	0.85708
Nasal_Epithelium	ENSG00000165905	LARGE2	0	14	0.0141257	0.00956347	-0.00461835	0.0328698	1.47705	0.139663	0.85708
Nasal_Epithelium	ENSG00000175224	ATG13	0	14	0.00986406	0.00665362	-0.0031768	0.0229049	1.48251	0.138205	0.85708
Nasal_Epithelium	ENSG00000173511	VEGFB	0	14	-0.00265239	0.00179306	-0.00616673	0.000861944	-1.47925	0.139073	0.85708
Nasal_Epithelium	ENSG00000173933	RBM4	0	14	-0.00574489	0.00381643	-0.013225	0.00173517	-1.50531	0.132245	0.85708
Nasal_Epithelium	ENSG00000159063	ALG8	0	14	-0.0150519	0.00998185	-0.0346159	0.00451221	-1.50792	0.131574	0.85708
Nasal_Epithelium	ENSG00000149256	TENM4	0	14	0.00861402	0.00582625	-0.00280521	0.0200333	1.47849	0.139278	0.85708
Nasal_Epithelium	ENSG00000137760	ALKBH8	0	14	-0.0125734	0.00862153	-0.0294713	0.00432449	-1.45837	0.144738	0.85708
Nasal_Epithelium	ENSG00000158055	GRHL3	0	14	-0.00918784	0.00613373	-0.0212097	0.00283405	-1.49792	0.134154	0.85708
Nasal_Epithelium	ENSG00000137700	SLC37A4	0	14	-0.00545285	0.00371472	-0.0127336	0.00182786	-1.46791	0.14213	0.85708
Nasal_Epithelium	ENSG00000149547	EI24	0	14	0.00651121	0.00438792	-0.00208897	0.0151114	1.48389	0.137838	0.85708
Nasal_Epithelium	ENSG00000070019	GUCY2C	0	14	0.00669796	0.00452172	-0.00216446	0.0155604	1.48128	0.138531	0.85708
Nasal_Epithelium	ENSG00000135406	PRPH	0	14	-0.00621713	0.00418011	-0.01441	0.00197574	-1.48731	0.136933	0.85708
Nasal_Epithelium	ENSG00000161798	AQP5	0	14	-0.00301864	0.00203837	-0.00701377	0.000976496	-1.48091	0.138631	0.85708
Nasal_Epithelium	ENSG00000172551	MUCL1	0	14	0.00394815	0.00266068	-0.00126668	0.00916298	1.48389	0.137839	0.85708
Nasal_Epithelium	ENSG00000196531	NACA	0	14	0.0031929	0.00217203	-0.00106421	0.00745001	1.47001	0.14156	0.85708
Nasal_Epithelium	ENSG00000090382	LYZ	0	14	-0.0147919	0.0100063	-0.0344039	0.00481997	-1.47827	0.139336	0.85708
Nasal_Epithelium	ENSG00000127328	RAB3IP	0	14	0.0147885	0.00976579	-0.00435209	0.0339291	1.51432	0.129945	0.85708
Nasal_Epithelium	ENSG00000139350	NEDD1	0	14	-0.0120262	0.0081135	-0.0279283	0.00387601	-1.48224	0.138276	0.85708
Nasal_Epithelium	ENSG00000139437	TCHP	0	14	-0.00913613	0.00623482	-0.0213562	0.00308389	-1.46534	0.142828	0.85708
Nasal_Epithelium	ENSG00000111252	SH2B3	0	14	0.00574184	0.00385771	-0.00181912	0.0133028	1.48841	0.136643	0.85708
Nasal_Epithelium	ENSG00000139364	TMEM132B	0	14	-0.011619	0.00779508	-0.026897	0.00365911	-1.49055	0.136079	0.85708
Nasal_Epithelium	ENSG00000027001	MIPEP	0	14	-0.00789796	0.00526103	-0.0182094	0.00241346	-1.50122	0.133299	0.85708
Nasal_Epithelium	ENSG00000123179	EBPL	0	14	-0.0210588	0.0143609	-0.0492057	0.00708805	-1.4664	0.14254	0.85708
Nasal_Epithelium	ENSG00000053770	AP5M1	0	14	0.0235617	0.0161419	-0.00807591	0.0551993	1.45966	0.144384	0.85708
Nasal_Epithelium	ENSG00000100796	PPP4R3A	0	14	-0.0104741	0.00702066	-0.0242344	0.00328614	-1.4919	0.135726	0.85708
Nasal_Epithelium	ENSG00000168398	BDKRB2	0	14	0.0108828	0.00727322	-0.00337244	0.025138	1.49629	0.134579	0.85708
Nasal_Epithelium	ENSG00000156411	ATP5MJ	0	14	0.00687859	0.00469956	-0.00233238	0.0160896	1.46367	0.143285	0.85708
Nasal_Epithelium	ENSG00000129003	VPS13C	0	14	0.0134204	0.00916785	-0.00454823	0.0313891	1.46386	0.143233	0.85708
Nasal_Epithelium	ENSG00000174485	DENND4A	0	14	0.00956244	0.00645362	-0.00308643	0.0222113	1.48172	0.138416	0.85708
Nasal_Epithelium	ENSG00000103811	CTSH	0	14	-0.0174431	0.011952	-0.0408686	0.00598247	-1.45942	0.144449	0.85708
Nasal_Epithelium	ENSG00000166503	HDGFL3	0	14	-0.00836434	0.00555846	-0.0192587	0.00253004	-1.5048	0.132377	0.85708
Nasal_Epithelium	ENSG00000166823	MESP1	0	14	0.0101819	0.00684667	-0.0032373	0.0236011	1.48714	0.136979	0.85708
Nasal_Epithelium	ENSG00000166819	PLIN1	0	14	0.011045	0.00741134	-0.00348098	0.0255709	1.49028	0.13615	0.85708
Nasal_Epithelium	ENSG00000140479	PCSK6	0	14	-0.0151967	0.0102694	-0.0353244	0.00493101	-1.4798	0.138927	0.85708
Nasal_Epithelium	ENSG00000167962	ZNF598	0	14	-0.00207094	0.00138175	-0.00477911	0.000637236	-1.49878	0.13393	0.85708
Nasal_Epithelium	ENSG00000184602	SNN	0	14	-0.00511922	0.00346793	-0.0119162	0.0016778	-1.47616	0.139901	0.85708
Nasal_Epithelium	ENSG00000103381	CPPED1	0	14	0.0138421	0.00931673	-0.00441839	0.0321025	1.48572	0.137353	0.85708
Nasal_Epithelium	ENSG00000233024	NPIPA9	0	14	0.00876023	0.00581288	-0.00263281	0.0201533	1.50704	0.131801	0.85708
Nasal_Epithelium	ENSG00000140682	TGFB1I1	0	14	-0.00436059	0.00288525	-0.0100156	0.0012944	-1.51134	0.130703	0.85708
Nasal_Epithelium	ENSG00000223496	EXOSC6	0	14	0.0269376	0.0179572	-0.00825778	0.0621331	1.5001	0.133587	0.85708
Nasal_Epithelium	ENSG00000153815	CMIP	0	14	-0.00692356	0.00473345	-0.0162009	0.00235383	-1.46269	0.143553	0.85708
Nasal_Epithelium	ENSG00000154102	C16orf74	0	14	-0.00421055	0.00288042	-0.00985607	0.00143497	-1.46178	0.143801	0.85708
Nasal_Epithelium	ENSG00000132768	DPH2	0	14	0.0118145	0.00789488	-0.00365918	0.0272882	1.49648	0.13453	0.85708
Nasal_Epithelium	ENSG00000173660	UQCRH	0	14	-0.00145983	0.000971477	-0.00336389	0.000444233	-1.50269	0.13292	0.85708
Nasal_Epithelium	ENSG00000117862	TXNDC12	0	14	0.00562389	0.00373513	-0.00169683	0.0129446	1.50567	0.132151	0.85708
Nasal_Epithelium	ENSG00000116675	DNAJC6	0	14	-0.0122285	0.00805579	-0.0280175	0.00356059	-1.51797	0.129021	0.85708
Nasal_Epithelium	ENSG00000172260	NEGR1	0	14	0.00990761	0.006634	-0.00309479	0.02291	1.49346	0.135317	0.85708
Nasal_Epithelium	ENSG00000117174	ZNHIT6	0	14	0.0180661	0.012305	-0.0060512	0.0421835	1.4682	0.142051	0.85708
Nasal_Epithelium	ENSG00000134215	VAV3	0	14	0.0168742	0.0112483	-0.0051721	0.0389206	1.50015	0.133574	0.85708
Nasal_Epithelium	ENSG00000132517	SLC52A1	0	14	-0.0127654	0.00875486	-0.0299247	0.00439378	-1.4581	0.144814	0.85708
Nasal_Epithelium	ENSG00000177294	FBXO39	0	14	-0.00809118	0.00548764	-0.0188468	0.00266439	-1.47444	0.140364	0.85708
Nasal_Epithelium	ENSG00000133026	MYH10	0	14	0.00633579	0.00432768	-0.00214631	0.0148179	1.46401	0.14319	0.85708
Nasal_Epithelium	ENSG00000170310	STX8	0	14	0.0199131	0.0134035	-0.00635731	0.0461834	1.48566	0.137369	0.85708
Nasal_Epithelium	ENSG00000178307	TMEM11	0	14	-0.00901635	0.00601385	-0.0208033	0.00277058	-1.49926	0.133805	0.85708
Nasal_Epithelium	ENSG00000196712	NF1	0	14	-0.0068694	0.0047048	-0.0160906	0.00235184	-1.46008	0.144267	0.85708
Nasal_Epithelium	ENSG00000154760	SLFN13	0	14	0.0126593	0.00844316	-0.00388894	0.0292076	1.49936	0.13378	0.85708
Nasal_Epithelium	ENSG00000186868	MAPT	0	14	0.0100095	0.00671684	-0.00315525	0.0231743	1.49021	0.136169	0.85708
Nasal_Epithelium	ENSG00000228696	ARL17B	0	14	0.0232896	0.0155523	-0.00719244	0.0537716	1.4975	0.134264	0.85708
Nasal_Epithelium	ENSG00000108819	PPP1R9B	0	14	-0.00487798	0.00328153	-0.0113097	0.0015537	-1.4865	0.137148	0.85708
Nasal_Epithelium	ENSG00000168646	AXIN2	0	14	0.00460908	0.00313786	-0.00154102	0.0107592	1.46886	0.141871	0.85708
Nasal_Epithelium	ENSG00000177728	TMEM94	0	14	-0.0166383	0.0113021	-0.0387899	0.00551337	-1.47214	0.140982	0.85708
Nasal_Epithelium	ENSG00000176170	SPHK1	0	14	-0.0105869	0.00719612	-0.024691	0.00351727	-1.47119	0.14124	0.85708
Nasal_Epithelium	ENSG00000169733	RFNG	0	14	0.00276163	0.00189153	-0.000945693	0.00646895	1.46	0.14429	0.85708
Nasal_Epithelium	ENSG00000091157	WDR7	0	14	0.0133092	0.00896702	-0.00426589	0.0308842	1.48423	0.137747	0.85708
Nasal_Epithelium	ENSG00000176641	RNF152	0	14	-0.0105974	0.00699953	-0.0243163	0.00312139	-1.51402	0.13002	0.85708
Nasal_Epithelium	ENSG00000178951	ZBTB7A	0	14	-0.00422388	0.00278715	-0.0096866	0.00123884	-1.51548	0.129651	0.85708
Nasal_Epithelium	ENSG00000167680	SEMA6B	0	14	-0.00507783	0.00335524	-0.011654	0.00149832	-1.5134	0.130177	0.85708
Nasal_Epithelium	ENSG00000160633	SAFB	0	14	-0.00331852	0.0022174	-0.00766453	0.0010275	-1.49658	0.134502	0.85708
Nasal_Epithelium	ENSG00000127616	SMARCA4	0	14	0.00469201	0.00317998	-0.00154064	0.0109247	1.47548	0.140083	0.85708
Nasal_Epithelium	ENSG00000187867	PALM3	0	14	-0.016434	0.0110634	-0.0381179	0.00525	-1.48543	0.13743	0.85708
Nasal_Epithelium	ENSG00000169021	UQCRFS1	0	14	0.00559017	0.00382718	-0.00191097	0.0130913	1.46065	0.144112	0.85708
Nasal_Epithelium	ENSG00000197863	ZNF790	0	14	-0.0104788	0.0071722	-0.0245361	0.00357842	-1.46104	0.144006	0.85708
Nasal_Epithelium	ENSG00000076928	ARHGEF1	0	14	-0.00371234	0.00252513	-0.0086615	0.00123681	-1.47016	0.141518	0.85708
Nasal_Epithelium	ENSG00000105404	RABAC1	0	14	-0.00520309	0.00342582	-0.0119176	0.00151141	-1.51878	0.128817	0.85708
Nasal_Epithelium	ENSG00000204936	CD177	0	14	-0.0146485	0.0100106	-0.0342689	0.00497186	-1.4633	0.143384	0.85708
Nasal_Epithelium	ENSG00000234465	PINLYP	0	14	0.0229269	0.0155095	-0.00747115	0.053325	1.47825	0.139341	0.85708
Nasal_Epithelium	ENSG00000176222	ZNF404	0	14	0.0156779	0.0103747	-0.0046561	0.036012	1.51117	0.130745	0.85708
Nasal_Epithelium	ENSG00000173581	CCDC106	0	14	0.00362133	0.00246136	-0.00120284	0.00844549	1.47127	0.141217	0.85708
Nasal_Epithelium	ENSG00000251369	ZNF550	0	14	-0.00484545	0.00331723	-0.0113471	0.00165619	-1.46069	0.144099	0.85708
Nasal_Epithelium	ENSG00000171174	RBKS	0	14	-0.0050189	0.00340677	-0.011696	0.00165825	-1.47321	0.140694	0.85708
Nasal_Epithelium	ENSG00000144035	NAT8	0	14	0.00433046	0.00296056	-0.00147212	0.010133	1.46272	0.143544	0.85708
Nasal_Epithelium	ENSG00000155066	PROM2	0	14	-0.00654319	0.00434452	-0.0150583	0.00197193	-1.50608	0.132048	0.85708
Nasal_Epithelium	ENSG00000169756	LIMS1	0	14	-0.00749154	0.00499126	-0.0172742	0.00229115	-1.50093	0.133373	0.85708
Nasal_Epithelium	ENSG00000153093	ACOXL	0	14	-0.00892932	0.00600871	-0.0207062	0.00284754	-1.48606	0.137263	0.85708
Nasal_Epithelium	ENSG00000144228	SPOPL	0	14	-0.0168382	0.011476	-0.0393307	0.0056544	-1.46725	0.142308	0.85708
Nasal_Epithelium	ENSG00000138382	METTL5	0	14	-0.00505031	0.0034561	-0.0118241	0.00172352	-1.46128	0.14394	0.85708
Nasal_Epithelium	ENSG00000071967	CYBRD1	0	14	-0.0257269	0.0175672	-0.060158	0.00870414	-1.46449	0.143061	0.85708
Nasal_Epithelium	ENSG00000144354	CDCA7	0	14	-0.00638685	0.00424067	-0.0146984	0.00192471	-1.50609	0.132043	0.85708
Nasal_Epithelium	ENSG00000204311	PJVK	0	14	0.00530439	0.00359148	-0.00173478	0.0123436	1.47694	0.139693	0.85708
Nasal_Epithelium	ENSG00000187699	C2orf88	0	14	-0.0162984	0.011117	-0.0380874	0.00549057	-1.46608	0.142628	0.85708
Nasal_Epithelium	ENSG00000135903	PAX3	0	14	0.00381708	0.00259523	-0.00126948	0.00890364	1.47081	0.141343	0.85708
Nasal_Epithelium	ENSG00000125812	GZF1	0	14	-0.0105466	0.00699454	-0.0242557	0.0031624	-1.50784	0.131596	0.85708
Nasal_Epithelium	ENSG00000197622	CDC42SE1	0	14	-0.00459412	0.00309098	-0.0106523	0.00146408	-1.4863	0.1372	0.85708
Nasal_Epithelium	ENSG00000178796	RIIAD1	0	14	-0.0147542	0.00999913	-0.0343522	0.0048437	-1.47555	0.140064	0.85708
Nasal_Epithelium	ENSG00000143303	RRNAD1	0	14	0.00762626	0.00512764	-0.00242373	0.0176763	1.48728	0.13694	0.85708
Nasal_Epithelium	ENSG00000132692	BCAN	0	14	-0.00176889	0.00120988	-0.00414022	0.000602437	-1.46203	0.143732	0.85708
Nasal_Epithelium	ENSG00000158769	F11R	0	14	0.00481712	0.00325189	-0.00155647	0.0111907	1.48133	0.138519	0.85708
Nasal_Epithelium	ENSG00000158615	PPP1R15B	0	14	-0.0134567	0.00922157	-0.0315306	0.00461726	-1.45926	0.144493	0.85708
Nasal_Epithelium	ENSG00000117266	CDK18	0	14	-0.00618715	0.00421913	-0.0144565	0.0020822	-1.46645	0.142526	0.85708
Nasal_Epithelium	ENSG00000162909	CAPN2	0	14	-0.0249659	0.0166471	-0.0575937	0.00766178	-1.49972	0.133688	0.85708
Nasal_Epithelium	ENSG00000124249	KCNK15	0	14	0.00731714	0.00492555	-0.00233676	0.016971	1.48555	0.137399	0.85708
Nasal_Epithelium	ENSG00000101448	EPPIN	0	14	-0.0186083	0.0122657	-0.0426486	0.00543213	-1.51709	0.129243	0.85708
Nasal_Epithelium	ENSG00000124151	NCOA3	0	14	-0.00337245	0.00222089	-0.00772532	0.000980425	-1.51851	0.128886	0.85708
Nasal_Epithelium	ENSG00000124198	ARFGEF2	0	14	-0.0138801	0.00919143	-0.031895	0.00413475	-1.51012	0.131014	0.85708
Nasal_Epithelium	ENSG00000196227	FAM217B	0	14	0.0127658	0.00843383	-0.00376421	0.0292958	1.51364	0.130117	0.85708
Nasal_Epithelium	ENSG00000142173	COL6A2	0	14	0.00718296	0.00473334	-0.00209422	0.0164601	1.51752	0.129134	0.85708
Nasal_Epithelium	ENSG00000128266	GNAZ	0	14	-0.00591855	0.00405572	-0.0138676	0.00203051	-1.45931	0.14448	0.85708
Nasal_Epithelium	ENSG00000167037	SGSM1	0	14	-0.0104507	0.00689172	-0.0239582	0.00305687	-1.51641	0.129416	0.85708
Nasal_Epithelium	ENSG00000100197	CYP2D6	0	14	0.0163516	0.0108532	-0.00492029	0.0376234	1.50661	0.13191	0.85708
Nasal_Epithelium	ENSG00000134109	EDEM1	0	14	-0.0111281	0.007576	-0.0259768	0.00372061	-1.46886	0.141871	0.85708
Nasal_Epithelium	ENSG00000197548	ATG7	0	14	-0.0130324	0.00889246	-0.0304613	0.00439648	-1.46556	0.142769	0.85708
Nasal_Epithelium	ENSG00000154781	CCDC174	0	14	0.00624361	0.00415695	-0.00190386	0.0143911	1.50197	0.133105	0.85708
Nasal_Epithelium	ENSG00000174748	RPL15	0	14	-0.0050146	0.00331085	-0.0115038	0.00147455	-1.51459	0.129875	0.85708
Nasal_Epithelium	ENSG00000163823	CCR1	0	14	0.00720903	0.0048561	-0.00230875	0.0167268	1.48453	0.137668	0.85708
Nasal_Epithelium	ENSG00000076201	PTPN23	0	14	0.00218227	0.00149165	-0.000741303	0.00510584	1.46299	0.143469	0.85708
Nasal_Epithelium	ENSG00000185614	INKA1	0	14	0.00573964	0.00379337	-0.00169523	0.0131745	1.51307	0.130262	0.85708
Nasal_Epithelium	ENSG00000068028	RASSF1	0	14	0.0096278	0.00660235	-0.00331257	0.0225682	1.45824	0.144775	0.85708
Nasal_Epithelium	ENSG00000198643	FAM3D	0	14	0.013199	0.00904187	-0.00452278	0.0309207	1.45976	0.144356	0.85708
Nasal_Epithelium	ENSG00000178700	DHFR2	0	14	0.0124323	0.00840964	-0.00405034	0.0289149	1.47833	0.139318	0.85708
Nasal_Epithelium	ENSG00000174500	GCSAM	0	14	0.00666167	0.00456632	-0.00228816	0.0156115	1.45887	0.144601	0.85708
Nasal_Epithelium	ENSG00000144837	PLA1A	0	14	-0.0107784	0.00721817	-0.0249258	0.00336891	-1.49324	0.135375	0.85708
Nasal_Epithelium	ENSG00000144843	ADPRH	0	14	-0.0115841	0.00784849	-0.0269668	0.0037987	-1.47596	0.139955	0.85708
Nasal_Epithelium	ENSG00000034533	ASTE1	0	14	0.00867889	0.00590486	-0.00289443	0.0202522	1.46979	0.141619	0.85708
Nasal_Epithelium	ENSG00000144867	SRPRB	0	14	-0.0104527	0.0070535	-0.0242773	0.00337191	-1.48192	0.138363	0.85708
Nasal_Epithelium	ENSG00000174640	SLCO2A1	0	14	-0.00690931	0.00467883	-0.0160796	0.00226102	-1.47672	0.139751	0.85708
Nasal_Epithelium	ENSG00000114120	SLC25A36	0	14	-0.0171314	0.0114054	-0.0394855	0.00522276	-1.50204	0.133086	0.85708
Nasal_Epithelium	ENSG00000197415	VEPH1	0	14	-0.00502419	0.0033899	-0.0116683	0.00161989	-1.48211	0.138312	0.85708
Nasal_Epithelium	ENSG00000136514	RTP4	0	14	-0.0129221	0.00876191	-0.0300951	0.00425094	-1.4748	0.140265	0.85708
Nasal_Epithelium	ENSG00000188001	TPRG1	0	14	0.00810506	0.00550071	-0.00267614	0.0188863	1.47346	0.140628	0.85708
Nasal_Epithelium	ENSG00000163347	CLDN1	0	14	-0.00640781	0.00432594	-0.0148865	0.00207088	-1.48125	0.138539	0.85708
Nasal_Epithelium	ENSG00000168826	ZBTB49	0	14	0.010802	0.00724484	-0.00339764	0.0250016	1.49099	0.135964	0.85708
Nasal_Epithelium	ENSG00000109618	SEPSECS	0	14	0.0102395	0.00686347	-0.00321267	0.0236916	1.49188	0.13573	0.85708
Nasal_Epithelium	ENSG00000135226	UGT2B28	0	14	0.0210369	0.0140524	-0.00650533	0.0485792	1.49703	0.134385	0.85708
Nasal_Epithelium	ENSG00000198589	LRBA	0	14	0.00893293	0.00594971	-0.0027283	0.0205942	1.5014	0.133251	0.85708
Nasal_Epithelium	ENSG00000059691	GATB	0	14	0.0106282	0.00700502	-0.00310134	0.0243578	1.51723	0.129208	0.85708
Nasal_Epithelium	ENSG00000109670	FBXW7	0	14	0.00682354	0.00463033	-0.00225174	0.0158988	1.47366	0.140573	0.85708
Nasal_Epithelium	ENSG00000052795	FNIP2	0	14	-0.0151153	0.00999744	-0.03471	0.00447927	-1.51192	0.130554	0.85708
Nasal_Epithelium	ENSG00000173320	STOX2	0	14	0.00771905	0.005176	-0.00242574	0.0178638	1.49131	0.135879	0.85708
Nasal_Epithelium	ENSG00000154553	PDLIM3	0	14	-0.00576798	0.00385369	-0.0133211	0.00178512	-1.49674	0.134461	0.85708
Nasal_Epithelium	ENSG00000062194	GPBP1	0	14	-0.0117228	0.00771249	-0.026839	0.00339339	-1.51998	0.128517	0.85708
Nasal_Epithelium	ENSG00000197860	SGTB	0	14	0.00539129	0.00368243	-0.00182613	0.0126087	1.46406	0.143178	0.85708
Nasal_Epithelium	ENSG00000134061	CD180	0	14	0.00921486	0.00619192	-0.00292109	0.0213508	1.48821	0.136697	0.85708
Nasal_Epithelium	ENSG00000113048	MRPS27	0	14	-0.0180048	0.0118623	-0.0412546	0.00524499	-1.51781	0.129062	0.85708
Nasal_Epithelium	ENSG00000013561	RNF14	0	14	-0.00807208	0.00551419	-0.0188797	0.00273554	-1.46387	0.143229	0.85708
Nasal_Epithelium	ENSG00000164609	SLU7	0	14	0.0149155	0.0100952	-0.00487081	0.0347018	1.47748	0.139548	0.85708
Nasal_Epithelium	ENSG00000169131	ZNF354A	0	14	-0.00407853	0.00278274	-0.00953259	0.00137553	-1.46565	0.142743	0.85708
Nasal_Epithelium	ENSG00000213316	LTC4S	1	14	0.00330875	0.00221939	-0.00104118	0.00765869	1.49084	0.136004	0.85708
Nasal_Epithelium	ENSG00000196670	ZFP62	0	14	-0.0168912	0.011265	-0.0389703	0.00518779	-1.49944	0.133759	0.85708
Nasal_Epithelium	ENSG00000047579	DTNBP1	0	14	0.0107392	0.00724945	-0.00346947	0.0249478	1.48138	0.138505	0.85708
Nasal_Epithelium	ENSG00000158406	H4C8	0	14	0.0130679	0.00892844	-0.00443151	0.0305673	1.46363	0.143296	0.85708
Nasal_Epithelium	ENSG00000204616	TRIM31	0	14	-0.0231179	0.0152862	-0.0530782	0.00684241	-1.51234	0.130447	0.85708
Nasal_Epithelium	ENSG00000223865	HLA-DPB1	1	14	0.023897	0.0160108	-0.00748365	0.0552776	1.49255	0.135555	0.85708
Nasal_Epithelium	ENSG00000118482	PHF3	0	14	0.00524216	0.00350475	-0.00162703	0.0121113	1.49573	0.134724	0.85708
Nasal_Epithelium	ENSG00000112697	TMEM30A	0	14	-0.0138741	0.009209	-0.0319234	0.00417521	-1.50658	0.131918	0.85708
Nasal_Epithelium	ENSG00000172469	MANEA	0	14	-0.0138834	0.00934187	-0.0321931	0.00442636	-1.48614	0.137241	0.85708
Nasal_Epithelium	ENSG00000112319	EYA4	0	14	-0.00748992	0.00492732	-0.0171473	0.00216744	-1.52008	0.128491	0.85708
Nasal_Epithelium	ENSG00000130338	TULP4	0	14	-0.00971428	0.00647032	-0.0223959	0.00296731	-1.50136	0.133262	0.85708
Nasal_Epithelium	ENSG00000106009	BRAT1	0	14	-0.00608464	0.00408508	-0.0140913	0.00192197	-1.48948	0.136361	0.85708
Nasal_Epithelium	ENSG00000219545	UMAD1	0	14	0.0152409	0.0102777	-0.00490309	0.0353848	1.4829	0.1381	0.85708
Nasal_Epithelium	ENSG00000164610	RP9	0	14	0.00534575	0.00357006	-0.00165143	0.0123429	1.49739	0.134293	0.85708
Nasal_Epithelium	ENSG00000106628	POLD2	0	14	0.00476343	0.00321888	-0.00154546	0.0110723	1.47984	0.138916	0.85708
Nasal_Epithelium	ENSG00000188372	ZP3	0	14	-0.0257862	0.0176839	-0.060446	0.00887368	-1.45817	0.144794	0.85708
Nasal_Epithelium	ENSG00000004766	VPS50	0	14	0.00864705	0.00583897	-0.00279712	0.0200912	1.48092	0.138628	0.85708
Nasal_Epithelium	ENSG00000169871	TRIM56	0	14	-0.00495495	0.00338825	-0.0115958	0.00168589	-1.46239	0.143633	0.85708
Nasal_Epithelium	ENSG00000128563	PRKRIP1	0	14	0.00717402	0.00473454	-0.0021055	0.0164535	1.51525	0.129709	0.85708
Nasal_Epithelium	ENSG00000161048	NAPEPLD	0	14	0.0208457	0.0140773	-0.00674534	0.0484368	1.4808	0.13866	0.85708
Nasal_Epithelium	ENSG00000158467	AHCYL2	0	14	0.0111614	0.00735889	-0.00326174	0.0255846	1.51673	0.129336	0.85708
Nasal_Epithelium	ENSG00000120896	SORBS3	0	14	0.00674303	0.00455159	-0.00217792	0.015664	1.48147	0.138482	0.85708
Nasal_Epithelium	ENSG00000167034	NKX3-1	0	14	0.0171293	0.0113984	-0.00521123	0.0394698	1.50278	0.132897	0.85708
Nasal_Epithelium	ENSG00000104332	SFRP1	0	14	0.00698903	0.00474894	-0.00231872	0.0162968	1.4717	0.141101	0.85708
Nasal_Epithelium	ENSG00000168300	PCMTD1	0	14	-0.0107328	0.00718194	-0.0248091	0.00334357	-1.49441	0.135068	0.85708
Nasal_Epithelium	ENSG00000206579	XKR4	0	14	-0.00578011	0.00380703	-0.0132418	0.00168153	-1.51827	0.128945	0.85708
Nasal_Epithelium	ENSG00000164751	PEX2	0	14	0.00467301	0.00313818	-0.0014777	0.0108237	1.48908	0.136465	0.85708
Nasal_Epithelium	ENSG00000104361	NIPAL2	0	14	-0.0198909	0.0131849	-0.0457329	0.005951	-1.50861	0.131397	0.85708
Nasal_Epithelium	ENSG00000170631	ZNF16	0	14	0.00653245	0.00440076	-0.00209288	0.0151578	1.48439	0.137705	0.85708
Nasal_Epithelium	ENSG00000159899	NPR2	0	14	-0.00513715	0.00345953	-0.0119177	0.0016434	-1.48493	0.137563	0.85708
Nasal_Epithelium	ENSG00000135047	CTSL	0	14	0.0072398	0.00487355	-0.00231218	0.0167918	1.48553	0.137404	0.85708
Nasal_Epithelium	ENSG00000148090	AUH	0	14	0.00355641	0.00241848	-0.00118372	0.00829655	1.47052	0.141422	0.85708
Nasal_Epithelium	ENSG00000131669	NINJ1	0	14	0.00743365	0.00506147	-0.00248666	0.017354	1.46867	0.141922	0.85708
Nasal_Epithelium	ENSG00000081386	ZNF510	0	14	-0.0135247	0.00918815	-0.0315332	0.00448373	-1.47197	0.141028	0.85708
Nasal_Epithelium	ENSG00000148154	UGCG	0	14	-0.0110041	0.00738957	-0.0254874	0.0034792	-1.48914	0.136451	0.85708
Nasal_Epithelium	ENSG00000136877	FPGS	0	14	0.00354491	0.0023429	-0.0010471	0.00813692	1.51304	0.13027	0.85708
Nasal_Epithelium	ENSG00000186350	RXRA	0	14	-0.0039234	0.00267142	-0.00915929	0.0013125	-1.46865	0.141926	0.85708
Nasal_Epithelium	ENSG00000165338	HECTD2	0	14	0.00879307	0.00603222	-0.00302986	0.020616	1.45768	0.144928	0.857238
Whole_Blood_GS	ENSG00000049249	TNFRSF9	0	14	-0.0118748	0.00954834	-0.0305892	0.00683958	-1.24365	0.213628	0.857531
Whole_Blood_GS	ENSG00000179023	KLHDC7A	0	14	0.00848117	0.00680193	-0.00485036	0.0218127	1.24688	0.212442	0.857531
Whole_Blood_GS	ENSG00000116922	C1orf109	0	14	0.00740109	0.00594181	-0.00424464	0.0190468	1.2456	0.212913	0.857531
Whole_Blood_GS	ENSG00000134198	TSPAN2	0	14	-0.0069121	0.00554492	-0.0177799	0.00395575	-1.24656	0.212558	0.857531
Whole_Blood_GS	ENSG00000143590	EFNA3	0	14	-0.0108315	0.00869536	-0.0278741	0.00621112	-1.24566	0.212889	0.857531
Whole_Blood_GS	ENSG00000159348	CYB5R1	0	14	0.00901715	0.00725116	-0.00519486	0.0232292	1.24355	0.213666	0.857531
Whole_Blood_GS	ENSG00000065809	FAM107B	0	14	-0.0131498	0.010546	-0.0338196	0.00751992	-1.2469	0.212433	0.857531
Whole_Blood_GS	ENSG00000181852	RNF41	0	14	-0.00827631	0.00663188	-0.0212745	0.00472193	-1.24796	0.212046	0.857531
Whole_Blood_GS	ENSG00000110871	COQ5	0	14	-0.00834803	0.00671087	-0.0215011	0.00480504	-1.24396	0.213516	0.857531
Whole_Blood_GS	ENSG00000140750	ARHGAP17	0	14	0.00195065	0.001567	-0.00112061	0.00502192	1.24483	0.213194	0.857531
Whole_Blood_GS	ENSG00000011295	TTC19	0	14	-0.0125916	0.0101146	-0.0324159	0.00723259	-1.2449	0.213169	0.857531
Whole_Blood_GS	ENSG00000108384	RAD51C	0	14	-0.0141139	0.0113412	-0.0363421	0.00811443	-1.24448	0.213323	0.857531
Whole_Blood_GS	ENSG00000260302	AP005482.1	0	14	-0.0144935	0.0116433	-0.0373138	0.0083269	-1.24479	0.213207	0.857531
Whole_Blood_GS	ENSG00000152242	C18orf25	0	14	0.00644945	0.00517848	-0.00370019	0.0165991	1.24543	0.212973	0.857531
Whole_Blood_GS	ENSG00000119729	RHOQ	0	14	-0.00529938	0.00424483	-0.0136191	0.00302033	-1.24843	0.211873	0.857531
Whole_Blood_GS	ENSG00000169599	NFU1	0	14	-0.00573773	0.00460337	-0.0147602	0.00328471	-1.24642	0.212611	0.857531
Whole_Blood_GS	ENSG00000124374	PAIP2B	0	14	0.00776583	0.00623568	-0.00445588	0.0199875	1.24539	0.21299	0.857531
Whole_Blood_GS	ENSG00000239779	WBP1	0	14	-0.00623513	0.00500098	-0.0160369	0.00356661	-1.24678	0.212477	0.857531
Whole_Blood_GS	ENSG00000100427	MLC1	0	14	0.0112621	0.00902914	-0.00643473	0.0289589	1.2473	0.212287	0.857531
Whole_Blood_GS	ENSG00000093183	SEC22C	0	14	-0.0116956	0.00939909	-0.0301175	0.00672625	-1.24434	0.213376	0.857531
Whole_Blood_GS	ENSG00000091527	CDV3	0	14	-0.00296056	0.00238006	-0.00762539	0.00170428	-1.2439	0.213537	0.857531
Whole_Blood_GS	ENSG00000152492	CCDC50	0	14	0.00400877	0.00322224	-0.00230671	0.0103243	1.24409	0.213465	0.857531
Whole_Blood_GS	ENSG00000185798	WDR53	0	14	0.00669251	0.00537568	-0.00384363	0.0172286	1.24496	0.213146	0.857531
Whole_Blood_GS	ENSG00000006459	KDM7A	0	14	-0.00405256	0.00325301	-0.0104283	0.00232322	-1.24579	0.212842	0.857531
CD4T	ENSG00000108592	FTSJ3	0	14	-0.01494	0.0106258	-0.0357661	0.00588611	-1.40602	0.159719	0.857541
CD4T	ENSG00000172239	PAIP1	0	14	0.00595051	0.00423159	-0.00234326	0.0142443	1.40621	0.159661	0.857541
CD4T	ENSG00000285791	AC009879.3	0	14	-0.0101329	0.00720819	-0.0242606	0.00399493	-1.40574	0.1598	0.857541
Nasal_Epithelium	ENSG00000226124	FTCDNL1	0	14	0.00925712	0.00635384	-0.00319618	0.0217104	1.45693	0.145135	0.857604
Nasal_Epithelium	ENSG00000076258	FMO4	0	14	0.00983972	0.00675408	-0.00339803	0.0230775	1.45686	0.145156	0.857604
CD4T	ENSG00000198879	SFMBT2	0	14	-0.0065371	0.00465259	-0.015656	0.00258181	-1.40504	0.160008	0.857671
CD4T	ENSG00000234444	ZNF736	0	14	-0.0121285	0.00863258	-0.0290481	0.00479102	-1.40497	0.16003	0.857671
Nasal_Epithelium	ENSG00000174989	FBXW8	0	14	0.0221871	0.0152334	-0.00766984	0.052044	1.45648	0.145261	0.857732
Monocytes_MESA	ENSG00000103544	C16orf62	0	14	0.0148441	0.0135578	-0.0117288	0.041417	1.09487	0.273573	0.857965
Monocytes_MESA	ENSG00000145214	DGKQ	0	14	-0.00625381	0.00571386	-0.0174528	0.00494514	-1.0945	0.273736	0.857965
Whole_Blood_GS	ENSG00000102580	DNAJC3	0	14	0.0100414	0.00808002	-0.0057951	0.025878	1.24275	0.21396	0.858113
Whole_Blood_GS	ENSG00000134900	TPP2	0	14	-0.00269225	0.00216722	-0.00693992	0.00155542	-1.24226	0.21414	0.858113
Whole_Blood_GS	ENSG00000149600	COMMD7	0	14	0.00890002	0.00716367	-0.00514052	0.0229406	1.24238	0.214095	0.858113
Whole_Blood_GS	ENSG00000157741	UBN2	0	14	-0.00356393	0.00286925	-0.00918755	0.00205969	-1.24211	0.214195	0.858113
Whole_Blood_GS	ENSG00000107371	EXOSC3	0	14	-0.00609784	0.0049094	-0.0157201	0.00352442	-1.24207	0.21421	0.858113
Whole_Blood_GS	ENSG00000166925	TSC22D4	0	14	-0.00707209	0.00569477	-0.0182336	0.00408946	-1.24186	0.21429	0.858115
CD4T	ENSG00000116044	NFE2L2	0	14	-0.00940111	0.00669435	-0.0225218	0.00371958	-1.40433	0.160219	0.858134
CD4T	ENSG00000206013	IFITM5	0	14	-0.0137405	0.0100293	-0.0333975	0.00591644	-1.37005	0.170673	0.858205
CD4T	ENSG00000247095	MIR210HG	0	14	-0.00706648	0.00507407	-0.0170115	0.00287852	-1.39266	0.163721	0.858205
CD4T	ENSG00000176485	PLA2G16	0	14	-0.0117523	0.00853744	-0.0284854	0.00498075	-1.37656	0.168647	0.858205
CD4T	ENSG00000275367	AC092111.1	0	14	-0.00855939	0.00624376	-0.0207969	0.00367816	-1.37087	0.170415	0.858205
CD4T	ENSG00000175899	A2M	0	14	0.00264825	0.00189885	-0.00107343	0.00636993	1.39466	0.163119	0.858205
CD4T	ENSG00000255641	AC068775.1	0	14	0.00529622	0.00378309	-0.0021185	0.0127109	1.39997	0.161521	0.858205
CD4T	ENSG00000139636	LMBR1L	0	14	-0.0083596	0.00606986	-0.0202563	0.0035371	-1.37723	0.168441	0.858205
CD4T	ENSG00000135451	TROAP	0	14	0.00874678	0.00632857	-0.00365698	0.0211505	1.38211	0.166938	0.858205
CD4T	ENSG00000139567	ACVRL1	0	14	-0.00445984	0.0031855	-0.0107033	0.00178363	-1.40004	0.161501	0.858205
CD4T	ENSG00000171824	EXOSC10	0	14	-0.00335244	0.00243725	-0.00812937	0.00142449	-1.3755	0.168977	0.858205
CD4T	ENSG00000053372	MRTO4	0	14	0.0138778	0.0100685	-0.00585603	0.0336117	1.37834	0.168097	0.858205
CD4T	ENSG00000142949	PTPRF	0	14	-0.00844057	0.00612288	-0.0204412	0.00356005	-1.37853	0.16804	0.858205
CD4T	ENSG00000171517	LPAR3	0	14	-0.0168056	0.012205	-0.0407269	0.00711566	-1.37695	0.168528	0.858205
CD4T	ENSG00000183347	GBP6	0	14	0.0035256	0.00256167	-0.00149518	0.00854637	1.37629	0.168732	0.858205
CD4T	ENSG00000143443	C1orf56	0	14	-0.00614618	0.00447375	-0.0149146	0.00262221	-1.37383	0.169494	0.858205
CD4T	ENSG00000160714	UBE2Q1	0	14	-0.00475998	0.00341708	-0.0114573	0.00193737	-1.393	0.163621	0.858205
CD4T	ENSG00000196352	CD55	0	14	-0.00613971	0.00448721	-0.0149345	0.00265506	-1.36827	0.171228	0.858205
CD4T	ENSG00000107614	TRDMT1	0	14	-0.0162514	0.0115828	-0.0389532	0.00645033	-1.40307	0.160595	0.858205
CD4T	ENSG00000175727	MLXIP	0	14	-0.0088922	0.00637163	-0.0213804	0.00359596	-1.39559	0.162837	0.858205
CD4T	ENSG00000032742	IFT88	0	14	-0.0150621	0.0108415	-0.0363111	0.00618687	-1.3893	0.164742	0.858205
CD4T	ENSG00000150459	SAP18	0	14	-0.0028777	0.00209908	-0.00699183	0.00123644	-1.37093	0.170397	0.858205
CD4T	ENSG00000027001	MIPEP	0	14	-0.00568236	0.00405538	-0.0136308	0.00226603	-1.40119	0.161157	0.858205
CD4T	ENSG00000088448	ANKRD10	0	14	0.0112658	0.00806213	-0.00453566	0.0270673	1.39738	0.162301	0.858205
CD4T	ENSG00000186469	GNG2	0	14	0.00750274	0.00537682	-0.00303564	0.0180411	1.39539	0.1629	0.858205
CD4T	ENSG00000178974	FBXO34	0	14	-0.00980546	0.00707374	-0.0236697	0.00405882	-1.38618	0.165693	0.858205
CD4T	ENSG00000139946	PELI2	0	14	0.0052286	0.00380278	-0.00222471	0.0126819	1.37494	0.169149	0.858205
CD4T	ENSG00000053770	AP5M1	0	14	0.0182326	0.0130092	-0.00726496	0.0437302	1.40152	0.16106	0.858205
CD4T	ENSG00000126215	XRCC3	0	14	0.0105813	0.00767391	-0.00445929	0.0256219	1.37887	0.167936	0.858205
CD4T	ENSG00000090487	SPG21	0	14	-0.0158182	0.0113843	-0.038131	0.00649459	-1.38948	0.164688	0.858205
CD4T	ENSG00000086504	MRPL28	0	14	-0.0116594	0.00841132	-0.0281453	0.00482649	-1.38616	0.165699	0.858205
CD4T	ENSG00000131634	TMEM204	0	14	0.0214457	0.0155829	-0.00909618	0.0519876	1.37624	0.168749	0.858205
CD4T	ENSG00000168140	VASN	0	14	-0.00935047	0.00675733	-0.0225946	0.00389364	-1.38375	0.166434	0.858205
CD4T	ENSG00000153406	NMRAL1	0	14	-0.0189231	0.0137524	-0.0458773	0.00803106	-1.37599	0.168825	0.858205
CD4T	ENSG00000169189	NSMCE1	0	14	0.00886849	0.00633021	-0.0035385	0.0212755	1.40098	0.161221	0.858205
CD4T	ENSG00000169592	INO80E	0	14	-0.0110342	0.00804652	-0.0268051	0.0047367	-1.3713	0.170281	0.858205
CD4T	ENSG00000260219	AC106782.2	0	14	0.00412301	0.00301308	-0.00178252	0.0100285	1.36837	0.171196	0.858205
CD4T	ENSG00000102901	CENPT	0	14	0.00606535	0.00436997	-0.00249963	0.0146303	1.38796	0.165149	0.858205
CD4T	ENSG00000103051	COG4	0	14	0.0190161	0.013898	-0.00822346	0.0462557	1.36826	0.17123	0.858205
CD4T	ENSG00000226180	AC010536.1	0	14	-0.00176555	0.00127364	-0.00426183	0.000730743	-1.38622	0.16568	0.858205
CD4T	ENSG00000158805	ZNF276	0	14	0.00767075	0.00549359	-0.00309649	0.018438	1.39631	0.162621	0.858205
CD4T	ENSG00000196689	TRPV1	0	14	0.0082326	0.0059087	-0.00334825	0.0198134	1.3933	0.163529	0.858205
CD4T	ENSG00000108559	NUP88	0	14	0.0103146	0.00734997	-0.00409108	0.0247203	1.40335	0.160512	0.858205
CD4T	ENSG00000181523	SGSH	0	14	-0.00964798	0.00698359	-0.0233356	0.0040396	-1.38152	0.167118	0.858205
CD4T	ENSG00000154040	CABYR	0	14	-0.00432779	0.00316221	-0.0105256	0.00187003	-1.3686	0.171125	0.858205
CD4T	ENSG00000150656	CNDP1	0	14	0.00680418	0.00496819	-0.00293329	0.0165416	1.36955	0.170828	0.858205
CD4T	ENSG00000076826	CAMSAP3	0	14	0.0117339	0.0084396	-0.00480736	0.0282753	1.39034	0.164424	0.858205
CD4T	ENSG00000187266	EPOR	0	14	0.00996412	0.00725471	-0.00425485	0.0241831	1.37347	0.169607	0.858205
CD4T	ENSG00000126254	RBM42	0	14	0.00384466	0.00279917	-0.00164161	0.00933092	1.3735	0.169597	0.858205
CD4T	ENSG00000126247	CAPNS1	0	14	0.00689409	0.00496803	-0.00284307	0.0166312	1.38769	0.165231	0.858205
CD4T	ENSG00000189042	ZNF567	0	14	-0.00703184	0.00504719	-0.0169241	0.00286046	-1.39322	0.163553	0.858205
CD4T	ENSG00000130758	MAP3K10	0	14	0.00437837	0.00318071	-0.0018557	0.0106124	1.37654	0.168654	0.858205
CD4T	ENSG00000269858	EGLN2	0	14	-0.00231516	0.00168023	-0.00560835	0.000978028	-1.37788	0.168239	0.858205
CD4T	ENSG00000204653	ASPDH	0	14	-0.00898062	0.00650555	-0.0217313	0.00377003	-1.38045	0.167447	0.858205
CD4T	ENSG00000105509	HAS1	0	14	0.0110769	0.00801489	-0.00463203	0.0267857	1.38204	0.166961	0.858205
CD4T	ENSG00000142512	SIGLEC10	0	14	0.00660263	0.00474082	-0.00268921	0.0158945	1.39272	0.163705	0.858205
CD4T	ENSG00000282828	AC009971.1	0	14	-0.0122021	0.00885648	-0.0295605	0.00515628	-1.37776	0.168278	0.858205
CD4T	ENSG00000124357	NAGK	0	14	-0.0183523	0.0131215	-0.0440699	0.00736543	-1.39864	0.161921	0.858205
CD4T	ENSG00000155749	ALS2CR12	0	14	-0.00492369	0.0035255	-0.0118335	0.00198617	-1.39659	0.162536	0.858205
CD4T	ENSG00000085982	USP40	0	14	-0.0189005	0.0137424	-0.0458351	0.00803396	-1.37535	0.169023	0.858205
CD4T	ENSG00000125772	GPCPD1	0	14	-0.00969193	0.00703465	-0.0234796	0.00409572	-1.37774	0.168283	0.858205
CD4T	ENSG00000275632	AL035461.2	0	14	-0.00251374	0.00182623	-0.00609308	0.0010656	-1.37647	0.168677	0.858205
CD4T	ENSG00000260032	NORAD	0	14	-0.0037405	0.00272127	-0.00907409	0.00159308	-1.37454	0.169273	0.858205
CD4T	ENSG00000101079	NDRG3	0	14	-0.0109829	0.00792902	-0.0265235	0.00455765	-1.38516	0.166004	0.858205
CD4T	ENSG00000100427	MLC1	0	14	0.00299061	0.00213529	-0.00119448	0.0071757	1.40056	0.161344	0.858205
CD4T	ENSG00000071282	LMCD1	0	14	0.00479326	0.00346726	-0.00200245	0.011589	1.38243	0.166838	0.858205
CD4T	ENSG00000075914	EXOSC7	0	14	0.0109753	0.00799351	-0.00469169	0.0266423	1.37303	0.169744	0.858205
CD4T	ENSG00000168297	PXK	0	14	-0.01233	0.00896426	-0.0298996	0.00523966	-1.37546	0.168989	0.858205
CD4T	ENSG00000114021	NIT2	0	14	-0.00422371	0.0030332	-0.0101687	0.00172124	-1.3925	0.163772	0.858205
CD4T	ENSG00000144815	NXPE3	0	14	0.017984	0.0129039	-0.00730716	0.0432751	1.39369	0.163412	0.858205
CD4T	ENSG00000114446	IFT57	0	14	-0.00456212	0.00331892	-0.0110671	0.00194284	-1.37458	0.169261	0.858205
CD4T	ENSG00000163611	SPICE1	0	14	-0.0056095	0.00401831	-0.0134852	0.00226624	-1.39599	0.162719	0.858205
CD4T	ENSG00000138496	PARP9	0	14	-0.0092489	0.006727	-0.0224336	0.00393579	-1.37489	0.169165	0.858205
CD4T	ENSG00000155893	PXYLP1	0	14	0.016628	0.0119626	-0.00681831	0.0400744	1.39	0.16453	0.858205
CD4T	ENSG00000198829	SUCNR1	0	14	-0.0072884	0.00527158	-0.0176205	0.0030437	-1.38259	0.166792	0.858205
CD4T	ENSG00000186001	LRCH3	0	14	-0.00790533	0.00567638	-0.0190308	0.00322018	-1.39267	0.16372	0.858205
CD4T	ENSG00000169429	CXCL8	1	14	-0.00328673	0.00237539	-0.00794242	0.00136895	-1.38366	0.166463	0.858205
CD4T	ENSG00000163735	CXCL5	0	14	-0.0129667	0.00938562	-0.0313622	0.00542878	-1.38155	0.16711	0.858205
CD4T	ENSG00000118777	ABCG2	0	14	-0.0202942	0.0145598	-0.0488308	0.00824246	-1.39385	0.163362	0.858205
CD4T	ENSG00000177432	NAP1L5	0	14	0.00264638	0.00188928	-0.00105655	0.00634931	1.40073	0.161295	0.858205
CD4T	ENSG00000109452	INPP4B	0	14	-0.0128328	0.00926637	-0.0309946	0.00532896	-1.38488	0.16609	0.858205
CD4T	ENSG00000151881	TMEM267	0	14	0.0105661	0.00759922	-0.00432813	0.0254603	1.39041	0.164403	0.858205
CD4T	ENSG00000113318	MSH3	0	14	0.0169566	0.0122425	-0.00703828	0.0409516	1.38506	0.166034	0.858205
CD4T	ENSG00000113356	POLR3G	0	14	0.0117046	0.00846676	-0.00488992	0.0282992	1.38242	0.166842	0.858205
CD4T	ENSG00000213523	SRA1	0	14	-0.0161028	0.0117639	-0.0391595	0.00695398	-1.36883	0.171052	0.858205
CD4T	ENSG00000204764	RANBP17	0	14	0.00395334	0.00287662	-0.00168473	0.00959142	1.3743	0.169349	0.858205
CD4T	ENSG00000010030	ETV7	0	14	0.0190951	0.0138815	-0.00811212	0.0463023	1.37558	0.168952	0.858205
CD4T	ENSG00000137225	CAPN11	0	14	0.0122928	0.00885893	-0.00507034	0.029656	1.38762	0.165253	0.858205
CD4T	ENSG00000146281	PM20D2	0	14	0.00889017	0.00647436	-0.00379934	0.0215797	1.37314	0.16971	0.858205
CD4T	ENSG00000112246	SIM1	0	14	0.00585694	0.00418601	-0.00234749	0.0140614	1.39917	0.161762	0.858205
CD4T	ENSG00000112249	ASCC3	0	14	-0.0113744	0.00829773	-0.0276376	0.00488888	-1.37078	0.170443	0.858205
CD4T	ENSG00000123500	COL10A1	0	14	0.00588672	0.00420715	-0.00235914	0.0141326	1.39922	0.161747	0.858205
CD4T	ENSG00000024862	CCDC28A	0	14	0.0077994	0.00556176	-0.00310145	0.0187003	1.40233	0.160818	0.858205
CD4T	ENSG00000146540	C7orf50	0	14	-0.0052183	0.00380964	-0.0126851	0.00224845	-1.36976	0.17076	0.858205
CD4T	ENSG00000136240	KDELR2	0	14	-0.00830547	0.00606902	-0.0202005	0.00358959	-1.3685	0.171155	0.858205
CD4T	ENSG00000006747	SCIN	0	14	0.0137269	0.00998282	-0.0058391	0.0332928	1.37505	0.169116	0.858205
CD4T	ENSG00000106086	PLEKHA8	0	14	-0.011895	0.00859415	-0.0287393	0.00494919	-1.38408	0.166333	0.858205
CD4T	ENSG00000187037	GPR141	0	14	-0.00483296	0.00351602	-0.0117242	0.00205832	-1.37455	0.16927	0.858205
CD4T	ENSG00000122678	POLM	0	14	0.0154503	0.0110809	-0.00626791	0.0371685	1.39432	0.163222	0.858205
CD4T	ENSG00000174428	GTF2IRD2B	0	14	-0.00309976	0.00221305	-0.00743725	0.00123774	-1.40067	0.161312	0.858205
CD4T	ENSG00000075142	SRI	0	14	-0.0163645	0.0117172	-0.0393298	0.00660079	-1.39662	0.162527	0.858205
CD4T	ENSG00000186480	INSIG1	0	14	-0.00916758	0.00660515	-0.0221134	0.00377827	-1.38794	0.165154	0.858205
CD4T	ENSG00000254319	AC246817.2	0	14	-0.00783671	0.00565693	-0.0189241	0.00325067	-1.38533	0.165952	0.858205
CD4T	ENSG00000156509	FBXO43	0	14	-0.00395019	0.00288526	-0.00960519	0.00170481	-1.3691	0.170969	0.858205
CD4T	ENSG00000137078	SIT1	0	14	-0.00331569	0.00241748	-0.00805387	0.0014225	-1.37154	0.170205	0.858205
CD4T	ENSG00000107372	ZFAND5	0	14	-0.0100246	0.00716725	-0.0240721	0.004023	-1.39866	0.161915	0.858205
CD4T	ENSG00000135070	ISCA1	0	14	-0.00576708	0.00416082	-0.0139221	0.00238798	-1.38604	0.165734	0.858205
CD4T	ENSG00000182154	MRPL41	0	14	0.0146732	0.0105647	-0.00603329	0.0353796	1.38888	0.164868	0.858205
Whole_Blood_GS	ENSG00000168569	TMEM223	0	14	0.00588894	0.00474907	-0.00341906	0.0151969	1.24002	0.214968	0.858273
Whole_Blood_GS	ENSG00000198851	CD3E	0	14	0.00488609	0.00393985	-0.00283587	0.0126081	1.24017	0.214912	0.858273
Whole_Blood_GS	ENSG00000272369	AC008035.1	0	14	-0.00318257	0.00256726	-0.0082143	0.00184916	-1.23968	0.215095	0.858273
Whole_Blood_GS	ENSG00000135439	AGAP2	0	14	-0.00273828	0.00221024	-0.00707026	0.00159371	-1.23891	0.21538	0.858273
Whole_Blood_GS	ENSG00000088992	TESC	0	14	-0.00690527	0.00556638	-0.0178152	0.00400463	-1.24053	0.214778	0.858273
Whole_Blood_GS	ENSG00000111707	SUDS3	0	14	0.00438003	0.00353288	-0.0025443	0.0113044	1.23979	0.215054	0.858273
Whole_Blood_GS	ENSG00000119599	DCAF4	0	14	0.0175317	0.0141223	-0.0101476	0.045211	1.24142	0.214452	0.858273
Whole_Blood_GS	ENSG00000020256	ZFP64	0	14	0.00217371	0.00175233	-0.0012608	0.00560821	1.24046	0.214804	0.858273
Whole_Blood_GS	ENSG00000101187	SLCO4A1	0	14	-0.00455842	0.00367961	-0.0117703	0.00265349	-1.23883	0.215408	0.858273
Whole_Blood_GS	ENSG00000114735	HEMK1	0	14	-0.0118424	0.00954902	-0.0305581	0.00687337	-1.24017	0.214914	0.858273
Whole_Blood_GS	ENSG00000121578	B4GALT4	0	14	-0.0143879	0.0116136	-0.0371501	0.00837439	-1.23888	0.21539	0.858273
Whole_Blood_GS	ENSG00000131507	NDFIP1	0	14	-0.00985705	0.00795736	-0.0254532	0.00573909	-1.23873	0.215444	0.858273
Whole_Blood_GS	ENSG00000145908	ZNF300	0	14	0.00471703	0.00380494	-0.00274051	0.0121746	1.23971	0.215082	0.858273
Whole_Blood_GS	ENSG00000196584	XRCC2	0	14	-0.00532262	0.00429508	-0.0137408	0.00309559	-1.23923	0.215259	0.858273
Monocytes_MESA	ENSG00000160410	SHKBP1	0	14	-0.00733555	0.00670914	-0.0204852	0.00581412	-1.09337	0.274233	0.858454
Monocytes_MESA	ENSG00000157014	TATDN2	0	14	0.00429409	0.00392857	-0.00340577	0.0119939	1.09304	0.274376	0.858454
Nasal_Epithelium	ENSG00000134317	GRHL1	0	14	-0.0106242	0.00729834	-0.0249287	0.0036803	-1.4557	0.145476	0.858508
CD4T	ENSG00000162604	TM2D1	0	14	0.00565952	0.00414749	-0.00246941	0.0137885	1.36457	0.172389	0.858587
CD4T	ENSG00000123838	C4BPA	0	14	0.00972803	0.00712348	-0.00423374	0.0236898	1.36563	0.172056	0.858587
CD4T	ENSG00000121644	DESI2	0	14	0.00500108	0.00366109	-0.00217452	0.0121767	1.36601	0.171936	0.858587
CD4T	ENSG00000059122	FLYWCH1	0	14	-0.0183146	0.0134025	-0.044583	0.00795375	-1.36651	0.171779	0.858587
CD4T	ENSG00000103496	STX4	0	14	0.0130215	0.00954138	-0.00567928	0.0317222	1.36474	0.172335	0.858587
CD4T	ENSG00000103510	KAT8	0	14	0.0119522	0.00875545	-0.00520818	0.0291125	1.36511	0.172217	0.858587
CD4T	ENSG00000076650	GPATCH1	0	14	-0.00512883	0.00375382	-0.0124862	0.00222853	-1.36629	0.171846	0.858587
CD4T	ENSG00000243491	AC082651.3	0	14	0.0108569	0.00795721	-0.00473892	0.0264528	1.36441	0.172437	0.858587
CD4T	ENSG00000138777	PPA2	0	14	0.0108153	0.00792499	-0.00471738	0.026348	1.36471	0.172344	0.858587
CD4T	ENSG00000051620	HEBP2	0	14	-0.0194539	0.0142321	-0.0473484	0.00844053	-1.3669	0.171656	0.858587
CD4T	ENSG00000241657	TRBV11-2	0	14	0.00650707	0.00476911	-0.00284022	0.0158543	1.36442	0.172436	0.858587
Whole_Blood_GS	ENSG00000150527	MIA2	0	14	0.00723473	0.00584271	-0.00421677	0.0186862	1.23825	0.215624	0.85863
Whole_Blood_GS	ENSG00000100336	APOL4	0	14	0.0107984	0.00872202	-0.00629645	0.0278932	1.23806	0.215693	0.85863
Whole_Blood_GS	ENSG00000108960	MMD	0	14	0.00389043	0.00314363	-0.00227098	0.0100518	1.23756	0.21588	0.858739
Whole_Blood_GS	ENSG00000114738	MAPKAPK3	0	14	-0.00981404	0.00792894	-0.0253545	0.0057264	-1.23775	0.215809	0.858739
Whole_Blood_GS	ENSG00000182326	C1S	0	14	0.00302747	0.0024486	-0.0017717	0.00782663	1.23641	0.216307	0.858879
Whole_Blood_GS	ENSG00000185480	PARPBP	0	14	-0.00198845	0.00160946	-0.00514293	0.00116604	-1.23547	0.216655	0.858879
Whole_Blood_GS	ENSG00000185271	KLHL33	0	14	0.00618382	0.00500432	-0.00362447	0.0159921	1.2357	0.216572	0.858879
Whole_Blood_GS	ENSG00000166126	AMN	0	14	0.00361155	0.00291946	-0.00211049	0.00933358	1.23706	0.216065	0.858879
Whole_Blood_GS	ENSG00000277152	AC110048.2	0	14	-0.00897726	0.00726015	-0.0232069	0.00525237	-1.23651	0.216268	0.858879
Whole_Blood_GS	ENSG00000242019	KIR3DL3	0	14	-0.00373591	0.00302299	-0.00966086	0.00218903	-1.23584	0.21652	0.858879
Whole_Blood_GS	ENSG00000184898	RBM43	0	14	-0.012915	0.0104548	-0.0334059	0.00757601	-1.23532	0.216712	0.858879
Whole_Blood_GS	ENSG00000100342	APOL1	0	14	-0.0046245	0.00374294	-0.0119605	0.00271152	-1.23553	0.216634	0.858879
Whole_Blood_GS	ENSG00000181004	BBS12	0	14	-0.00434061	0.00351054	-0.0112211	0.00253992	-1.23645	0.216291	0.858879
Whole_Blood_GS	ENSG00000076641	PAG1	0	14	-0.0106971	0.00865192	-0.0276546	0.00626035	-1.23638	0.216316	0.858879
Monocytes_MESA	ENSG00000170955	PRKCDBP	0	14	-0.00945412	0.00871046	-0.0265263	0.00761806	-1.08538	0.277755	0.858986
Monocytes_MESA	ENSG00000139687	RB1	0	14	0.00451596	0.00415882	-0.00363517	0.0126671	1.08588	0.277534	0.858986
Monocytes_MESA	ENSG00000100908	EMC9	0	14	-0.00585813	0.00538632	-0.0164151	0.00469886	-1.08759	0.276774	0.858986
Monocytes_MESA	ENSG00000175155	YPEL2	0	14	-0.00476873	0.00439568	-0.0133841	0.00384665	-1.08487	0.27798	0.858986
Monocytes_MESA	ENSG00000175221	MED16	0	14	0.00550184	0.00506619	-0.00442771	0.0154314	1.08599	0.277483	0.858986
Monocytes_MESA	ENSG00000105520	DKFZP761J1410	0	14	0.00742853	0.00681147	-0.00592169	0.0207788	1.09059	0.275452	0.858986
Monocytes_MESA	ENSG00000100417	PMM1	0	14	-0.00828969	0.00764185	-0.0232674	0.00668806	-1.08478	0.278021	0.858986
Monocytes_MESA	ENSG00000171148	TADA3	0	14	0.00292479	0.00269034	-0.00234818	0.00819775	1.08715	0.276973	0.858986
Monocytes_MESA	ENSG00000182568	SATB1	0	14	-0.00329996	0.00304306	-0.00926423	0.00266432	-1.08442	0.278178	0.858986
Monocytes_MESA	ENSG00000152953	STK32B	0	14	-0.00892068	0.00822533	-0.025042	0.00720068	-1.08454	0.278127	0.858986
Monocytes_MESA	ENSG00000124588	NQO2	0	14	0.0164635	0.0151452	-0.0132206	0.0461476	1.08704	0.277019	0.858986
Monocytes_MESA	ENSG00000158373	HIST1H2BD	0	14	-0.0040503	0.00372427	-0.0113497	0.00324915	-1.08754	0.276798	0.858986
Monocytes_MESA	ENSG00000198087	CD2AP	0	14	0.00787156	0.00724768	-0.00633364	0.0220768	1.08608	0.277444	0.858986
Monocytes_MESA	ENSG00000127952	STYXL1	0	14	-0.0164223	0.0150615	-0.0459423	0.0130977	-1.09035	0.27556	0.858986
Monocytes_MESA	ENSG00000136842	TMOD1	0	14	-0.00420355	0.0038671	-0.0117829	0.00337583	-1.087	0.277036	0.858986
Whole_Blood_GS	ENSG00000151233	GXYLT1	0	14	0.00327587	0.00265252	-0.00192297	0.00847472	1.235	0.216829	0.859027
Nasal_Epithelium	ENSG00000167191	GPRC5B	0	14	-0.00822187	0.00565049	-0.0192966	0.0028529	-1.45507	0.14565	0.859041
Whole_Blood_GS	ENSG00000144115	THNSL2	0	14	-0.0208746	0.0169083	-0.0540142	0.012265	-1.23458	0.216987	0.859336
Nasal_Epithelium	ENSG00000156206	CFAP161	0	14	0.00915359	0.0062943	-0.00318302	0.0214902	1.45427	0.145873	0.859371
Nasal_Epithelium	ENSG00000109101	FOXN1	0	14	0.00257821	0.00177255	-0.000895925	0.00605235	1.45452	0.145802	0.859371
Nasal_Epithelium	ENSG00000104687	GSR	0	14	-0.0123725	0.00851074	-0.0290532	0.00430824	-1.45375	0.146015	0.859719
Whole_Blood_GS	ENSG00000047621	C12orf4	0	14	-0.0121546	0.00985777	-0.0314755	0.00716631	-1.23299	0.217578	0.859779
Whole_Blood_GS	ENSG00000140090	SLC24A4	0	14	-0.0188255	0.015268	-0.0487502	0.0110992	-1.233	0.217574	0.859779
Whole_Blood_GS	ENSG00000005187	ACSM3	0	14	0.00550337	0.00446325	-0.00324443	0.0142512	1.23304	0.21756	0.859779
Whole_Blood_GS	ENSG00000260101	AC008074.2	0	14	0.00635955	0.00515842	-0.00375076	0.0164699	1.23285	0.217632	0.859779
Whole_Blood_GS	ENSG00000188542	DUSP28	0	14	0.00443724	0.00359663	-0.00261202	0.0114865	1.23372	0.217307	0.859779
Whole_Blood_GS	ENSG00000197385	ZNF860	0	14	0.00873186	0.00707763	-0.00514004	0.0226038	1.23373	0.217305	0.859779
Whole_Blood_GS	ENSG00000146221	TCTE1	0	14	0.00667956	0.00541829	-0.00394009	0.0172992	1.23278	0.217657	0.859779
Nasal_Epithelium	ENSG00000148935	GAS2	0	14	-0.0131832	0.00908234	-0.0309842	0.00461785	-1.45152	0.146635	0.85994
Nasal_Epithelium	ENSG00000175793	SFN	0	14	0.00321793	0.00221482	-0.00112303	0.0075589	1.45291	0.146249	0.85994
Nasal_Epithelium	ENSG00000013523	ANGEL1	0	14	-0.00447872	0.00308554	-0.0105263	0.00156882	-1.45152	0.146635	0.85994
Nasal_Epithelium	ENSG00000256061	DNAAF4	0	14	0.00388457	0.00267454	-0.00135743	0.00912657	1.45243	0.146383	0.85994
Nasal_Epithelium	ENSG00000104880	ARHGEF18	0	14	0.00765749	0.00527772	-0.00268664	0.0180016	1.45091	0.146805	0.85994
Nasal_Epithelium	ENSG00000105711	SCN1B	0	14	-0.00822892	0.00567086	-0.0193436	0.00288576	-1.45109	0.146755	0.85994
Nasal_Epithelium	ENSG00000039650	PNKP	0	14	0.0151363	0.0104305	-0.00530713	0.0355797	1.45116	0.146737	0.85994
Nasal_Epithelium	ENSG00000145087	STXBP5L	0	14	-0.0226809	0.0156154	-0.0532865	0.00792464	-1.45247	0.14637	0.85994
Nasal_Epithelium	ENSG00000169155	ZBTB43	0	14	-0.00860566	0.00592551	-0.0202194	0.00300812	-1.45231	0.146416	0.85994
CD4T	ENSG00000118307	CASC1	0	14	-0.0071632	0.00525594	-0.0174646	0.00313824	-1.36288	0.172921	0.859969
CD4T	ENSG00000233154	LINC01762	0	14	-0.00509688	0.00373896	-0.0124251	0.00223135	-1.36318	0.172826	0.859969
Monocytes_MESA	ENSG00000135211	TMEM60	0	14	0.00631733	0.00583235	-0.00511386	0.0177485	1.08315	0.27874	0.859974
Nasal_Epithelium	ENSG00000115365	LANCL1	0	14	0.0104613	0.00721262	-0.00367516	0.0245978	1.45042	0.146942	0.860254
Nasal_Epithelium	ENSG00000142082	SIRT3	0	14	0.00513316	0.00354535	-0.00181561	0.0120819	1.44786	0.147658	0.860404
Nasal_Epithelium	ENSG00000133028	SCO1	0	14	0.0142554	0.00985079	-0.00505184	0.0335625	1.44713	0.147861	0.860404
Nasal_Epithelium	ENSG00000101639	CEP192	0	14	0.0122744	0.00847993	-0.00434595	0.0288948	1.44747	0.147766	0.860404
Nasal_Epithelium	ENSG00000181378	CFAP65	0	14	0.00871697	0.006018	-0.0030781	0.020512	1.44848	0.147482	0.860404
Nasal_Epithelium	ENSG00000186191	BPIFB4	0	14	0.015439	0.0106682	-0.00547038	0.0363483	1.44719	0.147844	0.860404
Nasal_Epithelium	ENSG00000101115	SALL4	0	14	-0.0150121	0.0103633	-0.0353237	0.00529961	-1.44858	0.147455	0.860404
Nasal_Epithelium	ENSG00000128294	TPST2	0	14	0.0197978	0.0136657	-0.00698654	0.0465821	1.44872	0.147416	0.860404
Nasal_Epithelium	ENSG00000100258	LMF2	0	14	-0.0103998	0.00717692	-0.0244663	0.00366671	-1.44906	0.147321	0.860404
Nasal_Epithelium	ENSG00000111845	PAK1IP1	0	14	-0.00407764	0.0028179	-0.00960062	0.00144535	-1.44705	0.147884	0.860404
Nasal_Epithelium	ENSG00000205269	TMEM170B	0	14	-0.0146185	0.0100899	-0.0343942	0.00515726	-1.44883	0.147385	0.860404
Nasal_Epithelium	ENSG00000198722	UNC13B	0	14	-0.00589818	0.00407604	-0.0138871	0.00209072	-1.44703	0.147887	0.860404
Whole_Blood_GS	ENSG00000175518	UBQLNL	0	14	-0.0133428	0.0108291	-0.0345673	0.00788181	-1.23213	0.217902	0.860431
CD4T	ENSG00000108039	XPNPEP1	0	14	0.00817717	0.00614114	-0.00385924	0.0202136	1.33154	0.183012	0.860461
CD4T	ENSG00000043591	ADRB1	0	14	-0.0114197	0.00868019	-0.0284326	0.00559316	-1.31561	0.188307	0.860461
CD4T	ENSG00000196177	ACADSB	0	14	-0.00474013	0.00357657	-0.0117501	0.00226982	-1.32533	0.185063	0.860461
CD4T	ENSG00000185522	LMNTD2	0	14	-0.0121187	0.00904075	-0.0298382	0.00560085	-1.34045	0.180098	0.860461
CD4T	ENSG00000005801	ZNF195	0	14	-0.0148502	0.0112491	-0.0368981	0.00719767	-1.32012	0.186794	0.860461
CD4T	ENSG00000132109	TRIM21	0	14	-0.00563354	0.0041605	-0.013788	0.00252088	-1.35405	0.175719	0.860461
CD4T	ENSG00000158042	MRPL17	0	14	-0.0121041	0.00916211	-0.0300615	0.00585325	-1.32111	0.186465	0.860461
CD4T	ENSG00000149115	TNKS1BP1	0	14	-0.00515824	0.00386116	-0.012726	0.00240949	-1.33593	0.181572	0.860461
CD4T	ENSG00000175115	PACS1	0	14	-0.00627396	0.00469421	-0.0154744	0.00292653	-1.33653	0.181376	0.860461
CD4T	ENSG00000204397	CARD16	0	14	-0.00276725	0.00205691	-0.00679872	0.00126422	-1.34534	0.178515	0.860461
CD4T	ENSG00000149313	AASDHPPT	0	14	0.00396705	0.00300335	-0.0019194	0.0098535	1.32088	0.186542	0.860461
CD4T	ENSG00000271751	AP003392.5	0	14	0.00338163	0.00250609	-0.00153022	0.00829348	1.34937	0.17722	0.860461
CD4T	ENSG00000064309	CDON	0	14	-0.0022198	0.00165299	-0.0054596	0.00101999	-1.34291	0.179303	0.860461
CD4T	ENSG00000149547	EI24	0	14	0.00565508	0.0042205	-0.00261695	0.0139271	1.33991	0.180275	0.860461
CD4T	ENSG00000151062	CACNA2D4	0	14	0.00740575	0.00548974	-0.00335394	0.0181654	1.34902	0.177332	0.860461
CD4T	ENSG00000184293	CLECL1	0	14	0.0108744	0.00806066	-0.00492416	0.026673	1.34908	0.177312	0.860461
CD4T	ENSG00000110852	CLEC2B	0	14	-0.00335062	0.00251415	-0.00827825	0.00157702	-1.33271	0.182628	0.860461
CD4T	ENSG00000212127	TAS2R14	0	14	-0.00599596	0.00452104	-0.014857	0.00286511	-1.32624	0.184762	0.860461
CD4T	ENSG00000173208	ABCD2	0	14	0.00534744	0.00406904	-0.00262773	0.0133226	1.31418	0.188786	0.860461
CD4T	ENSG00000135424	ITGA7	0	14	-0.00742196	0.00554538	-0.0182907	0.00344679	-1.3384	0.180765	0.860461
CD4T	ENSG00000277851	LINC02391	0	14	-0.00461181	0.00343836	-0.0113509	0.00212725	-1.34128	0.179829	0.860461
CD4T	ENSG00000198015	MRPL42	0	14	-0.0167443	0.0125032	-0.0412501	0.00776142	-1.33921	0.180503	0.860461
CD4T	ENSG00000245017	LINC02453	0	14	-0.00718946	0.00536554	-0.0177057	0.0033268	-1.33993	0.180267	0.860461
CD4T	ENSG00000075089	ACTR6	0	14	-0.00647148	0.00488088	-0.0160378	0.00309488	-1.32588	0.184879	0.860461
CD4T	ENSG00000074590	NUAK1	0	14	0.00581531	0.00435878	-0.00272774	0.0143584	1.33416	0.182151	0.860461
CD4T	ENSG00000183160	TMEM119	0	14	-0.0163287	0.0121051	-0.0400543	0.00739685	-1.34891	0.177365	0.860461
CD4T	ENSG00000008128	CDK11A	0	14	-0.0104843	0.00786196	-0.0258935	0.00492484	-1.33355	0.182351	0.860461
CD4T	ENSG00000162430	SELENON	0	14	-0.00722665	0.00540314	-0.0178166	0.00336331	-1.33749	0.181062	0.860461
CD4T	ENSG00000057468	MSH4	0	14	0.011454	0.00851476	-0.00523466	0.0281426	1.34519	0.178564	0.860461
CD4T	ENSG00000154451	GBP5	0	14	-0.0140192	0.0103324	-0.0342704	0.00623202	-1.35681	0.174841	0.860461
CD4T	ENSG00000143126	CELSR2	0	14	-0.0058496	0.00444919	-0.0145699	0.00287066	-1.31475	0.188593	0.860461
CD4T	ENSG00000007341	ST7L	0	14	-0.00734635	0.00555534	-0.0182346	0.00354191	-1.32239	0.186037	0.860461
CD4T	ENSG00000272583	AL592494.3	0	14	-0.00754754	0.00566271	-0.0186463	0.00355118	-1.33285	0.182582	0.860461
CD4T	ENSG00000143553	SNAPIN	0	14	-0.0171159	0.0127488	-0.042103	0.00787125	-1.34255	0.179417	0.860461
CD4T	ENSG00000198715	GLMP	0	14	-0.0125438	0.00928948	-0.0307508	0.00566329	-1.35032	0.176914	0.860461
CD4T	ENSG00000234608	MAPKAPK5-AS1	0	14	-0.0141794	0.0107247	-0.0351995	0.00684061	-1.32213	0.186126	0.860461
CD4T	ENSG00000135127	BICDL1	0	14	0.00561173	0.00414591	-0.00251411	0.0137376	1.35356	0.175878	0.860461
CD4T	ENSG00000182870	GALNT9	0	14	-0.0116888	0.00878263	-0.0289025	0.0055248	-1.3309	0.18322	0.860461
CD4T	ENSG00000256312	AC138466.1	0	14	-0.00963496	0.00722732	-0.0238003	0.00453032	-1.33313	0.182489	0.860461
CD4T	ENSG00000129534	MIS18BP1	0	14	-0.0102249	0.00776111	-0.0254364	0.00498656	-1.31746	0.187685	0.860461
CD4T	ENSG00000119599	DCAF4	0	14	0.0188092	0.014253	-0.00912612	0.0467446	1.31967	0.186946	0.860461
CD4T	ENSG00000119686	FLVCR2	0	14	-0.0141996	0.0104787	-0.0347376	0.00633833	-1.35509	0.175389	0.860461
CD4T	ENSG00000066427	ATXN3	0	14	-0.00870799	0.00654489	-0.0215358	0.00411976	-1.3305	0.183353	0.860461
CD4T	ENSG00000140320	BAHD1	0	14	-0.00843332	0.00634983	-0.0208788	0.00401213	-1.32812	0.18414	0.860461
CD4T	ENSG00000251161	AC020661.1	0	14	0.0105265	0.00778107	-0.00472411	0.0257771	1.35284	0.176108	0.860461
CD4T	ENSG00000273972	AC068722.2	0	14	0.0141514	0.0104873	-0.00640331	0.0347062	1.34939	0.177213	0.860461
CD4T	ENSG00000171763	SPATA5L1	0	14	0.0182515	0.0134526	-0.00811519	0.0446182	1.35672	0.17487	0.860461
CD4T	ENSG00000104093	DMXL2	0	14	0.00917208	0.00673467	-0.00402764	0.0223718	1.36192	0.173223	0.860461
CD4T	ENSG00000103723	AP3B2	0	14	-0.0119011	0.00903164	-0.0296028	0.00580059	-1.31771	0.1876	0.860461
CD4T	ENSG00000140545	MFGE8	0	14	0.00943554	0.00717439	-0.00462601	0.0234971	1.31517	0.188453	0.860461
CD4T	ENSG00000140471	LINS1	0	14	0.0109591	0.00821958	-0.00515099	0.0270692	1.33329	0.182437	0.860461
CD4T	ENSG00000257108	NHLRC4	0	14	-0.00393639	0.00291483	-0.00964934	0.00177657	-1.35047	0.176865	0.860461
CD4T	ENSG00000255198	SNHG9	0	14	-0.0105525	0.00802088	-0.0262731	0.00516815	-1.31563	0.1883	0.860461
CD4T	ENSG00000179889	PDXDC1	0	14	-0.0132249	0.00982312	-0.0324779	0.00602804	-1.34631	0.178204	0.860461
CD4T	ENSG00000135723	FHOD1	0	14	0.0027692	0.0021037	-0.00135397	0.00689237	1.31635	0.188057	0.860461
CD4T	ENSG00000166454	ATMIN	0	14	0.00720835	0.00545037	-0.00347417	0.0178909	1.32254	0.185987	0.860461
CD4T	ENSG00000103168	TAF1C	0	14	0.0152751	0.0114088	-0.00708566	0.0376359	1.33889	0.180606	0.860461
CD4T	ENSG00000083454	P2RX5	0	14	-0.0097174	0.00717536	-0.0237808	0.00434604	-1.35427	0.175649	0.860461
CD4T	ENSG00000108556	CHRNE	0	14	-0.00549942	0.0040462	-0.0134298	0.002431	-1.35915	0.174098	0.860461
CD4T	ENSG00000141485	SLC13A5	0	14	-0.00781651	0.00594008	-0.0194588	0.00382583	-1.31589	0.18821	0.860461
CD4T	ENSG00000177294	FBXO39	0	14	-0.0134742	0.0102448	-0.0335536	0.00660517	-1.31523	0.188433	0.860461
CD4T	ENSG00000072818	ACAP1	0	14	-0.00885557	0.00670499	-0.0219971	0.00428597	-1.32074	0.186587	0.860461
CD4T	ENSG00000184361	SPATA32	0	14	0.00904626	0.00676031	-0.00420371	0.0222962	1.33814	0.18085	0.860461
CD4T	ENSG00000141293	SKAP1	0	14	0.0119437	0.00879734	-0.00529879	0.0291861	1.35765	0.174576	0.860461
CD4T	ENSG00000136436	CALCOCO2	0	14	-0.00814031	0.00610204	-0.0201001	0.00381948	-1.33403	0.182194	0.860461
CD4T	ENSG00000267302	RNFT1-DT	0	14	-0.0131082	0.00995672	-0.032623	0.00640659	-1.31652	0.188	0.860461
CD4T	ENSG00000068097	HEATR6	0	14	-0.0228971	0.01732	-0.0568438	0.0110495	-1.322	0.186167	0.860461
CD4T	ENSG00000108443	RPS6KB1	0	14	-0.00653542	0.00490815	-0.0161552	0.00308438	-1.33154	0.18301	0.860461
CD4T	ENSG00000274561	AC005332.3	0	14	0.00869172	0.00657416	-0.0041934	0.0215768	1.3221	0.186134	0.860461
CD4T	ENSG00000129673	AANAT	0	14	-0.00656483	0.00485538	-0.0160812	0.00295155	-1.35207	0.176352	0.860461
CD4T	ENSG00000266153	AP005380.1	0	14	0.0103635	0.0077309	-0.00478881	0.0255157	1.34053	0.180074	0.860461
CD4T	ENSG00000166510	CCDC68	0	14	0.0170583	0.0129346	-0.00829301	0.0424096	1.31881	0.187232	0.860461
CD4T	ENSG00000166401	SERPINB8	0	14	0.0109925	0.00812422	-0.00493066	0.0269157	1.35305	0.176038	0.860461
CD4T	ENSG00000166479	TMX3	0	14	0.00686936	0.00512741	-0.00318017	0.0169189	1.33973	0.180332	0.860461
CD4T	ENSG00000278107	AC027575.2	0	14	-0.0110342	0.00835899	-0.0274176	0.0053491	-1.32004	0.186821	0.860461
CD4T	ENSG00000011304	PTBP1	0	14	-0.0142637	0.0107643	-0.0353614	0.00683397	-1.32509	0.185141	0.860461
CD4T	ENSG00000141934	PLPP2	0	14	-0.00574438	0.00426159	-0.0140969	0.00260818	-1.34794	0.177677	0.860461
CD4T	ENSG00000198858	R3HDM4	0	14	-0.00816073	0.00617267	-0.0202589	0.00393748	-1.32207	0.186143	0.860461
CD4T	ENSG00000104899	AMH	0	14	0.0181212	0.0136588	-0.00864946	0.0448919	1.32671	0.184605	0.860461
CD4T	ENSG00000104953	TLE6	0	14	0.00930566	0.00689343	-0.00420521	0.0228165	1.34993	0.177038	0.860461
CD4T	ENSG00000167657	DAPK3	0	14	-0.0070116	0.00520966	-0.0172223	0.00319914	-1.34588	0.17834	0.860461
CD4T	ENSG00000197256	KANK2	0	14	-0.00584274	0.00437384	-0.0144153	0.00272984	-1.33584	0.181603	0.860461
CD4T	ENSG00000072071	ADGRL1	0	14	-0.0147824	0.0108694	-0.0360861	0.00652126	-1.36	0.17383	0.860461
CD4T	ENSG00000130300	PLVAP	0	14	0.00933213	0.00688712	-0.00416638	0.0228306	1.35501	0.175414	0.860461
CD4T	ENSG00000104974	LILRA1	0	14	-0.0169439	0.0125452	-0.0415321	0.00764432	-1.35062	0.176816	0.860461
CD4T	ENSG00000171443	ZNF524	0	14	-0.00911773	0.00671956	-0.0222878	0.00405236	-1.35689	0.174815	0.860461
CD4T	ENSG00000172059	KLF11	0	14	-0.00512654	0.00386848	-0.0127086	0.00245554	-1.32521	0.185102	0.860461
CD4T	ENSG00000236209	AC104135.1	0	14	-0.0216248	0.0162449	-0.0534643	0.0102146	-1.33117	0.183132	0.860461
CD4T	ENSG00000125618	PAX8	0	14	0.0169122	0.0127813	-0.00813876	0.0419631	1.32319	0.185771	0.860461
CD4T	ENSG00000019169	MARCO	0	14	0.023369	0.0175399	-0.0110085	0.0577466	1.33234	0.18275	0.860461
CD4T	ENSG00000121989	ACVR2A	1	14	-0.00324873	0.0024666	-0.00808318	0.00158572	-1.31709	0.187809	0.860461
CD4T	ENSG00000183091	NEB	0	14	-0.0168077	0.0123676	-0.0410478	0.00743232	-1.35901	0.174142	0.860461
CD4T	ENSG00000115145	STAM2	0	14	0.0070804	0.00523731	-0.00318455	0.0173453	1.35191	0.176403	0.860461
CD4T	ENSG00000115183	TANC1	0	14	-0.00656857	0.00497964	-0.0163285	0.00319135	-1.31908	0.187141	0.860461
CD4T	ENSG00000079156	OSBPL6	0	14	0.00934546	0.00692833	-0.00423381	0.0229247	1.34888	0.177376	0.860461
CD4T	ENSG00000138386	NAB1	0	14	0.00565278	0.00429087	-0.00275716	0.0140627	1.3174	0.187705	0.860461
CD4T	ENSG00000135912	TTLL4	0	14	0.0118732	0.00901005	-0.0057862	0.0295326	1.31777	0.187581	0.860461
CD4T	ENSG00000124006	OBSL1	0	14	-0.0135192	0.0102467	-0.0336023	0.00656397	-1.31937	0.187046	0.860461
CD4T	ENSG00000115677	HDLBP	0	14	0.00631443	0.00479604	-0.00308563	0.0157145	1.31659	0.187975	0.860461
CD4T	ENSG00000088881	EBF4	0	14	0.0131874	0.00990685	-0.00622968	0.0326044	1.33114	0.183143	0.860461
CD4T	ENSG00000205181	LINC00654	0	14	-0.00794809	0.00583965	-0.0193936	0.00349741	-1.36106	0.173496	0.860461
CD4T	ENSG00000196839	ADA	0	14	-0.00937822	0.00709672	-0.0232875	0.0045311	-1.32149	0.186339	0.860461
CD4T	ENSG00000080189	SLC35C2	0	14	-0.0124089	0.00934229	-0.0307195	0.00590164	-1.32825	0.184095	0.860461
CD4T	ENSG00000019186	CYP24A1	0	14	-0.0135025	0.00997835	-0.0330597	0.00605466	-1.35318	0.175997	0.860461
CD4T	ENSG00000101189	MRGBP	0	14	-0.0131014	0.00967251	-0.0320591	0.00585641	-1.35449	0.175579	0.860461
CD4T	ENSG00000156299	TIAM1	0	14	-0.00578559	0.00439939	-0.0144082	0.00283707	-1.31509	0.188481	0.860461
CD4T	ENSG00000235888	AF064858.1	0	14	0.00627712	0.00462679	-0.00279123	0.0153455	1.35669	0.17488	0.860461
CD4T	ENSG00000100228	RAB36	0	14	0.00388597	0.00291955	-0.00183625	0.00960818	1.33102	0.183184	0.860461
CD4T	ENSG00000077935	SMC1B	0	14	0.0063529	0.00474484	-0.00294682	0.0156526	1.33891	0.180601	0.860461
CD4T	ENSG00000054611	TBC1D22A	0	14	0.00610005	0.00457055	-0.00285806	0.0150582	1.33464	0.181993	0.860461
CD4T	ENSG00000130487	KLHDC7B	0	14	0.0162219	0.0121229	-0.00753861	0.0399823	1.33812	0.180859	0.860461
CD4T	ENSG00000008735	MAPK8IP2	0	14	0.00350075	0.00265992	-0.00171259	0.00871409	1.31611	0.188136	0.860461
CD4T	ENSG00000156990	RPUSD3	0	14	0.0123962	0.00941894	-0.00606457	0.030857	1.31609	0.188142	0.860461
CD4T	ENSG00000177463	NR2C2	0	14	-0.00502868	0.00375833	-0.0123949	0.0023375	-1.33801	0.180893	0.860461
CD4T	ENSG00000168032	ENTPD3	0	14	-0.00477213	0.00357322	-0.0117755	0.00223124	-1.33553	0.181703	0.860461
CD4T	ENSG00000164050	PLXNB1	0	14	-0.00683931	0.0051761	-0.0169843	0.00330566	-1.32132	0.186393	0.860461
CD4T	ENSG00000144746	ARL6IP5	0	14	0.00642275	0.00488629	-0.00315421	0.0159997	1.31444	0.188698	0.860461
CD4T	ENSG00000114631	PODXL2	0	14	0.00699689	0.00528899	-0.00336934	0.0173631	1.32292	0.185863	0.860461
CD4T	ENSG00000170819	BFSP2	0	14	0.00354568	0.00266831	-0.00168412	0.00877548	1.32881	0.183911	0.860461
CD4T	ENSG00000158163	DZIP1L	0	14	0.00469588	0.00345201	-0.00206994	0.0114617	1.36033	0.173725	0.860461
CD4T	ENSG00000013288	MAN2B2	0	14	-0.0152127	0.0113512	-0.0374607	0.00703535	-1.34018	0.180188	0.860461
CD4T	ENSG00000181982	CCDC149	0	14	-0.00774317	0.00584168	-0.0191926	0.00370631	-1.3255	0.185004	0.860461
CD4T	ENSG00000123737	EXOSC9	0	14	0.00519087	0.00394943	-0.00254988	0.0129316	1.31433	0.188734	0.860461
CD4T	ENSG00000059691	GATB	0	14	0.012047	0.0090226	-0.00563701	0.0297309	1.3352	0.181811	0.860461
CD4T	ENSG00000109762	SNX25	0	14	0.0150928	0.0112612	-0.00697861	0.0371643	1.34026	0.180162	0.860461
CD4T	ENSG00000154556	SORBS2	0	14	0.00933379	0.00690063	-0.00419119	0.0228588	1.3526	0.176184	0.860461
CD4T	ENSG00000151726	ACSL1	0	14	-0.00319858	0.00242317	-0.00794792	0.00155075	-1.32	0.186836	0.860461
CD4T	ENSG00000272057	AC016575.1	0	14	0.0100283	0.00749698	-0.00466554	0.0247221	1.33764	0.181013	0.860461
CD4T	ENSG00000113273	ARSB	0	14	-0.00945096	0.0071584	-0.0234812	0.00457925	-1.32026	0.186748	0.860461
CD4T	ENSG00000145908	ZNF300	0	14	0.00562219	0.00427525	-0.00275715	0.0140015	1.31506	0.188491	0.860461
CD4T	ENSG00000164609	SLU7	0	14	0.0132871	0.0098303	-0.00597991	0.0325541	1.35165	0.176487	0.860461
CD4T	ENSG00000050393	MCUR1	0	14	-0.00519446	0.00389644	-0.0128313	0.00244241	-1.33313	0.182489	0.860461
CD4T	ENSG00000137168	PPIL1	0	14	-0.00535725	0.00394359	-0.0130865	0.00237204	-1.35847	0.174314	0.860461
CD4T	ENSG00000161911	TREML1	0	14	0.00288107	0.00212949	-0.00129266	0.0070548	1.35294	0.176075	0.860461
CD4T	ENSG00000151917	BEND6	0	14	-0.00460171	0.00348522	-0.0114326	0.00222921	-1.32035	0.186719	0.860461
CD4T	ENSG00000234426	AL139042.1	0	14	0.0109658	0.00834264	-0.00538552	0.027317	1.31442	0.188704	0.860461
CD4T	ENSG00000188820	CALHM6	0	14	-0.0127418	0.00964284	-0.0316414	0.0061578	-1.32138	0.186376	0.860461
CD4T	ENSG00000047932	GOPC	0	14	-0.00412525	0.00308673	-0.0101751	0.00192462	-1.33645	0.181402	0.860461
CD4T	ENSG00000172594	SMPDL3A	0	14	-0.00873208	0.0064751	-0.021423	0.00395888	-1.34856	0.177477	0.860461
CD4T	ENSG00000135541	AHI1	0	14	0.0206845	0.0152779	-0.00925964	0.0506286	1.35388	0.175774	0.860461
CD4T	ENSG00000146453	PNLDC1	0	14	-0.0128057	0.00951068	-0.0314463	0.00583489	-1.34646	0.178156	0.860461
CD4T	ENSG00000178665	ZNF713	0	14	-0.0117388	0.00871162	-0.0288133	0.00533564	-1.34749	0.177823	0.860461
CD4T	ENSG00000198822	GRM3	0	14	0.00364095	0.00270381	-0.00165843	0.00894032	1.3466	0.17811	0.860461
CD4T	ENSG00000242950	ERVW-1	0	14	0.00639738	0.00480368	-0.00301766	0.0158124	1.33177	0.182937	0.860461
CD4T	ENSG00000158525	CPA5	0	14	0.0190954	0.0142811	-0.00889508	0.0470858	1.33711	0.181188	0.860461
CD4T	ENSG00000164733	CTSB	0	14	-0.0060777	0.0045309	-0.0149581	0.00280269	-1.34139	0.179794	0.860461
CD4T	ENSG00000147439	BIN3	0	14	-0.0136374	0.0102577	-0.0337422	0.00646735	-1.32948	0.18369	0.860461
CD4T	ENSG00000137563	GGH	0	14	0.00858697	0.00630895	-0.00377835	0.0209523	1.36108	0.173489	0.860461
CD4T	ENSG00000164751	PEX2	0	14	0.00824737	0.00626827	-0.00403821	0.020533	1.31573	0.188263	0.860461
CD4T	ENSG00000164684	ZNF704	0	14	-0.0086779	0.00644941	-0.0213185	0.00396272	-1.34553	0.178453	0.860461
CD4T	ENSG00000133739	LRRCC1	0	14	-0.0123858	0.00929941	-0.0306123	0.00584073	-1.33189	0.182897	0.860461
CD4T	ENSG00000213930	GALT	0	14	-0.0062489	0.00472979	-0.0155191	0.00302131	-1.32118	0.186441	0.860461
CD4T	ENSG00000167112	TRUB2	0	14	0.0111361	0.00829167	-0.00511526	0.0273875	1.34305	0.179256	0.860461
Nasal_Epithelium	ENSG00000127463	EMC1	0	14	-0.0175879	0.0121635	-0.041428	0.00625216	-1.44596	0.14819	0.860497
Nasal_Epithelium	ENSG00000136111	TBC1D4	0	14	0.012325	0.00852479	-0.00438327	0.0290333	1.44578	0.148238	0.860497
Nasal_Epithelium	ENSG00000146250	PRSS35	0	14	0.0116119	0.00802773	-0.00412214	0.027346	1.44648	0.148044	0.860497
Nasal_Epithelium	ENSG00000165046	LETM2	0	14	0.00541397	0.00374335	-0.00192287	0.0127508	1.44629	0.148096	0.860497
CD4T	ENSG00000275709	AC090527.3	0	14	0.00401986	0.00306059	-0.00197878	0.0100185	1.31343	0.189039	0.861144
Nasal_Epithelium	ENSG00000101276	SLC52A3	0	14	0.00351301	0.00243136	-0.00125237	0.0082784	1.44487	0.148493	0.861209
Nasal_Epithelium	ENSG00000228049	POLR2J2	0	14	-0.0105715	0.00731717	-0.0249129	0.0037699	-1.44475	0.148528	0.861209
Nasal_Epithelium	ENSG00000177614	PGBD5	0	14	-0.0110327	0.00764559	-0.0260178	0.00395235	-1.44302	0.149015	0.861294
Nasal_Epithelium	ENSG00000127483	HP1BP3	0	14	0.00204361	0.0014169	-0.00073347	0.0048207	1.44231	0.149216	0.861294
Nasal_Epithelium	ENSG00000116017	ARID3A	0	14	-0.00234553	0.00162779	-0.00553594	0.000844878	-1.44093	0.149604	0.861294
Nasal_Epithelium	ENSG00000104824	HNRNPL	0	14	-0.00375785	0.00260917	-0.00887172	0.00135603	-1.44025	0.149798	0.861294
Nasal_Epithelium	ENSG00000171227	TMEM37	0	14	-0.00476335	0.00330202	-0.0112352	0.0017085	-1.44255	0.149146	0.861294
Nasal_Epithelium	ENSG00000132329	RAMP1	0	14	0.00978972	0.00678061	-0.00350003	0.0230795	1.44378	0.1488	0.861294
Nasal_Epithelium	ENSG00000036054	TBC1D23	0	14	-0.0044125	0.00305727	-0.0104046	0.00157964	-1.44328	0.148941	0.861294
Nasal_Epithelium	ENSG00000114503	NCBP2	0	14	-0.0145896	0.0101113	-0.0344075	0.00522823	-1.4429	0.149049	0.861294
Nasal_Epithelium	ENSG00000168743	NPNT	0	14	-0.00547372	0.003797	-0.0129157	0.00196826	-1.44159	0.149418	0.861294
Nasal_Epithelium	ENSG00000056050	HPF1	0	14	0.0156149	0.0108226	-0.00559706	0.0368268	1.4428	0.149077	0.861294
Nasal_Epithelium	ENSG00000171992	SYNPO	0	14	-0.0183006	0.0126909	-0.0431743	0.00657305	-1.44203	0.149294	0.861294
Nasal_Epithelium	ENSG00000170074	FAM153A	0	14	-0.0181468	0.0125986	-0.0428396	0.00654611	-1.44037	0.149761	0.861294
Nasal_Epithelium	ENSG00000122644	ARL4A	0	14	-0.00807626	0.00560157	-0.0190551	0.0029026	-1.44179	0.149363	0.861294
Nasal_Epithelium	ENSG00000155099	PIP4P2	0	14	-0.00454213	0.00315367	-0.0107232	0.00163896	-1.44027	0.149792	0.861294
Nasal_Epithelium	ENSG00000119392	GLE1	0	14	0.00764286	0.00530278	-0.0027504	0.0180361	1.44129	0.149502	0.861294
Whole_Blood_GS	ENSG00000204619	PPP1R11	0	14	0.00359686	0.0029216	-0.00212938	0.0093231	1.23112	0.218276	0.861337
Whole_Blood_GS	ENSG00000175445	LPL	0	14	0.0157681	0.0128083	-0.00933571	0.0408718	1.23108	0.218292	0.861337
Nasal_Epithelium	ENSG00000197785	ATAD3A	0	14	0.0111553	0.0077482	-0.00403089	0.0263415	1.43973	0.149944	0.86149
Nasal_Epithelium	ENSG00000082641	NFE2L1	0	14	0.00671477	0.00466728	-0.00243293	0.0158625	1.43869	0.150238	0.86149
Nasal_Epithelium	ENSG00000079974	RABL2B	0	14	0.015426	0.0107219	-0.00558861	0.0364406	1.43873	0.150226	0.86149
Nasal_Epithelium	ENSG00000253305	PCDHGB6	0	14	-0.00484808	0.00336821	-0.0114496	0.00175348	-1.43936	0.150047	0.86149
Nasal_Epithelium	ENSG00000285791	ENSG00000285791	0	14	-0.011363	0.00789838	-0.0268435	0.00411755	-1.43865	0.15025	0.86149
Monocytes_MESA	ENSG00000116205	TCEANC2	0	14	-0.0142334	0.0132242	-0.0401524	0.0116855	-1.07632	0.281786	0.861679
Monocytes_MESA	ENSG00000172456	FGGY	0	14	-0.00837572	0.00778414	-0.0236324	0.00688091	-1.076	0.281928	0.861679
Monocytes_MESA	ENSG00000143543	JTB	0	14	-0.00443517	0.00410926	-0.0124892	0.00361883	-1.07931	0.280448	0.861679
Monocytes_MESA	ENSG00000143337	TOR1AIP1	0	14	-0.00793317	0.00739203	-0.0224213	0.00655494	-1.07321	0.283179	0.861679
Monocytes_MESA	ENSG00000069275	NUCKS1	0	14	0.00792908	0.00737594	-0.00652749	0.0223857	1.07499	0.282378	0.861679
Monocytes_MESA	ENSG00000066336	SPI1	0	14	-0.00429172	0.00399371	-0.0121192	0.00353581	-1.07462	0.282545	0.861679
Monocytes_MESA	ENSG00000198178	CLEC4C	0	14	-0.0151445	0.014041	-0.0426644	0.0123753	-1.0786	0.280768	0.861679
Monocytes_MESA	ENSG00000120675	DNAJC15	0	14	-0.0117272	0.0109263	-0.0331423	0.00968801	-1.0733	0.283138	0.861679
Monocytes_MESA	ENSG00000169385	RNASE2	0	14	0.00553532	0.00515179	-0.00456201	0.0156327	1.07445	0.282623	0.861679
Monocytes_MESA	ENSG00000103642	LACTB	0	14	0.00961051	0.0089505	-0.00793216	0.0271532	1.07374	0.28294	0.861679
Monocytes_MESA	ENSG00000101310	SEC23B	0	14	0.0149348	0.0138445	-0.0121998	0.0420695	1.07876	0.280696	0.861679
Monocytes_MESA	ENSG00000185811	IKZF1	0	14	0.0187299	0.0174334	-0.015439	0.0528988	1.07437	0.282658	0.861679
Monocytes_MESA	ENSG00000005075	POLR2J	0	14	-0.0145974	0.0135446	-0.0411443	0.0119495	-1.07773	0.281153	0.861679
Monocytes_MESA	ENSG00000147679	UTP23	0	14	0.00655217	0.00607167	-0.00534808	0.0184524	1.07914	0.280526	0.861679
Monocytes_MESA	ENSG00000105339	DENND3	0	14	-0.00599583	0.00556907	-0.016911	0.00491935	-1.07663	0.281646	0.861679
Monocytes_MESA	ENSG00000107262	BAG1	0	14	-0.0133211	0.0124006	-0.0376258	0.0109836	-1.07423	0.282718	0.861679
Whole_Blood_GS	ENSG00000105835	NAMPT	0	14	-0.00326417	0.00265249	-0.00846296	0.00193462	-1.23061	0.21847	0.861727
CD4T	ENSG00000197774	EME2	0	14	-0.00920532	0.00701735	-0.0229591	0.00454843	-1.31179	0.18959	0.861823
CD4T	ENSG00000262228	AC087392.3	0	14	-0.00135877	0.00103584	-0.00338897	0.000671434	-1.31176	0.189601	0.861823
CD4T	ENSG00000198346	ZNF813	0	14	-0.00558756	0.00425808	-0.0139333	0.00275813	-1.31222	0.189444	0.861823
CD4T	ENSG00000257135	AC007249.2	0	14	0.00997588	0.00760233	-0.00492442	0.0248762	1.31221	0.189448	0.861823
Whole_Blood_GS	ENSG00000198431	TXNRD1	0	14	-0.011471	0.00932519	-0.0297481	0.00680601	-1.23011	0.218655	0.861824
Whole_Blood_GS	ENSG00000136840	ST6GALNAC4	0	14	-0.0137868	0.0112077	-0.0357534	0.00817975	-1.23013	0.218649	0.861824
CD4T	ENSG00000035115	SH3YL1	0	14	0.0231948	0.017688	-0.011473	0.0578626	1.31133	0.189746	0.862014
Whole_Blood_GS	ENSG00000165424	ZCCHC24	0	14	-0.00668107	0.00543316	-0.0173299	0.00396772	-1.22968	0.218815	0.86214
CD4T	ENSG00000179088	C12orf42	0	14	0.00492474	0.00376756	-0.00245954	0.012309	1.30714	0.191164	0.86232
CD4T	ENSG00000187942	LDLRAD2	0	14	0.005463	0.0041788	-0.00272731	0.0136533	1.30731	0.191107	0.86232
CD4T	ENSG00000134146	DPH6	0	14	0.00605844	0.0046439	-0.00304343	0.0151603	1.3046	0.192028	0.86232
CD4T	ENSG00000006194	ZNF263	0	14	0.00474581	0.00362212	-0.00235341	0.011845	1.31023	0.190118	0.86232
CD4T	ENSG00000072864	NDE1	0	14	-0.00780945	0.0059771	-0.0195243	0.00390546	-1.30656	0.191362	0.86232
CD4T	ENSG00000132361	CLUH	0	14	0.00703766	0.005389	-0.00352457	0.0175999	1.30593	0.191576	0.86232
CD4T	ENSG00000167840	ZNF232	0	14	-0.00930662	0.00710573	-0.0232336	0.00462036	-1.30973	0.190286	0.86232
CD4T	ENSG00000141480	ARRB2	0	14	-0.00151538	0.0011575	-0.00378404	0.000753274	-1.30919	0.190471	0.86232
CD4T	ENSG00000132481	TRIM47	0	14	0.015255	0.0116757	-0.00762895	0.0381389	1.30656	0.191362	0.86232
CD4T	ENSG00000105677	TMEM147	0	14	0.00380147	0.00290744	-0.00189701	0.00949995	1.3075	0.191045	0.86232
CD4T	ENSG00000196724	ZNF418	0	14	-0.00296283	0.00226968	-0.00741131	0.00148565	-1.3054	0.191757	0.86232
CD4T	ENSG00000071073	MGAT4A	0	14	-0.00396236	0.00303748	-0.00991572	0.001991	-1.30449	0.192067	0.86232
CD4T	ENSG00000170500	LONRF2	0	14	-0.0151719	0.0116071	-0.0379214	0.00757764	-1.30712	0.191172	0.86232
CD4T	ENSG00000241837	ATP5PO	0	14	0.00861322	0.00658487	-0.0042929	0.0215193	1.30803	0.190863	0.86232
CD4T	ENSG00000268279	AC090004.1	0	14	-0.00575329	0.00441056	-0.0143978	0.00289126	-1.30443	0.192086	0.86232
CD4T	ENSG00000160867	FGFR4	0	14	-0.0103165	0.00787537	-0.025752	0.00511892	-1.30997	0.190205	0.86232
CD4T	ENSG00000172738	TMEM217	0	14	0.00727587	0.00557151	-0.0036441	0.0181958	1.30591	0.191585	0.86232
CD4T	ENSG00000112378	PERP	0	14	0.0111358	0.00851718	-0.00555759	0.0278291	1.30745	0.19106	0.86232
CD4T	ENSG00000146729	NIPSNAP2	0	14	-0.00662951	0.00508023	-0.0165866	0.00332756	-1.30496	0.191906	0.86232
CD4T	ENSG00000253649	PRSS51	0	14	-0.0109396	0.00838102	-0.0273661	0.00548687	-1.30529	0.191796	0.86232
CD4T	ENSG00000137575	SDCBP	0	14	0.00325538	0.00248794	-0.00162088	0.00813165	1.30847	0.190715	0.86232
CD4T	ENSG00000181135	ZNF707	0	14	-0.0128879	0.00986377	-0.0322205	0.00644475	-1.30659	0.191352	0.86232
Whole_Blood_GS	ENSG00000116691	MIIP	0	14	0.014879	0.0121482	-0.00893097	0.038689	1.22479	0.220653	0.862469
Whole_Blood_GS	ENSG00000162398	LEXM	0	14	0.00745751	0.00609329	-0.00448512	0.0194001	1.22389	0.220994	0.862469
Whole_Blood_GS	ENSG00000215717	TMEM167B	0	14	-0.00348448	0.00284586	-0.00906227	0.00209332	-1.2244	0.220802	0.862469
Whole_Blood_GS	ENSG00000198019	FCGR1B	0	14	0.00263003	0.00215096	-0.00158578	0.00684583	1.22272	0.221435	0.862469
Whole_Blood_GS	ENSG00000256427	AC010175.1	0	14	0.0102047	0.00832752	-0.00611691	0.0265264	1.22542	0.220416	0.862469
Whole_Blood_GS	ENSG00000135426	TESPA1	1	14	0.0126063	0.0103078	-0.00759666	0.0328093	1.22299	0.221335	0.862469
Whole_Blood_GS	ENSG00000256312	AC138466.1	0	14	-0.0037658	0.00307479	-0.00979228	0.00226069	-1.22473	0.220676	0.862469
Whole_Blood_GS	ENSG00000166145	SPINT1	0	14	-0.00946528	0.00772452	-0.0246051	0.00567451	-1.22535	0.220442	0.862469
Whole_Blood_GS	ENSG00000153066	TXNDC11	0	14	-0.00498409	0.00406032	-0.0129422	0.002974	-1.22751	0.219631	0.862469
Whole_Blood_GS	ENSG00000085721	RRN3	0	14	-0.00362528	0.00295315	-0.00941336	0.00216279	-1.2276	0.219598	0.862469
Whole_Blood_GS	ENSG00000108953	YWHAE	0	14	-0.00457552	0.00373075	-0.0118877	0.00273662	-1.22643	0.220035	0.862469
Whole_Blood_GS	ENSG00000239672	NME1	0	14	0.0186352	0.0152401	-0.0112348	0.0485053	1.22278	0.221415	0.862469
Whole_Blood_GS	ENSG00000086548	CEACAM6	0	14	0.00607376	0.00495905	-0.0036458	0.0157933	1.22478	0.220657	0.862469
Whole_Blood_GS	ENSG00000198538	ZNF28	0	14	0.0076172	0.00620305	-0.00454055	0.019775	1.22798	0.219456	0.862469
Whole_Blood_GS	ENSG00000237772	LINC02631	0	14	-0.00349682	0.0028533	-0.00908919	0.00209554	-1.22554	0.220373	0.862469
Whole_Blood_GS	ENSG00000091436	MAP3K20	0	14	-0.00402256	0.00327825	-0.0104478	0.0024027	-1.22704	0.219806	0.862469
Whole_Blood_GS	ENSG00000124102	PI3	0	14	-0.0127526	0.0104236	-0.0331825	0.0076773	-1.22343	0.221165	0.862469
Whole_Blood_GS	ENSG00000100296	THOC5	0	14	-0.00804305	0.00654551	-0.020872	0.0047859	-1.22879	0.219151	0.862469
Whole_Blood_GS	ENSG00000099992	TBC1D10A	0	14	-0.00308332	0.00251487	-0.00801238	0.00184574	-1.22603	0.220186	0.862469
Whole_Blood_GS	ENSG00000114353	GNAI2	0	14	0.00515168	0.0042108	-0.00310133	0.0134047	1.22345	0.221162	0.862469
Whole_Blood_GS	ENSG00000163714	U2SURP	0	14	-0.00329772	0.00268708	-0.0085643	0.00196885	-1.22725	0.219727	0.862469
Whole_Blood_GS	ENSG00000145365	TIFA	0	14	-0.0117795	0.00963175	-0.0306574	0.00709839	-1.22299	0.221335	0.862469
Whole_Blood_GS	ENSG00000137462	TLR2	1	14	-0.00400068	0.00327212	-0.0104139	0.00241256	-1.22266	0.22146	0.862469
Whole_Blood_GS	ENSG00000168310	IRF2	0	14	-0.00287056	0.00233583	-0.00744871	0.00170758	-1.22893	0.2191	0.862469
Whole_Blood_GS	ENSG00000175471	MCTP1	0	14	-0.00315613	0.00257313	-0.00819938	0.00188712	-1.22657	0.219984	0.862469
Whole_Blood_GS	ENSG00000145982	FARS2	0	14	-0.00672509	0.00548752	-0.0174804	0.00403025	-1.22553	0.220377	0.862469
Whole_Blood_GS	ENSG00000124491	F13A1	0	14	-0.00904315	0.00736759	-0.0234834	0.00539706	-1.22742	0.219664	0.862469
Whole_Blood_GS	ENSG00000112149	CD83	0	14	-0.00938775	0.00766799	-0.0244167	0.00564123	-1.22428	0.220847	0.862469
Whole_Blood_GS	ENSG00000172469	MANEA	0	14	-0.0157211	0.0128062	-0.0408208	0.00937859	-1.22762	0.219591	0.862469
Whole_Blood_GS	ENSG00000164828	SUN1	0	14	0.00933253	0.00762142	-0.00560518	0.0242702	1.22451	0.220759	0.862469
Whole_Blood_GS	ENSG00000075303	SLC25A40	0	14	-0.00310451	0.00253813	-0.00807915	0.00187012	-1.22315	0.221272	0.862469
Whole_Blood_GS	ENSG00000136935	GOLGA1	0	14	-0.00360043	0.00293576	-0.00935441	0.00215356	-1.2264	0.220047	0.862469
Whole_Blood_GS	ENSG00000171763	SPATA5L1	0	14	0.020488	0.0167626	-0.0123661	0.0533422	1.22224	0.221616	0.862763
Whole_Blood_GS	ENSG00000115282	TTC31	0	14	-0.0114233	0.00934947	-0.0297479	0.00690131	-1.22181	0.221778	0.863084
CD4T	ENSG00000163214	DHX57	0	14	-0.00939584	0.00720767	-0.0235226	0.00473093	-1.30359	0.192374	0.863149
Whole_Blood_GS	ENSG00000188026	RILPL1	0	14	0.00682254	0.00558517	-0.0041242	0.0177693	1.22154	0.22188	0.863169
Nasal_Epithelium	ENSG00000151332	MBIP	0	14	-0.0126968	0.00883376	-0.0300106	0.00461707	-1.4373	0.150632	0.863199
Monocytes_MESA	ENSG00000110651	CD81	0	14	0.00933375	0.00871561	-0.00774853	0.026416	1.07092	0.284204	0.863318
Monocytes_MESA	ENSG00000125457	MIF4GD	0	14	-0.00859177	0.00802171	-0.024314	0.0071305	-1.07106	0.284141	0.863318
Nasal_Epithelium	ENSG00000171988	JMJD1C	0	14	0.00450549	0.00314254	-0.00165377	0.0106647	1.43371	0.151654	0.863491
Nasal_Epithelium	ENSG00000176986	SEC24C	0	14	-0.00621695	0.00433923	-0.0147217	0.00228778	-1.43273	0.151935	0.863491
Nasal_Epithelium	ENSG00000177106	EPS8L2	0	14	-0.00378344	0.00264174	-0.00896115	0.00139428	-1.43218	0.152093	0.863491
Nasal_Epithelium	ENSG00000102882	MAPK3	0	14	0.0110873	0.00772269	-0.00404893	0.0262234	1.43567	0.151095	0.863491
Nasal_Epithelium	ENSG00000239704	CDRT4	0	14	-0.00657009	0.0045881	-0.0155626	0.00242243	-1.43198	0.152148	0.863491
Nasal_Epithelium	ENSG00000138002	IFT172	0	14	-0.00817981	0.00570022	-0.019352	0.00299242	-1.435	0.151287	0.863491
Nasal_Epithelium	ENSG00000286219	NOTCH2NLC	0	14	-0.00514795	0.00359537	-0.0121948	0.00189885	-1.43183	0.152193	0.863491
Nasal_Epithelium	ENSG00000163141	BNIPL	0	14	-0.0102121	0.00712587	-0.0241786	0.00375433	-1.4331	0.151828	0.863491
Nasal_Epithelium	ENSG00000143811	PYCR2	0	14	0.0144564	0.010083	-0.005306	0.0342187	1.43373	0.151649	0.863491
Nasal_Epithelium	ENSG00000025708	TYMP	0	14	-0.00907482	0.00633383	-0.0214889	0.00333927	-1.43275	0.151929	0.863491
Nasal_Epithelium	ENSG00000170011	MYRIP	0	14	-0.00819459	0.00570414	-0.0193745	0.00298532	-1.4366	0.15083	0.863491
Nasal_Epithelium	ENSG00000177646	ACAD9	0	14	-0.0153885	0.0107465	-0.0364512	0.00567429	-1.43195	0.152158	0.863491
Nasal_Epithelium	ENSG00000178988	MRFAP1L1	0	14	0.00726633	0.00507065	-0.00267197	0.0172046	1.43302	0.151853	0.863491
Nasal_Epithelium	ENSG00000113597	TRAPPC13	0	14	0.0144439	0.010062	-0.00527733	0.0341652	1.43549	0.151149	0.863491
Nasal_Epithelium	ENSG00000112511	PHF1	0	14	-0.00558824	0.00390162	-0.0132353	0.0020588	-1.43229	0.152062	0.863491
Nasal_Epithelium	ENSG00000112031	MTRF1L	0	14	-0.00777964	0.00542047	-0.0184036	0.0028443	-1.43523	0.151221	0.863491
Nasal_Epithelium	ENSG00000164944	VIRMA	0	14	-0.0105079	0.00732015	-0.0248551	0.00383936	-1.43547	0.151153	0.863491
Nasal_Epithelium	ENSG00000157654	PALM2AKAP2	0	14	0.0152268	0.0106335	-0.00561446	0.036068	1.43197	0.152154	0.863491
Whole_Blood_GS	ENSG00000083838	ZNF446	0	14	-0.00840582	0.0068848	-0.0218998	0.00508815	-1.22092	0.222115	0.863772
Whole_Blood_GS	ENSG00000188004	SNHG28	0	14	-0.00687687	0.00563534	-0.0179219	0.00416819	-1.22031	0.222347	0.863852
Whole_Blood_GS	ENSG00000143753	DEGS1	0	14	-0.00715439	0.00586516	-0.0186499	0.00434112	-1.21981	0.222536	0.863852
Whole_Blood_GS	ENSG00000267496	FAM215A	0	14	-0.00635885	0.00521131	-0.0165728	0.00385513	-1.2202	0.222388	0.863852
Whole_Blood_GS	ENSG00000204316	MRPL38	0	14	0.0107016	0.008772	-0.00649123	0.0278944	1.21997	0.222476	0.863852
Whole_Blood_GS	ENSG00000126005	MMP24OS	0	14	-0.0193961	0.0158973	-0.0505542	0.0117621	-1.22008	0.222433	0.863852
Whole_Blood_GS	ENSG00000114956	DGUOK	0	14	0.01185	0.00971664	-0.00719422	0.0308943	1.21956	0.222631	0.863908
CD4T	ENSG00000111300	NAA25	0	14	-0.0069735	0.00535277	-0.0174647	0.00351773	-1.30278	0.192648	0.863917
Whole_Blood_GS	ENSG00000228594	FNDC10	0	14	-0.0117934	0.00968164	-0.030769	0.0071823	-1.21812	0.22318	0.863945
Whole_Blood_GS	ENSG00000086506	HBQ1	0	14	0.00693518	0.00569561	-0.00422801	0.0180984	1.21764	0.223362	0.863945
Whole_Blood_GS	ENSG00000271447	MMP28	0	14	0.00624581	0.00512783	-0.00380455	0.0162962	1.21802	0.223215	0.863945
Whole_Blood_GS	ENSG00000263753	LINC00667	0	14	-0.0125923	0.0103346	-0.0328478	0.00766314	-1.21846	0.223049	0.863945
Whole_Blood_GS	ENSG00000178297	TMPRSS9	0	14	0.0168435	0.0138307	-0.0102642	0.0439512	1.21783	0.223287	0.863945
Whole_Blood_GS	ENSG00000125912	NCLN	0	14	-0.0160175	0.0131446	-0.0417804	0.00974537	-1.21857	0.223009	0.863945
Whole_Blood_GS	ENSG00000125652	ALKBH7	0	14	0.0110107	0.00903222	-0.00669214	0.0287135	1.21904	0.222827	0.863945
Whole_Blood_GS	ENSG00000099940	SNAP29	0	14	-0.0167939	0.0137821	-0.0438062	0.0102185	-1.21853	0.223022	0.863945
Whole_Blood_GS	ENSG00000127990	SGCE	0	14	-0.00563805	0.00462902	-0.0147108	0.00343467	-1.21798	0.223232	0.863945
CD4T	ENSG00000166908	PIP4K2C	0	14	0.00739046	0.00569889	-0.00377916	0.0185601	1.29682	0.194692	0.864032
CD4T	ENSG00000139437	TCHP	0	14	-0.00694008	0.00534568	-0.0174174	0.00353727	-1.29826	0.194199	0.864032
CD4T	ENSG00000078618	NRDC	0	14	-0.00766985	0.00590069	-0.019235	0.00389529	-1.29982	0.193662	0.864032
CD4T	ENSG00000188641	DPYD	0	14	-0.00781419	0.00602913	-0.0196311	0.00400269	-1.29607	0.19495	0.864032
CD4T	ENSG00000132932	ATP8A2	0	14	0.00665442	0.00511705	-0.00337482	0.0166837	1.30044	0.19345	0.864032
CD4T	ENSG00000175595	ERCC4	0	14	0.00527064	0.00405952	-0.00268587	0.0132271	1.29834	0.19417	0.864032
CD4T	ENSG00000102893	PHKB	0	14	0.00825034	0.0063474	-0.00419034	0.020691	1.2998	0.19367	0.864032
CD4T	ENSG00000134489	HRH4	0	14	0.00256401	0.00197715	-0.00131112	0.00643915	1.29682	0.194692	0.864032
CD4T	ENSG00000141837	CACNA1A	0	14	-0.0106501	0.00820938	-0.0267402	0.00543998	-1.29731	0.194525	0.864032
CD4T	ENSG00000105429	MEGF8	0	14	-0.00646661	0.00497611	-0.0162196	0.00328639	-1.29953	0.193762	0.864032
CD4T	ENSG00000118162	KPTN	0	14	0.00377224	0.00290415	-0.00191979	0.00946427	1.29891	0.193974	0.864032
CD4T	ENSG00000189190	ZNF600	0	14	0.0129176	0.00993849	-0.00656147	0.0323967	1.29976	0.193685	0.864032
CD4T	ENSG00000135624	CCT7	0	14	0.00468428	0.00361062	-0.00239242	0.011761	1.29736	0.194508	0.864032
CD4T	ENSG00000101191	DIDO1	0	14	0.00344387	0.00264905	-0.00174818	0.00863592	1.30004	0.193588	0.864032
CD4T	ENSG00000203880	PCMTD2	0	14	-0.00623724	0.00479207	-0.0156295	0.00315503	-1.30158	0.193061	0.864032
CD4T	ENSG00000170876	TMEM43	0	14	-0.00356906	0.00274823	-0.00895548	0.00181737	-1.29868	0.194055	0.864032
CD4T	ENSG00000169762	TAPT1	0	14	0.00799934	0.00617027	-0.00409418	0.0200929	1.29643	0.194827	0.864032
CD4T	ENSG00000134061	CD180	0	14	0.00918247	0.00707744	-0.00468906	0.023054	1.29743	0.194484	0.864032
CD4T	ENSG00000155858	LSM11	0	14	-0.00787281	0.00605087	-0.0197323	0.00398667	-1.30111	0.193223	0.864032
CD4T	ENSG00000213722	DDAH2	0	14	-0.00954888	0.00735427	-0.023963	0.00486522	-1.29841	0.194145	0.864032
CD4T	ENSG00000203760	CENPW	0	14	-0.00407778	0.00314558	-0.010243	0.00208744	-1.29635	0.194854	0.864032
CD4T	ENSG00000120440	TTLL2	0	14	-0.0122198	0.00942612	-0.0306946	0.00625509	-1.29637	0.194847	0.864032
Nasal_Epithelium	ENSG00000147654	EBAG9	0	14	0.00685972	0.00479359	-0.00253554	0.016255	1.43102	0.152424	0.864326
Whole_Blood_GS	ENSG00000106665	CLIP2	0	14	0.00638388	0.00524534	-0.00389679	0.0166645	1.21706	0.223582	0.864485
Whole_Blood_GS	ENSG00000100938	GMPR2	0	14	-0.00856116	0.00703572	-0.0223509	0.00522859	-1.21681	0.223675	0.864534
CD4T	ENSG00000198019	FCGR1B	0	14	-0.00284116	0.00219403	-0.00714139	0.00145907	-1.29495	0.195338	0.864726
CD4T	ENSG00000168234	TTC39C	0	14	0.00757418	0.00585006	-0.00389173	0.0190401	1.29472	0.195418	0.864726
CD4T	ENSG00000075275	CELSR1	0	14	0.0160236	0.0123741	-0.00822916	0.0402764	1.29493	0.195343	0.864726
Whole_Blood_GS	ENSG00000142686	C1orf216	0	14	0.00212794	0.00174952	-0.00130106	0.00555695	1.2163	0.223871	0.864832
Whole_Blood_GS	ENSG00000165915	SLC39A13	0	14	0.00792484	0.00651725	-0.00484873	0.0206984	1.21598	0.223993	0.864832
Whole_Blood_GS	ENSG00000176871	WSB2	0	14	0.00996413	0.00819403	-0.00609587	0.0260241	1.21602	0.223976	0.864832
Whole_Blood_GS	ENSG00000116221	MRPL37	0	14	-0.00435763	0.00359065	-0.0113952	0.00267992	-1.2136	0.224899	0.864845
Whole_Blood_GS	ENSG00000118600	RXYLT1	0	14	-0.00368186	0.00303421	-0.00962881	0.00226509	-1.21345	0.224959	0.864845
Whole_Blood_GS	ENSG00000276564	AC130650.2	0	14	-0.00162626	0.00133795	-0.00424859	0.000996065	-1.21549	0.224179	0.864845
Whole_Blood_GS	ENSG00000166123	GPT2	0	14	0.00562926	0.00463761	-0.0034603	0.0147188	1.21383	0.224814	0.864845
Whole_Blood_GS	ENSG00000114745	GORASP1	0	14	0.00517815	0.00426199	-0.0031752	0.0135315	1.21496	0.224381	0.864845
Whole_Blood_GS	ENSG00000184178	SCFD2	0	14	0.00568827	0.00468527	-0.00349469	0.0148712	1.21407	0.224719	0.864845
Whole_Blood_GS	ENSG00000240053	LY6G5B	0	14	-0.0155305	0.012784	-0.0405866	0.00952556	-1.21485	0.224425	0.864845
Whole_Blood_GS	ENSG00000112414	ADGRG6	0	14	-0.00527435	0.00434234	-0.0137852	0.00323648	-1.21463	0.224506	0.864845
Whole_Blood_GS	ENSG00000146830	GIGYF1	0	14	-0.0121021	0.00997225	-0.0316473	0.00744319	-1.21357	0.224911	0.864845
Whole_Blood_GS	ENSG00000137154	RPS6	0	14	0.0108701	0.0089545	-0.00668039	0.0284206	1.21393	0.224776	0.864845
Whole_Blood_GS	ENSG00000107130	NCS1	0	14	-0.00419197	0.00345337	-0.0109604	0.0025765	-1.21388	0.224794	0.864845
Whole_Blood_GS	ENSG00000125482	TTF1	0	14	0.000651251	0.000536363	-0.000400001	0.0017025	1.2142	0.224672	0.864845
Monocytes_MESA	ENSG00000150540	HNMT	1	14	0.00650239	0.00608167	-0.00541747	0.0184223	1.06918	0.28499	0.864964
CD4T	ENSG00000255819	KLRC4-KLRK1	0	14	0.00567458	0.00438469	-0.00291925	0.0142684	1.29418	0.195603	0.865087
Nasal_Epithelium	ENSG00000136146	MED4	0	14	0.0135235	0.00945577	-0.00500943	0.0320565	1.43019	0.152663	0.8652
CD4T	ENSG00000124688	MAD2L1BP	0	14	0.00740572	0.00572417	-0.00381345	0.0186249	1.29376	0.195747	0.865267
Whole_Blood_GS	ENSG00000151332	MBIP	0	14	-0.0123878	0.010214	-0.0324069	0.00763127	-1.21283	0.225196	0.865273
Whole_Blood_GS	ENSG00000108788	MLX	0	14	-0.0143696	0.0118489	-0.037593	0.00885385	-1.21273	0.225231	0.865273
CD4T	ENSG00000198873	GRK5	0	14	0.00505842	0.00392368	-0.00263185	0.0127487	1.2892	0.197327	0.865321
CD4T	ENSG00000232268	OR52I1	0	14	0.00279066	0.00216058	-0.001444	0.00702532	1.29163	0.196487	0.865321
CD4T	ENSG00000149091	DGKZ	0	14	0.0138075	0.0107147	-0.00719288	0.0348078	1.28865	0.197519	0.865321
CD4T	ENSG00000196954	CASP4	0	14	0.00787929	0.00610705	-0.0040903	0.0198489	1.2902	0.196982	0.865321
CD4T	ENSG00000162585	FAAP20	0	14	-0.00859	0.00665076	-0.0216253	0.00444525	-1.29158	0.196502	0.865321
CD4T	ENSG00000102837	OLFM4	0	14	0.0055955	0.00433717	-0.00290519	0.0140962	1.29013	0.197006	0.865321
CD4T	ENSG00000183092	BEGAIN	0	14	-0.0168999	0.0131101	-0.0425952	0.00879552	-1.28907	0.197374	0.865321
CD4T	ENSG00000183496	MEX3B	0	14	-0.0059597	0.00461264	-0.0150003	0.00308091	-1.29204	0.196345	0.865321
CD4T	ENSG00000213918	DNASE1	0	14	0.0113162	0.00875487	-0.00584301	0.0284755	1.29256	0.196162	0.865321
CD4T	ENSG00000275720	AC243830.2	0	14	-0.00603107	0.00467832	-0.0152004	0.00313826	-1.28915	0.197344	0.865321
CD4T	ENSG00000221923	ZNF880	0	14	0.010501	0.00814889	-0.0054705	0.0264726	1.28865	0.197521	0.865321
CD4T	ENSG00000088832	FKBP1A	0	14	-0.00491809	0.00381178	-0.012389	0.00255287	-1.29023	0.19697	0.865321
CD4T	ENSG00000088888	MAVS	0	14	-0.00807456	0.00625787	-0.0203398	0.00419064	-1.2903	0.196945	0.865321
CD4T	ENSG00000278637	HIST1H4A	0	14	-0.00980348	0.00758867	-0.024677	0.00507004	-1.29186	0.196407	0.865321
CD4T	ENSG00000122550	KLHL7	0	14	-0.00841915	0.00651737	-0.021193	0.00435466	-1.2918	0.196426	0.865321
CD4T	ENSG00000106105	GARS	0	14	-0.0126542	0.00979662	-0.0318552	0.00654682	-1.29169	0.196464	0.865321
CD4T	ENSG00000146830	GIGYF1	0	14	-0.0104859	0.00812513	-0.0264109	0.00543902	-1.29056	0.196857	0.865321
CD4T	ENSG00000137500	CCDC90B	0	14	0.00419209	0.00325849	-0.00219443	0.0105786	1.28651	0.198264	0.865343
CD4T	ENSG00000261097	LINC00563	0	14	-0.0148524	0.0115636	-0.0375167	0.00781193	-1.2844	0.199001	0.865343
CD4T	ENSG00000198252	STYX	0	14	-0.00924483	0.00719127	-0.0233395	0.00484979	-1.28556	0.198595	0.865343
CD4T	ENSG00000125378	BMP4	0	14	-0.010142	0.00789949	-0.0256247	0.00534073	-1.28388	0.199184	0.865343
CD4T	ENSG00000197249	SERPINA1	0	14	-0.0118072	0.00917678	-0.0297933	0.00617899	-1.28664	0.198221	0.865343
CD4T	ENSG00000260101	AC008074.2	0	14	-0.00315932	0.00245724	-0.00797542	0.00165678	-1.28572	0.19854	0.865343
CD4T	ENSG00000113916	BCL6	0	14	-0.0028222	0.00219664	-0.00712754	0.00148314	-1.28478	0.19887	0.865343
CD4T	ENSG00000152939	MARVELD2	0	14	-0.0118018	0.00916813	-0.029771	0.00616737	-1.28727	0.198001	0.865343
CD4T	ENSG00000161904	LEMD2	0	14	0.00541173	0.00421451	-0.00284856	0.013672	1.28407	0.199117	0.865343
CD4T	ENSG00000124713	GNMT	0	14	-0.00764347	0.00593317	-0.0192723	0.00398532	-1.28826	0.197655	0.865343
CD4T	ENSG00000164850	GPER1	0	14	-0.00577256	0.00448372	-0.0145605	0.00301536	-1.28745	0.197937	0.865343
CD4T	ENSG00000146733	PSPH	0	14	-0.00530247	0.00412604	-0.0133894	0.00278443	-1.28512	0.19875	0.865343
CD4T	ENSG00000127946	HIP1	0	14	0.00472163	0.00367695	-0.00248507	0.0119283	1.28411	0.199102	0.865343
CD4T	ENSG00000225434	LINC01504	0	14	0.00431959	0.00335995	-0.00226579	0.010905	1.28561	0.198579	0.865343
CD4T	ENSG00000198870	STKLD1	0	14	-0.0143703	0.0111789	-0.0362806	0.00754001	-1.28548	0.198625	0.865343
CD4T	ENSG00000130653	PNPLA7	0	14	-0.012028	0.00934958	-0.0303528	0.00629686	-1.28647	0.198278	0.865343
Whole_Blood_GS	ENSG00000168067	MAP4K2	0	14	0.00590968	0.00487455	-0.00364427	0.0154636	1.21235	0.225377	0.865345
Whole_Blood_GS	ENSG00000198003	CCDC151	0	14	0.00985353	0.00812819	-0.00607743	0.0257845	1.21227	0.22541	0.865345
CD4T	ENSG00000103061	SLC7A6OS	0	14	0.00793276	0.00618067	-0.00418113	0.0200467	1.28348	0.199324	0.8655
CD4T	ENSG00000132122	SPATA6	0	14	-0.0077621	0.00605159	-0.019623	0.00409879	-1.28266	0.199613	0.865803
CD4T	ENSG00000177663	IL17RA	0	14	-0.00313836	0.00244624	-0.00793289	0.00165618	-1.28293	0.199515	0.865803
CD4T	ENSG00000100311	PDGFB	0	14	0.0166105	0.0129527	-0.00877641	0.0419974	1.28239	0.199705	0.865803
Whole_Blood_GS	ENSG00000143106	PSMA5	0	14	0.00560887	0.00462892	-0.00346364	0.0146814	1.2117	0.225626	0.865864
Monocytes_MESA	ENSG00000142606	MMEL1	0	14	0.00744235	0.00700511	-0.00628742	0.0211721	1.06242	0.288046	0.866311
Monocytes_MESA	ENSG00000097021	ACOT7	0	14	-0.0102337	0.00999999	-0.0298333	0.00936592	-1.02337	0.306133	0.866311
Monocytes_MESA	ENSG00000142733	MAP3K6	0	14	-0.00563544	0.00538718	-0.0161941	0.00492324	-1.04608	0.295523	0.866311
Monocytes_MESA	ENSG00000130775	THEMIS2	0	14	-0.00511276	0.00485734	-0.014633	0.00440745	-1.05258	0.292531	0.866311
Monocytes_MESA	ENSG00000204138	PHACTR4	0	14	-0.00838215	0.00810433	-0.0242663	0.00750206	-1.03428	0.301006	0.866311
Monocytes_MESA	ENSG00000159214	CCDC24	0	14	0.00261394	0.00253857	-0.00236157	0.00758945	1.02969	0.303156	0.866311
Monocytes_MESA	ENSG00000116729	WLS	0	14	-0.00363546	0.00349054	-0.0104768	0.00320586	-1.04152	0.297634	0.866311
Monocytes_MESA	ENSG00000122482	ZNF644	0	14	0.00217461	0.00209213	-0.00192588	0.00627511	1.03943	0.298607	0.866311
Monocytes_MESA	ENSG00000143443	C1orf56	0	14	-0.00077442	0.000741047	-0.00222684	0.000678006	-1.04503	0.296007	0.866311
Monocytes_MESA	ENSG00000173207	CKS1B	0	14	-0.00283174	0.00269221	-0.00810836	0.00244489	-1.05183	0.292878	0.866311
Monocytes_MESA	ENSG00000160783	PMF1	0	14	-0.00899199	0.00862448	-0.0258957	0.00791168	-1.04261	0.297128	0.866311
Monocytes_MESA	ENSG00000163382	APOA1BP	0	14	0.00413872	0.00401574	-0.00373198	0.0120094	1.03063	0.302716	0.866311
Monocytes_MESA	ENSG00000171806	METTL18	0	14	0.00481192	0.00453654	-0.00407953	0.0137034	1.0607	0.288825	0.866311
Monocytes_MESA	ENSG00000162704	ARPC5	0	14	-0.00754558	0.00737782	-0.0220058	0.00691469	-1.02274	0.306432	0.866311
Monocytes_MESA	ENSG00000118197	DDX59	0	14	-0.00707416	0.00672359	-0.0202522	0.00610384	-1.05214	0.292735	0.866311
Monocytes_MESA	ENSG00000133059	DSTYK	0	14	0.0104574	0.0100679	-0.00927525	0.0301901	1.03869	0.298948	0.866311
Monocytes_MESA	ENSG00000116574	RHOU	0	14	-0.00696411	0.00664607	-0.0199902	0.00606194	-1.04785	0.294706	0.866311
Monocytes_MESA	ENSG00000122884	P4HA1	0	14	0.00538296	0.00521977	-0.0048476	0.0156135	1.03126	0.302417	0.866311
Monocytes_MESA	ENSG00000133678	TMEM254	0	14	-0.0133418	0.0130037	-0.0388286	0.0121451	-1.026	0.304893	0.866311
Monocytes_MESA	ENSG00000107798	LIPA	0	14	-0.0156511	0.014896	-0.0448468	0.0135445	-1.05069	0.2934	0.866311
Monocytes_MESA	ENSG00000204020	LIPN	0	14	-0.0106625	0.0102704	-0.030792	0.00946705	-1.03818	0.299186	0.866311
Monocytes_MESA	ENSG00000198546	ZNF511	0	14	-0.00256814	0.00249505	-0.00745835	0.00232206	-1.0293	0.303341	0.866311
Monocytes_MESA	ENSG00000142102	ATHL1	0	14	0.00667848	0.0064209	-0.00590626	0.0192632	1.04011	0.298286	0.866311
Monocytes_MESA	ENSG00000151116	UEVLD	0	14	-0.00253411	0.00242028	-0.00727778	0.00220956	-1.04703	0.295085	0.866311
Monocytes_MESA	ENSG00000166928	MS4A14	0	14	0.00722111	0.00694678	-0.00639432	0.0208365	1.03949	0.298576	0.866311
Monocytes_MESA	ENSG00000175334	BANF1	0	14	0.00849323	0.00812452	-0.00743053	0.024417	1.04538	0.295846	0.866311
Monocytes_MESA	ENSG00000150768	DLAT	0	14	0.0169511	0.0165732	-0.0155318	0.0494341	1.0228	0.306401	0.866311
Monocytes_MESA	ENSG00000010278	CD9	0	14	0.00971543	0.00947827	-0.00886163	0.0282925	1.02502	0.305353	0.866311
Monocytes_MESA	ENSG00000139190	VAMP1	0	14	-0.00472703	0.00459786	-0.0137387	0.00428461	-1.02809	0.303906	0.866311
Monocytes_MESA	ENSG00000111639	MRPL51	0	14	0.0144284	0.0139256	-0.0128654	0.0417221	1.0361	0.300155	0.866311
Monocytes_MESA	ENSG00000139197	PEX5	0	14	0.0102057	0.00977896	-0.00896066	0.0293722	1.04364	0.29665	0.866311
Monocytes_MESA	ENSG00000110852	CLEC2B	0	14	-0.0168691	0.0160275	-0.0482824	0.0145442	-1.05251	0.292565	0.866311
Monocytes_MESA	ENSG00000111711	GOLT1B	0	14	0.0104023	0.00994375	-0.00908707	0.0298917	1.04612	0.295507	0.866311
Monocytes_MESA	ENSG00000139620	KANSL2	0	14	-0.00543444	0.00513926	-0.0155072	0.00463833	-1.05744	0.290312	0.866311
Monocytes_MESA	ENSG00000139343	SNRPF	0	14	-0.00514336	0.00485325	-0.0146556	0.00436884	-1.05977	0.289247	0.866311
Monocytes_MESA	ENSG00000111666	CHPT1	0	14	0.0153029	0.0143424	-0.0128077	0.0434136	1.06697	0.285984	0.866311
Monocytes_MESA	ENSG00000139405	C12orf52	0	14	0.0103389	0.00972571	-0.0087231	0.029401	1.06305	0.287758	0.866311
Monocytes_MESA	ENSG00000102547	CAB39L	0	14	-0.00476186	0.00464909	-0.0138739	0.00435018	-1.02426	0.305714	0.866311
Monocytes_MESA	ENSG00000050130	JKAMP	0	14	-0.00952735	0.00906402	-0.0272925	0.00823781	-1.05112	0.293205	0.866311
Monocytes_MESA	ENSG00000119686	FLVCR2	0	14	-0.00894655	0.008659	-0.0259179	0.00802478	-1.03321	0.301507	0.866311
Monocytes_MESA	ENSG00000140090	SLC24A4	0	14	-0.00179271	0.00173031	-0.00518406	0.00159865	-1.03606	0.300175	0.866311
Monocytes_MESA	ENSG00000128951	DUT	0	14	-0.0109061	0.0104928	-0.0314716	0.00965946	-1.03939	0.298626	0.866311
Monocytes_MESA	ENSG00000074755	ZZEF1	0	14	0.00351463	0.00342683	-0.00320183	0.0102311	1.02562	0.30507	0.866311
Monocytes_MESA	ENSG00000161929	SCIMP	0	14	0.00655758	0.00639745	-0.0059812	0.0190964	1.02503	0.305349	0.866311
Monocytes_MESA	ENSG00000186395	KRT10	0	14	0.00690429	0.0065781	-0.00598855	0.0197971	1.04959	0.293908	0.866311
Monocytes_MESA	ENSG00000173917	HOXB2	0	14	0.0124853	0.0121964	-0.0114192	0.0363898	1.02369	0.305983	0.866311
Monocytes_MESA	ENSG00000185527	PDE6G	0	14	0.0103054	0.00999887	-0.00929202	0.0299028	1.03066	0.302702	0.866311
Monocytes_MESA	ENSG00000167220	HDHD2	0	14	-0.00399453	0.00387183	-0.0115832	0.00359411	-1.03169	0.302216	0.866311
Monocytes_MESA	ENSG00000167785	ZNF558	0	14	-0.00274357	0.00267022	-0.0079771	0.00248996	-1.02747	0.304199	0.866311
Monocytes_MESA	ENSG00000180884	ZNF792	0	14	-0.00311461	0.00295083	-0.00889813	0.0026689	-1.0555	0.291195	0.866311
Monocytes_MESA	ENSG00000163803	PLB1	0	14	-0.0111655	0.0105911	-0.0319237	0.00959273	-1.05423	0.291777	0.866311
Monocytes_MESA	ENSG00000163171	CDC42EP3	0	14	-0.00633146	0.00611094	-0.0183087	0.00564575	-1.03609	0.300161	0.866311
Monocytes_MESA	ENSG00000085760	MTIF2	0	14	0.0123784	0.0118755	-0.0108972	0.035654	1.04235	0.297251	0.866311
Monocytes_MESA	ENSG00000123610	TNFAIP6	0	14	-0.00620623	0.00599493	-0.0179561	0.00554362	-1.03525	0.300554	0.866311
Monocytes_MESA	ENSG00000077380	DYNC1I2	0	14	-0.00727089	0.00707177	-0.0211313	0.00658953	-1.02816	0.303876	0.866311
Monocytes_MESA	ENSG00000135899	SP110	0	14	0.00205157	0.00194194	-0.00175456	0.00585771	1.05646	0.29076	0.866311
Monocytes_MESA	ENSG00000100983	GSS	0	14	-0.00314695	0.0030567	-0.00913797	0.00284407	-1.02952	0.303233	0.866311
Monocytes_MESA	ENSG00000101425	BPI	0	14	-0.00489027	0.0046601	-0.0140239	0.00424335	-1.04939	0.293998	0.866311
Monocytes_MESA	ENSG00000101158	NELFCD	0	14	0.00503279	0.00487809	-0.00452809	0.0145937	1.03171	0.302207	0.866311
Monocytes_MESA	ENSG00000184117	NIPSNAP1	0	14	0.00637567	0.00603626	-0.00545519	0.0182065	1.05623	0.290864	0.866311
Monocytes_MESA	ENSG00000184076	UQCR10	0	14	0.00684568	0.00651383	-0.0059212	0.0196126	1.05094	0.293284	0.866311
Monocytes_MESA	ENSG00000153560	UBP1	0	14	0.00330786	0.00319466	-0.00295356	0.00956929	1.03543	0.300466	0.866311
Monocytes_MESA	ENSG00000162290	DCP1A	0	14	-0.00333731	0.00317011	-0.0095506	0.00287598	-1.05274	0.292458	0.866311
Monocytes_MESA	ENSG00000170837	GPR27	0	14	-0.0121562	0.0117287	-0.035144	0.0108317	-1.03645	0.299994	0.866311
Monocytes_MESA	ENSG00000138459	SLC35A5	0	14	0.00442189	0.00431665	-0.00403859	0.0128824	1.02438	0.305656	0.866311
Monocytes_MESA	ENSG00000163584	RPL22L1	0	14	0.0184831	0.0178349	-0.0164726	0.0534388	1.03635	0.30004	0.866311
Monocytes_MESA	ENSG00000132467	UTP3	0	14	0.00477426	0.00461642	-0.00427376	0.0138223	1.03419	0.301047	0.866311
Monocytes_MESA	ENSG00000138801	PAPSS1	0	14	0.0128437	0.0121495	-0.0109689	0.0366563	1.05714	0.290449	0.866311
Monocytes_MESA	ENSG00000145723	GIN1	0	14	0.00882267	0.00838777	-0.00761705	0.0252624	1.05185	0.292869	0.866311
Monocytes_MESA	ENSG00000091009	RBM27	0	14	-0.0053379	0.00509353	-0.015321	0.00464522	-1.04798	0.294649	0.866311
Monocytes_MESA	ENSG00000123643	SLC36A1	0	14	0.00544941	0.00523817	-0.00481721	0.015716	1.04033	0.298188	0.866311
Monocytes_MESA	ENSG00000112053	SLC26A8	0	14	0.00588233	0.00558025	-0.00505476	0.0168194	1.05413	0.291822	0.866311
Monocytes_MESA	ENSG00000124813	RUNX2	0	14	0.0050289	0.00491434	-0.00460302	0.0146608	1.02331	0.30616	0.866311
Monocytes_MESA	ENSG00000010810	FYN	0	14	0.00843761	0.00795909	-0.00716192	0.0240371	1.06012	0.289089	0.866311
Monocytes_MESA	ENSG00000135604	STX11	0	14	-0.00331219	0.00312572	-0.00943849	0.00281412	-1.05965	0.289302	0.866311
Monocytes_MESA	ENSG00000026652	AGPAT4	0	14	0.00752492	0.00726184	-0.00670802	0.0217579	1.03623	0.300096	0.866311
Monocytes_MESA	ENSG00000136247	ZDHHC4	0	14	-0.00432654	0.00410266	-0.0123676	0.00371452	-1.05457	0.291622	0.866311
Monocytes_MESA	ENSG00000136279	DBNL	0	14	-0.00445627	0.00427149	-0.0128282	0.00391569	-1.04326	0.296828	0.866311
Monocytes_MESA	ENSG00000169902	TPST1	0	14	-0.00234949	0.00229324	-0.00684415	0.00214517	-1.02453	0.305585	0.866311
Monocytes_MESA	ENSG00000165171	WBSCR27	0	14	0.0153669	0.0145118	-0.0130757	0.0438094	1.05893	0.289634	0.866311
Monocytes_MESA	ENSG00000105810	CDK6	0	14	0.00442597	0.00419387	-0.00379387	0.0126458	1.05534	0.291269	0.866311
Monocytes_MESA	ENSG00000038945	MSR1	0	14	0.00942738	0.00901711	-0.00824584	0.0271006	1.0455	0.295793	0.866311
Monocytes_MESA	ENSG00000164919	COX6C	0	14	0.00853385	0.00822632	-0.00758945	0.0246572	1.03738	0.299557	0.866311
Monocytes_MESA	ENSG00000122729	ACO1	0	14	0.00740774	0.00698503	-0.00628267	0.0210982	1.06052	0.28891	0.866311
Monocytes_MESA	ENSG00000213694	S1PR3	0	14	-0.0105805	0.00999391	-0.0301682	0.00900724	-1.05869	0.28974	0.866311
Monocytes_MESA	ENSG00000197355	UAP1L1	0	14	-0.00888348	0.00841157	-0.0253699	0.0076029	-1.0561	0.290921	0.866311
CD4T	ENSG00000134780	DAGLA	0	14	-0.00391439	0.00305575	-0.00990356	0.00207478	-1.28099	0.200198	0.866589
CD4T	ENSG00000167962	ZNF598	0	14	-0.0115666	0.009029	-0.0292631	0.00612994	-1.28105	0.200177	0.866589
CD4T	ENSG00000185920	PTCH1	0	14	-0.0141041	0.0110091	-0.0356815	0.00747343	-1.28112	0.20015	0.866589
Whole_Blood_GS	ENSG00000160072	ATAD3B	0	14	0.00688896	0.00573717	-0.00435568	0.0181336	1.20076	0.229844	0.866629
Whole_Blood_GS	ENSG00000130764	LRRC47	0	14	-0.00369551	0.00311272	-0.00979632	0.0024053	-1.18723	0.235137	0.866629
Whole_Blood_GS	ENSG00000162551	ALPL	0	14	0.00463524	0.00388173	-0.00297281	0.0122433	1.19412	0.232432	0.866629
Whole_Blood_GS	ENSG00000189266	PNRC2	0	14	0.00576705	0.00481237	-0.00366502	0.0151991	1.19838	0.230769	0.866629
Whole_Blood_GS	ENSG00000204178	MACO1	0	14	-0.00279851	0.00231744	-0.0073406	0.00174358	-1.20759	0.227205	0.866629
Whole_Blood_GS	ENSG00000142784	WDTC1	0	14	0.00558379	0.00468475	-0.00359815	0.0147657	1.19191	0.233297	0.866629
Whole_Blood_GS	ENSG00000177181	RIMKLA	0	14	0.00653837	0.00550247	-0.00424627	0.017323	1.18826	0.234731	0.866629
Whole_Blood_GS	ENSG00000162367	TAL1	0	14	-0.00301089	0.0025371	-0.00798352	0.00196173	-1.18675	0.235328	0.866629
Whole_Blood_GS	ENSG00000243725	TTC4	0	14	0.00808325	0.00674849	-0.00514354	0.02131	1.19779	0.231	0.866629
Whole_Blood_GS	ENSG00000172456	FGGY	0	14	-0.0129252	0.0108813	-0.0342521	0.00840167	-1.18784	0.234896	0.866629
Whole_Blood_GS	ENSG00000143384	MCL1	0	14	-0.00190884	0.0016028	-0.00505028	0.00123259	-1.19094	0.233677	0.866629
Whole_Blood_GS	ENSG00000143543	JTB	0	14	-0.00872153	0.00735649	-0.02314	0.00569693	-1.18556	0.235798	0.866629
Whole_Blood_GS	ENSG00000143149	ALDH9A1	0	14	-0.0117938	0.00992176	-0.0312401	0.00765253	-1.18868	0.234567	0.866629
Whole_Blood_GS	ENSG00000143333	RGS16	0	14	-0.00524789	0.00437758	-0.0138278	0.003332	-1.19881	0.230601	0.866629
Whole_Blood_GS	ENSG00000162704	ARPC5	0	14	-0.0174244	0.0146339	-0.0461063	0.0112575	-1.19069	0.233777	0.866629
Whole_Blood_GS	ENSG00000240219	AL512306.2	0	14	-0.0115379	0.00962388	-0.0304003	0.00732456	-1.19888	0.230574	0.866629
Whole_Blood_GS	ENSG00000123838	C4BPA	0	14	0.0203337	0.0169664	-0.0129198	0.0535872	1.19847	0.230734	0.866629
Whole_Blood_GS	ENSG00000143674	MAP3K21	0	14	0.00700418	0.00583416	-0.00443056	0.0184389	1.20055	0.229927	0.866629
Whole_Blood_GS	ENSG00000285737	AL138920.1	0	14	-0.00520762	0.00432018	-0.013675	0.00325978	-1.20542	0.228042	0.866629
Whole_Blood_GS	ENSG00000166224	SGPL1	0	14	0.00596215	0.00493575	-0.00371174	0.015636	1.20795	0.227065	0.866629
Whole_Blood_GS	ENSG00000138180	CEP55	0	14	0.00180496	0.00150231	-0.00113951	0.00474943	1.20146	0.229574	0.866629
Whole_Blood_GS	ENSG00000107438	PDLIM1	0	14	0.00699019	0.00581409	-0.00440521	0.0183856	1.20228	0.229253	0.866629
Whole_Blood_GS	ENSG00000165879	FRAT1	0	14	0.0117976	0.0099177	-0.00764073	0.0312359	1.18955	0.234223	0.866629
Whole_Blood_GS	ENSG00000119986	AVPI1	0	14	0.00224198	0.00185983	-0.00140321	0.00588718	1.20548	0.228019	0.866629
Whole_Blood_GS	ENSG00000148834	GSTO1	0	14	0.0207964	0.01723	-0.0129738	0.0545665	1.20699	0.227437	0.866629
Whole_Blood_GS	ENSG00000187164	SHTN1	0	14	0.0210882	0.0177181	-0.0136388	0.0558151	1.1902	0.233967	0.866629
Whole_Blood_GS	ENSG00000177225	GATD1	0	14	-0.0036058	0.00300411	-0.00949374	0.00228214	-1.20029	0.230026	0.866629
Whole_Blood_GS	ENSG00000166394	CYB5R2	0	14	0.014028	0.0117776	-0.0090556	0.0371116	1.19108	0.233623	0.866629
Whole_Blood_GS	ENSG00000197601	FAR1	0	14	0.000141379	0.000118136	-9.01637e-05	0.000372922	1.19675	0.231406	0.866629
Whole_Blood_GS	ENSG00000167986	DDB1	0	14	-0.00424442	0.0035187	-0.0111409	0.0026521	-1.20625	0.227722	0.866629
Whole_Blood_GS	ENSG00000135451	TROAP	0	14	-0.00334242	0.00276966	-0.00877086	0.00208602	-1.2068	0.227511	0.866629
Whole_Blood_GS	ENSG00000185432	METTL7A	0	14	0.0107427	0.0088993	-0.00669964	0.028185	1.20714	0.22738	0.866629
Whole_Blood_GS	ENSG00000094914	AAAS	0	14	-0.00147611	0.00123484	-0.00389634	0.000944123	-1.19539	0.231935	0.866629
Whole_Blood_GS	ENSG00000065361	ERBB3	0	14	0.00872096	0.00735561	-0.00569578	0.0231377	1.18562	0.235773	0.866629
Whole_Blood_GS	ENSG00000170581	STAT2	0	14	-0.00614235	0.00517776	-0.0162906	0.00400587	-1.1863	0.235506	0.866629
Whole_Blood_GS	ENSG00000111490	TBC1D30	0	14	-0.00946899	0.00791597	-0.024984	0.00604604	-1.19619	0.231624	0.866629
Whole_Blood_GS	ENSG00000189046	ALKBH2	0	14	-0.00413761	0.00344655	-0.0108927	0.00261751	-1.20051	0.229943	0.866629
Whole_Blood_GS	ENSG00000139433	GLTP	0	14	0.009888	0.00819164	-0.00616732	0.0259433	1.20708	0.2274	0.866629
Whole_Blood_GS	ENSG00000184209	SNRNP35	0	14	-0.00382622	0.00319532	-0.0100889	0.00243649	-1.19745	0.231133	0.866629
Whole_Blood_GS	ENSG00000186469	GNG2	0	14	0.00360486	0.00299655	-0.00226827	0.00947798	1.203	0.228975	0.866629
Whole_Blood_GS	ENSG00000170468	RIOX1	0	14	-0.00988739	0.00827563	-0.0261073	0.00633254	-1.19476	0.232181	0.866629
Whole_Blood_GS	ENSG00000133943	DGLUCY	0	14	0.0162268	0.0136829	-0.0105911	0.0430447	1.18592	0.235653	0.866629
Whole_Blood_GS	ENSG00000197249	SERPINA1	0	14	0.0168967	0.0139802	-0.0105041	0.0442974	1.20861	0.226811	0.866629
Whole_Blood_GS	ENSG00000213231	TCL1B	0	14	-0.0112331	0.00932944	-0.0295184	0.00705231	-1.20404	0.228573	0.866629
Whole_Blood_GS	ENSG00000022976	ZNF839	0	14	-0.00520055	0.00434391	-0.0137145	0.00331336	-1.1972	0.231227	0.866629
Whole_Blood_GS	ENSG00000259772	AC012236.1	0	14	-0.00573549	0.00483455	-0.015211	0.00374005	-1.18636	0.235482	0.866629
Whole_Blood_GS	ENSG00000128951	DUT	0	14	0.0102607	0.00853403	-0.00646564	0.0269871	1.20233	0.229235	0.866629
Whole_Blood_GS	ENSG00000140299	BNIP2	0	14	-0.00481073	0.0040553	-0.012759	0.00313752	-1.18628	0.235512	0.866629
Whole_Blood_GS	ENSG00000138604	GLCE	0	14	-0.00343914	0.00288544	-0.0090945	0.00221622	-1.19189	0.233303	0.866629
Whole_Blood_GS	ENSG00000095917	TPSD1	0	14	0.014577	0.0120489	-0.00903837	0.0381923	1.20982	0.226347	0.866629
Whole_Blood_GS	ENSG00000103415	HMOX2	0	14	-0.00884037	0.00731045	-0.0231686	0.00548785	-1.20928	0.226556	0.866629
Whole_Blood_GS	ENSG00000169189	NSMCE1	0	14	0.00929873	0.00773779	-0.00586705	0.0244645	1.20173	0.229468	0.866629
Whole_Blood_GS	ENSG00000196689	TRPV1	0	14	0.00848002	0.00703319	-0.00530479	0.0222648	1.20571	0.227928	0.866629
Whole_Blood_GS	ENSG00000006695	COX10	0	14	-0.00373226	0.00312566	-0.00985843	0.00239392	-1.19407	0.23245	0.866629
Whole_Blood_GS	ENSG00000072134	EPN2	0	14	0.00251696	0.00210565	-0.00161004	0.00664396	1.19533	0.231956	0.866629
Whole_Blood_GS	ENSG00000176658	MYO1D	0	14	0.007039	0.00585815	-0.00444277	0.0185208	1.20157	0.229529	0.866629
Whole_Blood_GS	ENSG00000108244	KRT23	0	14	0.0198342	0.0163801	-0.0122701	0.0519385	1.21087	0.225944	0.866629
Whole_Blood_GS	ENSG00000238083	LRRC37A2	0	14	-0.016412	0.0137847	-0.0434296	0.0106056	-1.19059	0.233814	0.866629
Whole_Blood_GS	ENSG00000011143	MKS1	0	14	0.00897988	0.00756298	-0.00584329	0.023803	1.18735	0.235091	0.866629
Whole_Blood_GS	ENSG00000125457	MIF4GD	0	14	-0.010919	0.00917375	-0.0288993	0.00706119	-1.19025	0.233949	0.866629
Whole_Blood_GS	ENSG00000129667	RHBDF2	0	14	-0.00633047	0.00533065	-0.0167783	0.00411741	-1.18756	0.235007	0.866629
Whole_Blood_GS	ENSG00000141655	TNFRSF11A	1	14	-0.00332905	0.00280368	-0.00882415	0.00216606	-1.18739	0.235075	0.866629
Whole_Blood_GS	ENSG00000118046	STK11	0	14	0.0100299	0.00832996	-0.00629651	0.0263563	1.20408	0.22856	0.866629
Whole_Blood_GS	ENSG00000229833	PET100	0	14	-0.0146568	0.0121706	-0.0385107	0.00919708	-1.20428	0.228481	0.866629
Whole_Blood_GS	ENSG00000076924	XAB2	0	14	-0.0108991	0.00915692	-0.0288464	0.00704809	-1.19026	0.233943	0.866629
Whole_Blood_GS	ENSG00000099203	TMED1	0	14	-0.0058221	0.00488683	-0.0154001	0.0037559	-1.19139	0.233502	0.866629
Whole_Blood_GS	ENSG00000171291	ZNF439	0	14	0.0126266	0.0106049	-0.00815852	0.0334118	1.19065	0.233793	0.866629
Whole_Blood_GS	ENSG00000104957	CCDC130	0	14	0.00564868	0.00474614	-0.00365358	0.0149509	1.19016	0.233982	0.866629
Whole_Blood_GS	ENSG00000167461	RAB8A	0	14	0.00507213	0.00420488	-0.00316928	0.0133135	1.20625	0.227721	0.866629
Whole_Blood_GS	ENSG00000269439	AC010618.4	0	14	0.00506183	0.00420093	-0.00317183	0.0132955	1.20493	0.228229	0.866629
Whole_Blood_GS	ENSG00000105700	KXD1	0	14	-0.0088217	0.00734101	-0.0232098	0.00556642	-1.2017	0.229479	0.866629
Whole_Blood_GS	ENSG00000128626	MRPS12	0	14	-0.00328118	0.00274459	-0.00866047	0.00209812	-1.19551	0.231889	0.866629
Whole_Blood_GS	ENSG00000180089	TMEM86B	0	14	-0.00569579	0.00478014	-0.0150647	0.00367311	-1.19155	0.233436	0.866629
Whole_Blood_GS	ENSG00000213639	PPP1CB	0	14	-0.00961419	0.00809881	-0.0254876	0.00625919	-1.18711	0.235184	0.866629
Whole_Blood_GS	ENSG00000095002	MSH2	0	14	0.00888947	0.00737203	-0.00555945	0.0233384	1.20584	0.22788	0.866629
Whole_Blood_GS	ENSG00000158411	MITD1	0	14	0.00623265	0.00516143	-0.00388357	0.0163489	1.20754	0.227223	0.866629
Whole_Blood_GS	ENSG00000115839	RAB3GAP1	0	14	-0.00675376	0.00569212	-0.0179101	0.0044026	-1.18651	0.235421	0.866629
Whole_Blood_GS	ENSG00000115919	KYNU	0	14	0.00941405	0.00786399	-0.0059991	0.0248272	1.19711	0.231265	0.866629
Whole_Blood_GS	ENSG00000135926	TMBIM1	0	14	-0.0166301	0.0139424	-0.0439567	0.0106964	-1.19277	0.232958	0.866629
Whole_Blood_GS	ENSG00000135900	MRPL44	0	14	0.00969412	0.00808669	-0.00615551	0.0255438	1.19877	0.230616	0.866629
Whole_Blood_GS	ENSG00000125885	MCM8	0	14	0.0160077	0.0133846	-0.0102255	0.042241	1.19599	0.231702	0.866629
Whole_Blood_GS	ENSG00000125968	ID1	0	14	-0.00374153	0.00312477	-0.00986596	0.0023829	-1.19738	0.231159	0.866629
Whole_Blood_GS	ENSG00000244462	RBM12	0	14	-0.00325726	0.0026953	-0.00853996	0.00202544	-1.2085	0.226857	0.866629
Whole_Blood_GS	ENSG00000124233	SEMG1	0	14	-0.00933391	0.00783059	-0.0246816	0.00601376	-1.19198	0.233269	0.866629
Whole_Blood_GS	ENSG00000064601	CTSA	0	14	0.00564758	0.00475116	-0.00366452	0.0149597	1.18867	0.234568	0.866629
Whole_Blood_GS	ENSG00000130584	ZBTB46	0	14	-0.00545832	0.00459432	-0.014463	0.00354639	-1.18806	0.234811	0.866629
Whole_Blood_GS	ENSG00000101152	DNAJC5	0	14	-0.00530506	0.00445812	-0.0140428	0.0034327	-1.18998	0.234056	0.866629
Whole_Blood_GS	ENSG00000159131	GART	0	14	-0.00706598	0.00592409	-0.018677	0.00454502	-1.19275	0.232966	0.866629
Whole_Blood_GS	ENSG00000239713	APOBEC3G	0	14	0.0157654	0.0131498	-0.0100078	0.0415386	1.19891	0.230564	0.866629
Whole_Blood_GS	ENSG00000100300	TSPO	0	14	-0.0130271	0.010788	-0.0341712	0.00811703	-1.20755	0.22722	0.866629
Whole_Blood_GS	ENSG00000136068	FLNB	0	14	-0.0109404	0.00913629	-0.0288472	0.00696644	-1.19746	0.231127	0.866629
Whole_Blood_GS	ENSG00000240893	LINC02042	0	14	0.00407798	0.00341927	-0.00262366	0.0107796	1.19265	0.233008	0.866629
Whole_Blood_GS	ENSG00000058063	ATP11B	0	14	0.0034443	0.00289575	-0.00223125	0.00911986	1.18944	0.234268	0.866629
Whole_Blood_GS	ENSG00000181215	C4orf50	0	14	-0.0174356	0.0146003	-0.0460516	0.0111804	-1.1942	0.2324	0.866629
Whole_Blood_GS	ENSG00000178988	MRFAP1L1	0	14	0.00554147	0.00466738	-0.00360644	0.0146894	1.18727	0.235119	0.866629
Whole_Blood_GS	ENSG00000048342	CC2D2A	0	14	-0.00854484	0.00720503	-0.0226664	0.00557676	-1.18595	0.23564	0.866629
Whole_Blood_GS	ENSG00000163069	SGCB	0	14	-0.00254971	0.00211545	-0.00669592	0.00159649	-1.20528	0.228094	0.866629
Whole_Blood_GS	ENSG00000138674	SEC31A	0	14	0.00363611	0.00302851	-0.00229965	0.00957187	1.20063	0.229896	0.866629
Whole_Blood_GS	ENSG00000138796	HADH	0	14	-0.00950095	0.00796739	-0.0251167	0.00611485	-1.19248	0.233073	0.866629
Whole_Blood_GS	ENSG00000059691	GATB	0	14	0.0117637	0.00981368	-0.0074707	0.0309982	1.19871	0.230641	0.866629
Whole_Blood_GS	ENSG00000177721	ANXA2R	0	14	-0.00844614	0.00710502	-0.0223717	0.00547945	-1.18876	0.234536	0.866629
Whole_Blood_GS	ENSG00000145916	RMND5B	0	14	-0.00527977	0.00443625	-0.0139747	0.00341513	-1.19014	0.233991	0.866629
Whole_Blood_GS	ENSG00000124588	NQO2	0	14	0.0189379	0.0157211	-0.0118749	0.0497506	1.20462	0.228352	0.866629
Whole_Blood_GS	ENSG00000124657	OR2B6	0	14	0.00440182	0.00367188	-0.00279493	0.0115986	1.19879	0.230609	0.866629
Whole_Blood_GS	ENSG00000204344	STK19	0	14	-0.00723389	0.00601212	-0.0190174	0.00454965	-1.20322	0.228892	0.866629
Whole_Blood_GS	ENSG00000221821	C6orf226	0	14	-0.00411626	0.00346861	-0.0109146	0.0026821	-1.18672	0.235339	0.866629
Whole_Blood_GS	ENSG00000096093	EFHC1	0	14	-0.00949307	0.00799891	-0.0251707	0.00618451	-1.1868	0.235308	0.866629
Whole_Blood_GS	ENSG00000135541	AHI1	0	14	0.0128506	0.0107981	-0.00831334	0.0340145	1.19008	0.234017	0.866629
Whole_Blood_GS	ENSG00000164880	INTS1	0	14	-0.0171461	0.0144126	-0.0453942	0.011102	-1.18966	0.234179	0.866629
Whole_Blood_GS	ENSG00000106605	BLVRA	0	14	0.0101324	0.00850375	-0.00653465	0.0267994	1.19152	0.233449	0.866629
Whole_Blood_GS	ENSG00000086730	LAT2	0	14	0.015804	0.0133177	-0.0102982	0.0419063	1.18669	0.235348	0.866629
Whole_Blood_GS	ENSG00000185955	C7orf61	0	14	-0.00635271	0.00534687	-0.0168324	0.00412695	-1.18812	0.234786	0.866629
Whole_Blood_GS	ENSG00000257923	CUX1	0	14	-0.0054907	0.00453626	-0.0143816	0.00340021	-1.2104	0.226124	0.866629
Whole_Blood_GS	ENSG00000243896	OR2A7	0	14	0.00420359	0.00347621	-0.00260966	0.0110168	1.20924	0.226569	0.866629
Whole_Blood_GS	ENSG00000133574	GIMAP4	0	14	-0.0097183	0.00811445	-0.0256223	0.00618573	-1.19765	0.231052	0.866629
Whole_Blood_GS	ENSG00000271743	AF287957.1	0	14	0.00492344	0.00410974	-0.0031315	0.0129784	1.19799	0.23092	0.866629
Whole_Blood_GS	ENSG00000104613	INTS10	0	14	-0.00844855	0.00706513	-0.022296	0.00539886	-1.19581	0.231771	0.866629
Whole_Blood_GS	ENSG00000181790	ADGRB1	0	14	-0.00702825	0.00580809	-0.0184119	0.00435539	-1.21008	0.226248	0.866629
Whole_Blood_GS	ENSG00000254396	AL355432.1	0	14	0.00605595	0.00502746	-0.00379769	0.0159096	1.20458	0.228367	0.866629
Whole_Blood_GS	ENSG00000175768	TOMM5	0	14	0.00315082	0.00262407	-0.00199225	0.0082939	1.20074	0.229852	0.866629
Whole_Blood_GS	ENSG00000225434	LINC01504	0	14	-0.00309073	0.00257506	-0.00813776	0.00195629	-1.20026	0.23004	0.866629
Whole_Blood_GS	ENSG00000187764	SEMA4D	0	14	0.013318	0.01109	-0.008418	0.035054	1.2009	0.22979	0.866629
Whole_Blood_GS	ENSG00000160563	MED27	0	14	0.00591177	0.00491366	-0.00371882	0.0155424	1.20313	0.228926	0.866629
Whole_Blood_GS	ENSG00000130559	CAMSAP1	0	14	0.00396183	0.00331258	-0.00253071	0.0104544	1.196	0.231698	0.866629
Nasal_Epithelium	ENSG00000138594	TMOD3	0	14	-0.0231134	0.0161821	-0.0548298	0.00860291	-1.42833	0.153196	0.86678
Nasal_Epithelium	ENSG00000162944	RFTN2	0	14	-0.0189888	0.0132941	-0.0450448	0.00706723	-1.42836	0.153189	0.86678
Nasal_Epithelium	ENSG00000137434	C6orf52	0	14	0.0221699	0.0155241	-0.00825671	0.0525965	1.4281	0.153263	0.86678
Nasal_Epithelium	ENSG00000253649	PRSS51	0	14	-0.0122787	0.00859828	-0.0291311	0.00457357	-1.42805	0.153278	0.86678
Nasal_Epithelium	ENSG00000135837	CEP350	0	14	0.00384572	0.00269389	-0.00143421	0.00912565	1.42757	0.153416	0.867045
Nasal_Epithelium	ENSG00000196683	TOMM7	1	14	-0.0135253	0.00947617	-0.0320983	0.00504762	-1.4273	0.153494	0.867045
Monocytes_MESA	ENSG00000029725	RABEP1	0	14	-0.0124952	0.0122326	-0.0364707	0.0114803	-1.02147	0.307033	0.867321
Nasal_Epithelium	ENSG00000163902	RPN1	0	14	-0.0183257	0.0128442	-0.0434998	0.00684849	-1.42677	0.153647	0.867437
CD4T	ENSG00000187730	GABRD	0	14	0.000951551	0.000744179	-0.000507013	0.00241012	1.27866	0.201017	0.867439
CD4T	ENSG00000105479	CCDC114	0	14	0.0112498	0.00879798	-0.00599387	0.0284936	1.27869	0.201008	0.867439
CD4T	ENSG00000153283	CD96	0	14	0.00625952	0.00489363	-0.00333182	0.0158509	1.27912	0.200856	0.867439
CD4T	ENSG00000082996	RNF13	0	14	-0.00822976	0.00643499	-0.0208421	0.00438259	-1.27891	0.20093	0.867439
CD4T	ENSG00000198663	C6orf89	0	14	0.00869159	0.00679284	-0.00462214	0.0220053	1.27952	0.200714	0.867439
CD4T	ENSG00000042832	TG	0	14	0.015866	0.0123955	-0.00842868	0.0401607	1.27998	0.200551	0.867439
CD4T	ENSG00000100412	ACO2	0	14	-0.00706894	0.00552997	-0.0179075	0.00376959	-1.2783	0.201145	0.86754
Whole_Blood_GS	ENSG00000116213	WRAP73	0	14	-0.00857973	0.00724673	-0.0227831	0.0056236	-1.18395	0.236435	0.867544
Whole_Blood_GS	ENSG00000228549	BX284668.2	0	14	-0.0150325	0.0127061	-0.0399359	0.00987094	-1.1831	0.236771	0.867544
Whole_Blood_GS	ENSG00000172893	DHCR7	0	14	-0.00321833	0.00271705	-0.00854365	0.002107	-1.18449	0.236218	0.867544
Whole_Blood_GS	ENSG00000060140	STYK1	0	14	-0.00365992	0.00309274	-0.00972158	0.00240173	-1.18339	0.236654	0.867544
Whole_Blood_GS	ENSG00000140941	MAP1LC3B	0	14	-0.00738286	0.00623585	-0.0196049	0.00483918	-1.18394	0.236437	0.867544
Whole_Blood_GS	ENSG00000141293	SKAP1	0	14	0.0159324	0.0134667	-0.0104618	0.0423266	1.1831	0.236771	0.867544
Whole_Blood_GS	ENSG00000007264	MATK	0	14	0.0119278	0.0100688	-0.00780662	0.0316622	1.18463	0.236162	0.867544
Whole_Blood_GS	ENSG00000063978	RNF4	0	14	0.00645145	0.00544942	-0.00422921	0.0171321	1.18388	0.236461	0.867544
Whole_Blood_GS	ENSG00000133739	LRRCC1	0	14	-0.00508334	0.00429469	-0.0135008	0.00333409	-1.18363	0.236558	0.867544
CD4T	ENSG00000148834	GSTO1	0	14	0.0120879	0.00946081	-0.00645495	0.0306307	1.27768	0.201362	0.867582
CD4T	ENSG00000163161	ERCC3	0	14	0.0106067	0.00830062	-0.00566225	0.0268756	1.27782	0.201314	0.867582
Whole_Blood_GS	ENSG00000100926	TM9SF1	0	14	0.00329141	0.00278263	-0.00216243	0.00874526	1.18284	0.236871	0.867614
CD4T	ENSG00000203780	FANK1	0	14	0.00756075	0.00593365	-0.00406899	0.0191905	1.27422	0.202587	0.867671
CD4T	ENSG00000149311	ATM	0	14	0.0076073	0.0059739	-0.00410133	0.0193159	1.27342	0.202868	0.867671
CD4T	ENSG00000197798	FAM118B	0	14	0.00671682	0.00526511	-0.00360261	0.0170363	1.27572	0.202054	0.867671
CD4T	ENSG00000273824	AC008033.3	0	14	0.0166787	0.01307	-0.00893801	0.0422955	1.27611	0.201917	0.867671
CD4T	ENSG00000141682	PMAIP1	0	14	0.00480853	0.00377317	-0.00258675	0.0122038	1.2744	0.202522	0.867671
CD4T	ENSG00000167775	CD320	0	14	0.0133254	0.0104387	-0.00713411	0.0337849	1.27654	0.201766	0.867671
CD4T	ENSG00000130734	ATG4D	0	14	-0.00708198	0.00556469	-0.0179886	0.00382462	-1.27266	0.203138	0.867671
CD4T	ENSG00000134815	DHX34	0	14	0.00524827	0.00411858	-0.00282399	0.0133205	1.27429	0.20256	0.867671
CD4T	ENSG00000105552	BCAT2	0	14	0.0063957	0.00502595	-0.00345497	0.0162464	1.27254	0.203182	0.867671
CD4T	ENSG00000142544	CTU1	0	14	0.00968126	0.00759377	-0.00520225	0.0245648	1.2749	0.202346	0.867671
CD4T	ENSG00000115234	SNX17	0	14	0.00346028	0.0027153	-0.0018616	0.00878217	1.27437	0.202534	0.867671
CD4T	ENSG00000099949	LZTR1	0	14	-0.00989357	0.00777769	-0.0251376	0.00535042	-1.27204	0.203357	0.867671
CD4T	ENSG00000226328	NUP50-DT	0	14	-0.00713062	0.00558428	-0.0180756	0.00381437	-1.27691	0.201634	0.867671
CD4T	ENSG00000251615	AC104825.1	0	14	-0.0128601	0.0100989	-0.0326536	0.00693333	-1.27342	0.202869	0.867671
CD4T	ENSG00000134056	MRPS36	0	14	0.0120065	0.00942484	-0.00646586	0.0304788	1.27392	0.202692	0.867671
CD4T	ENSG00000251221	LINC01337	0	14	-0.00838426	0.00659038	-0.0213012	0.00453264	-1.2722	0.203303	0.867671
CD4T	ENSG00000160932	LY6E	0	14	-0.00833814	0.00652903	-0.0211348	0.00445852	-1.27709	0.201571	0.867671
CD4T	ENSG00000237359	AL354977.2	0	14	-0.0108074	0.00849341	-0.0274542	0.00583942	-1.27244	0.203217	0.867671
CD4T	ENSG00000106789	CORO2A	0	14	0.0158984	0.0124561	-0.00851515	0.0403119	1.27635	0.201831	0.867671
Whole_Blood_GS	ENSG00000169504	CLIC4	0	14	0.0120585	0.0101975	-0.0079282	0.0320453	1.1825	0.237008	0.867821
CD4T	ENSG00000055950	MRPL43	0	14	0.0108195	0.00851474	-0.00586907	0.0275081	1.27068	0.203842	0.867974
CD4T	ENSG00000135472	FAIM2	0	14	-0.0131604	0.0103665	-0.0334784	0.00715762	-1.26951	0.20426	0.867974
CD4T	ENSG00000266088	AC004585.1	0	14	-0.00328729	0.00258886	-0.00836137	0.00178678	-1.26978	0.204162	0.867974
CD4T	ENSG00000127528	KLF2	0	14	-0.00891014	0.00701086	-0.0226512	0.00483089	-1.27091	0.203762	0.867974
CD4T	ENSG00000011566	MAP4K3	0	14	-0.00569175	0.00448286	-0.014478	0.0030945	-1.26967	0.204203	0.867974
CD4T	ENSG00000145012	LPP	1	14	0.00704243	0.00554458	-0.00382475	0.0179096	1.27015	0.204032	0.867974
CD4T	ENSG00000136238	RAC1	0	14	0.00829712	0.00653463	-0.00451051	0.0211048	1.26972	0.204186	0.867974
CD4T	ENSG00000196636	SDHAF3	0	14	0.0147457	0.011613	-0.00801546	0.0375068	1.26975	0.204173	0.867974
CD4T	ENSG00000026297	RNASET2	0	14	0.01694	0.0133469	-0.00921945	0.0430994	1.26921	0.204367	0.867989
Whole_Blood_GS	ENSG00000196678	ERI2	0	14	0.00385047	0.00325735	-0.00253381	0.0102348	1.18209	0.23717	0.868121
Whole_Blood_GS	ENSG00000180488	MIGA1	0	14	0.00441127	0.00373534	-0.00290986	0.0117324	1.18096	0.23762	0.868293
Whole_Blood_GS	ENSG00000215277	RNF212B	0	14	0.00265669	0.00224863	-0.00175055	0.00706393	1.18147	0.237416	0.868293
Whole_Blood_GS	ENSG00000276085	CCL3L1	0	14	0.00642812	0.00544294	-0.00423984	0.0170961	1.181	0.237602	0.868293
Whole_Blood_GS	ENSG00000170027	YWHAG	0	14	0.00971858	0.00822696	-0.00640597	0.0258431	1.18131	0.23748	0.868293
Whole_Blood_GS	ENSG00000242265	PEG10	0	14	-0.00804962	0.00681316	-0.0214032	0.00530392	-1.18148	0.237411	0.868293
CD4T	ENSG00000250673	REELD1	0	14	-0.0142874	0.0112619	-0.0363603	0.00778539	-1.26866	0.204563	0.86838
CD4T	ENSG00000127445	PIN1	0	14	0.0107543	0.00847911	-0.00586447	0.027373	1.26833	0.204681	0.86844
CD4T	ENSG00000084072	PPIE	0	14	-0.0173341	0.013703	-0.0441915	0.0095233	-1.26499	0.205877	0.868719
CD4T	ENSG00000176393	RNPEP	0	14	0.0172855	0.0136568	-0.00948143	0.0440524	1.2657	0.20562	0.868719
CD4T	ENSG00000167508	MVD	0	14	0.00996335	0.00786486	-0.0054515	0.0253782	1.26682	0.20522	0.868719
CD4T	ENSG00000105364	MRPL4	0	14	-0.00716567	0.00566122	-0.0182615	0.00393012	-1.26575	0.205604	0.868719
CD4T	ENSG00000182141	ZNF708	0	14	-0.00413923	0.00327188	-0.010552	0.00227354	-1.26509	0.205838	0.868719
CD4T	ENSG00000105220	GPI	0	14	0.0143545	0.0113343	-0.00786031	0.0365694	1.26647	0.205346	0.868719
CD4T	ENSG00000124831	LRRFIP1	0	14	-0.00463738	0.00366536	-0.0118214	0.00254659	-1.26519	0.205803	0.868719
CD4T	ENSG00000172244	C5orf34	0	14	0.00852535	0.0067296	-0.00466441	0.0217151	1.26684	0.205211	0.868719
CD4T	ENSG00000135549	PKIB	0	14	-0.0152976	0.012085	-0.0389837	0.00838849	-1.26584	0.205571	0.868719
CD4T	ENSG00000164483	SAMD3	0	14	0.0116694	0.00922526	-0.00641174	0.0297506	1.26494	0.205892	0.868719
CD4T	ENSG00000175893	ZDHHC21	0	14	0.0119741	0.00945213	-0.00655172	0.0305	1.26682	0.205221	0.868719
Monocytes_MESA	ENSG00000116857	TMEM9	0	14	-0.0115967	0.0113712	-0.0338839	0.0106904	-1.01983	0.307808	0.868816
CD4T	ENSG00000130818	ZNF426	0	14	-0.00565354	0.00447198	-0.0144185	0.00311139	-1.26421	0.206154	0.868946
CD4T	ENSG00000104412	EMC2	0	14	-0.00662224	0.00523748	-0.0168875	0.00364302	-1.2644	0.206088	0.868946
Whole_Blood_GS	ENSG00000168297	PXK	0	14	-0.0122652	0.0103942	-0.0326374	0.00810704	-1.18	0.237999	0.869052
Whole_Blood_GS	ENSG00000272416	AC025175.1	0	14	0.00434205	0.00368121	-0.002873	0.0115571	1.17952	0.238193	0.869052
Whole_Blood_GS	ENSG00000184349	EFNA5	0	14	-0.00285844	0.00242197	-0.00760541	0.00188853	-1.18022	0.237915	0.869052
Whole_Blood_GS	ENSG00000197969	VPS13A	0	14	0.00745048	0.00631581	-0.00492828	0.0198292	1.17966	0.238137	0.869052
Whole_Blood_GS	ENSG00000106952	TNFSF8	0	14	-0.00942332	0.0079898	-0.025083	0.00623639	-1.17942	0.238231	0.869052
CD4T	ENSG00000156510	HKDC1	0	14	0.0140886	0.0111539	-0.00777277	0.0359499	1.2631	0.206553	0.869129
CD4T	ENSG00000226266	AC009961.1	0	14	0.00664998	0.00526654	-0.00367224	0.0169722	1.26269	0.206702	0.869129
CD4T	ENSG00000125510	OPRL1	0	14	-0.00874741	0.00692744	-0.022325	0.00483013	-1.26272	0.206691	0.869129
CD4T	ENSG00000145354	CISD2	0	14	0.00563835	0.0044623	-0.00310761	0.0143843	1.26355	0.206391	0.869129
CD4T	ENSG00000205268	PDE7A	0	14	-0.00598118	0.00473703	-0.0152656	0.00330323	-1.26264	0.206717	0.869129
Monocytes_MESA	ENSG00000100225	FBXO7	0	14	-0.00403353	0.00395801	-0.0117911	0.00372403	-1.01908	0.308165	0.869134
CD4T	ENSG00000182272	B4GALNT4	0	14	0.00732167	0.00583726	-0.00411915	0.0187625	1.2543	0.209733	0.869498
CD4T	ENSG00000110768	GTF2H1	0	14	-0.0106258	0.00843523	-0.0271585	0.00590696	-1.25969	0.207781	0.869498
CD4T	ENSG00000165895	ARHGAP42	0	14	0.0040293	0.0032027	-0.00224788	0.0103065	1.25809	0.208358	0.869498
CD4T	ENSG00000173262	SLC2A14	0	14	0.0157555	0.0124886	-0.00872173	0.0402328	1.26159	0.207096	0.869498
CD4T	ENSG00000255837	TAS2R20	0	14	-0.00720148	0.00572305	-0.0184185	0.0040155	-1.25833	0.208273	0.869498
CD4T	ENSG00000110934	BIN2	0	14	0.00897853	0.00712973	-0.00499549	0.0229525	1.25931	0.207919	0.869498
CD4T	ENSG00000215912	TTC34	0	14	-0.0146019	0.0116389	-0.0374137	0.00820982	-1.25458	0.20963	0.869498
CD4T	ENSG00000198400	NTRK1	0	14	0.00709268	0.00564701	-0.00397525	0.0181606	1.25601	0.209114	0.869498
CD4T	ENSG00000166946	CCNDBP1	0	14	-0.0116465	0.00925135	-0.0297788	0.00648585	-1.25889	0.208069	0.869498
CD4T	ENSG00000182253	SYNM	0	14	0.0131605	0.0104968	-0.00741287	0.0337338	1.25376	0.209929	0.869498
CD4T	ENSG00000039068	CDH1	0	14	-0.0152809	0.0121745	-0.0391424	0.00858062	-1.25516	0.209421	0.869498
CD4T	ENSG00000006740	ARHGAP44	0	14	-0.0071862	0.00570626	-0.0183703	0.00399785	-1.25936	0.207902	0.869498
CD4T	ENSG00000069188	SDK2	0	14	0.0174697	0.013901	-0.00977584	0.0447151	1.25672	0.208856	0.869498
CD4T	ENSG00000177885	GRB2	0	14	-0.00543525	0.00432043	-0.0139031	0.00303263	-1.25804	0.208379	0.869498
CD4T	ENSG00000070731	ST6GALNAC2	0	14	-0.0122864	0.00975799	-0.0314117	0.00683886	-1.25912	0.207988	0.869498
CD4T	ENSG00000186814	ZSCAN30	0	14	0.00753046	0.00598952	-0.00420878	0.0192697	1.25727	0.208655	0.869498
CD4T	ENSG00000130270	ATP8B3	0	14	0.00868649	0.00692778	-0.0048917	0.0222647	1.25386	0.209891	0.869498
CD4T	ENSG00000213889	PPM1N	0	14	0.00649046	0.00516649	-0.00363567	0.0166166	1.25626	0.209021	0.869498
CD4T	ENSG00000260804	LINC01963	0	14	0.00571946	0.00454365	-0.00318592	0.0146248	1.25878	0.208109	0.869498
CD4T	ENSG00000248243	LINC02014	0	14	-0.00337995	0.00269255	-0.00865724	0.00189735	-1.2553	0.209371	0.869498
CD4T	ENSG00000163961	RNF168	0	14	0.00962619	0.00767206	-0.00541078	0.0246632	1.25471	0.209585	0.869498
CD4T	ENSG00000185798	WDR53	0	14	0.00657221	0.00523316	-0.00368459	0.016829	1.25588	0.20916	0.869498
CD4T	ENSG00000163104	SMARCAD1	0	14	0.00399411	0.00318485	-0.00224809	0.0102363	1.25409	0.209807	0.869498
CD4T	ENSG00000138696	BMPR1B	0	14	0.0104798	0.00833942	-0.0058652	0.0268247	1.25665	0.208879	0.869498
CD4T	ENSG00000164237	CMBL	0	14	-0.0109387	0.00869519	-0.027981	0.00610354	-1.25802	0.208384	0.869498
CD4T	ENSG00000146063	TRIM41	0	14	-0.00603455	0.004804	-0.0154502	0.00338111	-1.25615	0.209061	0.869498
CD4T	ENSG00000136261	BZW2	0	14	0.00711913	0.00565801	-0.00397036	0.0182086	1.25824	0.208305	0.869498
CD4T	ENSG00000176731	C8orf59	0	14	-0.00507387	0.00402478	-0.0129623	0.00281456	-1.26066	0.207433	0.869498
CD4T	ENSG00000188921	HACD4	0	14	0.00406924	0.00322773	-0.00225699	0.0103955	1.26071	0.207412	0.869498
CD4T	ENSG00000284977	AL160272.1	0	14	0.0055757	0.00443995	-0.00312645	0.0142779	1.2558	0.209188	0.869498
CD4T	ENSG00000182389	CACNB4	0	14	0.00754273	0.0060176	-0.00425156	0.019337	1.25344	0.210044	0.869544
Monocytes_MESA	ENSG00000148834	GSTO1	0	14	0.0151156	0.0148455	-0.0139811	0.0442122	1.01819	0.308587	0.869631
Whole_Blood_GS	ENSG00000116983	HPCAL4	0	14	0.0183731	0.0155889	-0.0121806	0.0489268	1.1786	0.238557	0.869645
Whole_Blood_GS	ENSG00000214026	MRPL23	0	14	0.0165606	0.0140488	-0.0109745	0.0440957	1.17879	0.238481	0.869645
Whole_Blood_GS	ENSG00000254469	AP002495.2	0	14	0.00447609	0.00379844	-0.00296871	0.0119209	1.1784	0.238636	0.869645
Monocytes_MESA	ENSG00000137944	CCBL2	0	14	-0.002428	0.00238874	-0.00710984	0.00225384	-1.01644	0.309421	0.86969
Monocytes_MESA	ENSG00000103479	RBL2	0	14	0.0096193	0.00946423	-0.00893025	0.0281689	1.01639	0.309446	0.86969
Monocytes_MESA	ENSG00000136463	TACO1	0	14	0.0160014	0.0157351	-0.0148389	0.0468416	1.01692	0.309191	0.86969
Monocytes_MESA	ENSG00000070718	AP3M2	0	14	-0.00757142	0.00745155	-0.0221762	0.00703335	-1.01609	0.309588	0.86969
Nasal_Epithelium	ENSG00000243910	TUBA4B	0	14	0.0232274	0.0163008	-0.00872153	0.0551764	1.42493	0.154178	0.869958
CD4T	ENSG00000089847	ANKRD24	0	14	0.00782616	0.00624656	-0.00441688	0.0200692	1.25287	0.210251	0.869969
Monocytes_MESA	ENSG00000181830	SLC35C1	0	14	-0.0075524	0.00744215	-0.0221387	0.00703394	-1.01481	0.310194	0.870015
Monocytes_MESA	ENSG00000141337	ARSG	0	14	0.00472765	0.00465687	-0.00439965	0.0138549	1.0152	0.310011	0.870015
Whole_Blood_GS	ENSG00000211455	STK38L	0	14	-0.00360791	0.00306321	-0.00961168	0.00239587	-1.17782	0.238868	0.870198
CD4T	ENSG00000080546	SESN1	0	14	-0.0041113	0.00328271	-0.0105453	0.00232271	-1.25241	0.210421	0.870242
Nasal_Epithelium	ENSG00000136098	NEK3	0	14	0.0257391	0.0180696	-0.00967661	0.0611548	1.42444	0.154318	0.870269
Whole_Blood_GS	ENSG00000135297	MTO1	0	14	-0.00616255	0.00523437	-0.0164217	0.00409663	-1.17732	0.239066	0.870432
Whole_Blood_GS	ENSG00000135336	ORC3	0	14	0.00456203	0.00387515	-0.00303312	0.0121572	1.17725	0.239094	0.870432
Nasal_Epithelium	ENSG00000049089	COL9A2	0	14	0.015928	0.0112039	-0.00603128	0.0378873	1.42165	0.155129	0.870517
Nasal_Epithelium	ENSG00000134917	ADAMTS8	0	14	-0.0133725	0.00940045	-0.031797	0.00505208	-1.42253	0.154871	0.870517
Nasal_Epithelium	ENSG00000242612	DECR2	0	14	0.0185174	0.0130231	-0.00700749	0.0440422	1.42188	0.15506	0.870517
Nasal_Epithelium	ENSG00000137947	GTF2B	0	14	-0.00693597	0.00487264	-0.0164862	0.00261422	-1.42345	0.154605	0.870517
Nasal_Epithelium	ENSG00000160410	SHKBP1	0	14	0.00735279	0.00517301	-0.00278613	0.0174917	1.42138	0.155208	0.870517
Nasal_Epithelium	ENSG00000177721	ANXA2R	0	14	-0.0080945	0.00569481	-0.0192561	0.00306713	-1.42138	0.155206	0.870517
Nasal_Epithelium	ENSG00000145687	SSBP2	0	14	0.0022515	0.00158398	-0.000853036	0.00535605	1.42142	0.155194	0.870517
Nasal_Epithelium	ENSG00000112796	ENPP5	0	14	0.0176534	0.0124108	-0.00667139	0.0419782	1.42242	0.154905	0.870517
Nasal_Epithelium	ENSG00000066651	TRMT11	0	14	0.00901301	0.0063343	-0.00340198	0.021428	1.42289	0.154768	0.870517
Nasal_Epithelium	ENSG00000136271	DDX56	0	14	-0.00578306	0.0040661	-0.0137525	0.00218635	-1.42226	0.15495	0.870517
Monocytes_MESA	ENSG00000125952	MAX	0	14	0.0047512	0.00469349	-0.00444786	0.0139503	1.0123	0.311396	0.870634
Monocytes_MESA	ENSG00000182557	SPNS3	0	14	0.0036831	0.00363669	-0.00344467	0.0108109	1.01276	0.311173	0.870634
Monocytes_MESA	ENSG00000124126	PREX1	0	14	-0.010374	0.010247	-0.0304578	0.00970973	-1.0124	0.311348	0.870634
Monocytes_MESA	ENSG00000131100	ATP6V1E1	0	14	0.00455603	0.00449433	-0.00425269	0.0133647	1.01373	0.310712	0.870634
CD4T	ENSG00000154473	BUB3	0	14	0.00723744	0.00580257	-0.00413538	0.0186103	1.24728	0.212294	0.870655
CD4T	ENSG00000159479	MED8	0	14	-0.00498775	0.00399524	-0.0128183	0.00284278	-1.24842	0.211877	0.870655
CD4T	ENSG00000156869	FRRS1	0	14	-0.00855122	0.0068335	-0.0219446	0.0048422	-1.25137	0.210801	0.870655
CD4T	ENSG00000121390	PSPC1	0	14	0.00656141	0.00525562	-0.00373942	0.0168622	1.24845	0.211865	0.870655
CD4T	ENSG00000255529	POLR2M	0	14	-0.00267983	0.00214693	-0.00688774	0.00152807	-1.24822	0.211952	0.870655
CD4T	ENSG00000245848	CEBPA	1	14	0.009928	0.00794136	-0.00563679	0.0254928	1.25016	0.21124	0.870655
CD4T	ENSG00000225431	LINC01671	0	14	-0.00155447	0.00124292	-0.00399056	0.00088161	-1.25066	0.211059	0.870655
CD4T	ENSG00000182586	LINC00334	0	14	0.0116833	0.0093409	-0.00662448	0.0299912	1.25077	0.211017	0.870655
CD4T	ENSG00000244509	APOBEC3C	0	14	0.00660767	0.0052947	-0.00376975	0.0169851	1.24798	0.212039	0.870655
CD4T	ENSG00000145088	EAF2	0	14	-0.0107076	0.00855943	-0.0274838	0.0060686	-1.25097	0.210946	0.870655
CD4T	ENSG00000177646	ACAD9	0	14	-0.0151423	0.0121256	-0.038908	0.00862348	-1.24878	0.211744	0.870655
CD4T	ENSG00000245317	AC008393.1	0	14	0.0107947	0.00863983	-0.00613902	0.0277285	1.24941	0.211513	0.870655
CD4T	ENSG00000155026	RSPH10B	0	14	0.00671109	0.00537749	-0.0038286	0.0172508	1.248	0.212032	0.870655
CD4T	ENSG00000105877	DNAH11	0	14	0.00313075	0.00250817	-0.00178518	0.00804668	1.24822	0.211952	0.870655
CD4T	ENSG00000011426	ANLN	0	14	-0.00401144	0.00321588	-0.0103144	0.00229157	-1.24738	0.212257	0.870655
CD4T	ENSG00000198000	NOL8	0	14	0.0127699	0.0102308	-0.00728215	0.032822	1.24818	0.211965	0.870655
CD4T	ENSG00000160326	SLC2A6	0	14	0.00581216	0.0046579	-0.00331715	0.0149415	1.24781	0.212102	0.870655
CD4T	ENSG00000162227	TAF6L	0	14	0.00318133	0.00255473	-0.00182585	0.00818852	1.24527	0.213032	0.870696
CD4T	ENSG00000118557	PMFBP1	0	14	0.00545525	0.00437838	-0.00312622	0.0140367	1.24595	0.212782	0.870696
CD4T	ENSG00000121064	SCPEP1	0	14	0.00465587	0.00373885	-0.00267215	0.0119839	1.24527	0.213034	0.870696
CD4T	ENSG00000104808	DHDH	0	14	0.0101185	0.00812182	-0.00579999	0.026037	1.24584	0.212823	0.870696
CD4T	ENSG00000168393	DTYMK	0	14	-0.00183807	0.00147544	-0.00472988	0.00105375	-1.24577	0.212847	0.870696
CD4T	ENSG00000183474	GTF2H2C	0	14	0.00382049	0.00306781	-0.00219231	0.00983328	1.24535	0.213004	0.870696
CD4T	ENSG00000273061	CDC37L1-DT	0	14	0.0036704	0.00294705	-0.00210571	0.00944651	1.24545	0.212966	0.870696
Monocytes_MESA	ENSG00000117533	VAMP4	0	14	-0.0148528	0.0147401	-0.0437428	0.0140373	-1.00764	0.313625	0.871001
Monocytes_MESA	ENSG00000173327	MAP3K11	0	14	0.0075551	0.00751515	-0.00717432	0.0222845	1.00532	0.314745	0.871001
Monocytes_MESA	ENSG00000133103	COG6	0	14	-0.00993754	0.00988611	-0.029314	0.00943887	-1.0052	0.314799	0.871001
Monocytes_MESA	ENSG00000103485	QPRT	0	14	0.00363267	0.00360473	-0.00343247	0.0106978	1.00775	0.313574	0.871001
Monocytes_MESA	ENSG00000167515	TRAPPC2L	0	14	0.00468734	0.00466704	-0.00445989	0.0138346	1.00435	0.31521	0.871001
Monocytes_MESA	ENSG00000109065	NAT9	0	14	0.000503519	0.000500675	-0.000477786	0.00148482	1.00568	0.314569	0.871001
Monocytes_MESA	ENSG00000096996	IL12RB1	1	14	0.00613972	0.00609094	-0.0057983	0.0180777	1.00801	0.31345	0.871001
Monocytes_MESA	ENSG00000251247	ZNF345	0	14	-0.0102227	0.0101207	-0.0300589	0.00961351	-1.01008	0.312458	0.871001
Monocytes_MESA	ENSG00000128708	HAT1	0	14	-0.00593304	0.00587343	-0.0174448	0.00557868	-1.01015	0.312424	0.871001
Monocytes_MESA	ENSG00000156265	MAP3K7CL	0	14	-0.0148269	0.0147438	-0.0437242	0.0140703	-1.00564	0.314589	0.871001
Monocytes_MESA	ENSG00000099974	DDTL	0	14	0.0157332	0.0156139	-0.0148695	0.0463359	1.00764	0.313626	0.871001
Monocytes_MESA	ENSG00000100304	TTLL12	0	14	-0.00372268	0.0037034	-0.0109812	0.00353584	-1.00521	0.314797	0.871001
Monocytes_MESA	ENSG00000178252	WDR6	0	14	-0.0144815	0.0144035	-0.0427119	0.0137489	-1.00541	0.314697	0.871001
Monocytes_MESA	ENSG00000155660	PDIA4	0	14	-0.00665298	0.0066227	-0.0196332	0.00632727	-1.00457	0.315103	0.871001
Monocytes_MESA	ENSG00000106948	AKNA	0	14	0.0048402	0.00481554	-0.00459809	0.0142785	1.00512	0.314839	0.871001
Nasal_Epithelium	ENSG00000069764	PLA2G10	0	14	-0.00585252	0.00411921	-0.013926	0.00222099	-1.42079	0.155379	0.871004
Monocytes_MESA	ENSG00000163682	RPL9	0	14	0.00320855	0.00319637	-0.00305623	0.00947332	1.00381	0.315471	0.871044
Nasal_Epithelium	ENSG00000103249	CLCN7	0	14	-0.00926735	0.00652425	-0.0220546	0.00351994	-1.42045	0.155477	0.87108
Monocytes_MESA	ENSG00000214046	SMIM7	0	14	-0.00596245	0.00594398	-0.0176124	0.00568754	-1.00311	0.315809	0.8713
Whole_Blood_GS	ENSG00000171302	CANT1	0	14	0.00891882	0.00758216	-0.00594195	0.0237796	1.17629	0.239479	0.871353
Whole_Blood_GS	ENSG00000126464	PRR12	0	14	-0.00447563	0.00380511	-0.0119335	0.00298225	-1.17622	0.239509	0.871353
Monocytes_MESA	ENSG00000162377	SELRC1	0	14	-0.00398872	0.00398407	-0.0117973	0.00381991	-1.00117	0.316746	0.871471
Monocytes_MESA	ENSG00000152382	TADA1	0	14	-0.00845531	0.00844048	-0.0249984	0.00808773	-1.00176	0.316461	0.871471
Monocytes_MESA	ENSG00000101307	SIRPB1	0	14	0.00902663	0.00901469	-0.00864184	0.0266951	1.00132	0.31667	0.871471
Monocytes_MESA	ENSG00000136933	RABEPK	0	14	0.0073621	0.00735515	-0.00705374	0.0217779	1.00094	0.316854	0.871471
Whole_Blood_GS	ENSG00000113088	GZMK	0	14	-0.00536674	0.00456465	-0.0143133	0.00357981	-1.17572	0.239708	0.871488
Whole_Blood_GS	ENSG00000198576	ARC	0	14	-0.0081519	0.00693335	-0.021741	0.00543721	-1.17575	0.239694	0.871488
Whole_Blood_GS	ENSG00000000938	FGR	0	14	0.00523279	0.00445177	-0.00349253	0.0139581	1.17544	0.239819	0.871599
Whole_Blood_GS	ENSG00000092621	PHGDH	0	14	-0.0101628	0.00872965	-0.0272726	0.00694702	-1.16417	0.244356	0.871687
Whole_Blood_GS	ENSG00000272755	AC245297.2	0	14	0.00170029	0.00144908	-0.00113986	0.00454044	1.17336	0.240652	0.871687
Whole_Blood_GS	ENSG00000143198	MGST3	0	14	-0.0183746	0.0157614	-0.0492664	0.0125171	-1.1658	0.243695	0.871687
Whole_Blood_GS	ENSG00000230426	ERVMER61-1	0	14	0.00330434	0.00282388	-0.00223036	0.00883903	1.17014	0.241944	0.871687
Whole_Blood_GS	ENSG00000143771	CNIH4	0	14	0.012963	0.0111001	-0.00879269	0.0347187	1.16783	0.242874	0.871687
Whole_Blood_GS	ENSG00000196071	OR2L13	0	14	-0.00601915	0.00513166	-0.016077	0.00403873	-1.17294	0.240819	0.871687
Whole_Blood_GS	ENSG00000066468	FGFR2	0	14	-0.0144145	0.012353	-0.038626	0.00979696	-1.16688	0.243258	0.871687
Whole_Blood_GS	ENSG00000154473	BUB3	0	14	0.00825558	0.00708205	-0.00562498	0.0221361	1.1657	0.243734	0.871687
Whole_Blood_GS	ENSG00000284713	SMIM38	0	14	0.00680416	0.00581695	-0.00459685	0.0182052	1.16971	0.242117	0.871687
Whole_Blood_GS	ENSG00000111203	ITFG2	0	14	-0.00281661	0.00240601	-0.00753229	0.00189907	-1.17066	0.241736	0.871687
Whole_Blood_GS	ENSG00000152944	MED21	0	14	-0.00406688	0.00349459	-0.0109161	0.00278238	-1.16377	0.244519	0.871687
Whole_Blood_GS	ENSG00000135506	OS9	0	14	0.00130315	0.00111745	-0.000887004	0.00349331	1.16619	0.243539	0.871687
Whole_Blood_GS	ENSG00000102781	KATNAL1	0	14	0.00324282	0.00276668	-0.00217977	0.00866542	1.1721	0.241158	0.871687
Whole_Blood_GS	ENSG00000136111	TBC1D4	0	14	-0.0112003	0.00957134	-0.0299598	0.0075592	-1.17019	0.241925	0.871687
Whole_Blood_GS	ENSG00000100714	MTHFD1	0	14	0.00687258	0.00587373	-0.00463972	0.0183849	1.17005	0.24198	0.871687
Whole_Blood_GS	ENSG00000188897	AC099489.1	0	14	-0.0106871	0.00915376	-0.0286281	0.00725397	-1.16751	0.243006	0.871687
Whole_Blood_GS	ENSG00000169246	NPIPB3	0	14	0.0074654	0.00641475	-0.00510728	0.0200381	1.16379	0.24451	0.871687
Whole_Blood_GS	ENSG00000103066	PLA2G15	0	14	0.00396507	0.00340839	-0.00271525	0.0106454	1.16333	0.244697	0.871687
Whole_Blood_GS	ENSG00000068137	PLEKHH3	0	14	0.00197912	0.00169537	-0.00134375	0.00530199	1.16737	0.243062	0.871687
Whole_Blood_GS	ENSG00000178852	EFCAB13	0	14	0.00867296	0.00739291	-0.00581687	0.0231628	1.17315	0.240737	0.871687
Whole_Blood_GS	ENSG00000125447	GGA3	0	14	-0.0108045	0.00925069	-0.0289355	0.00732651	-1.16797	0.24282	0.871687
Whole_Blood_GS	ENSG00000141519	CCDC40	0	14	-0.0078497	0.00671051	-0.0210021	0.00530266	-1.16976	0.242097	0.871687
Whole_Blood_GS	ENSG00000177150	FAM210A	0	14	-0.00431671	0.00368219	-0.0115337	0.00290025	-1.17232	0.241068	0.871687
Whole_Blood_GS	ENSG00000105137	SYDE1	0	14	-0.00545284	0.00464749	-0.0145617	0.00365607	-1.17329	0.240681	0.871687
Whole_Blood_GS	ENSG00000099331	MYO9B	0	14	-0.0063306	0.00540768	-0.0169295	0.00426825	-1.17067	0.241732	0.871687
Whole_Blood_GS	ENSG00000105352	CEACAM4	0	14	0.0196567	0.0167659	-0.0132038	0.0525172	1.17242	0.241027	0.871687
Whole_Blood_GS	ENSG00000170949	ZNF160	0	14	0.00612711	0.00523066	-0.0041248	0.016379	1.17138	0.241445	0.871687
Whole_Blood_GS	ENSG00000121410	A1BG	0	14	0.00930547	0.00796368	-0.00630305	0.024914	1.16849	0.24261	0.871687
Whole_Blood_GS	ENSG00000119801	YPEL5	0	14	0.00802049	0.00686374	-0.00543219	0.0214732	1.16853	0.242593	0.871687
Whole_Blood_GS	ENSG00000169507	SLC38A11	0	14	-0.00334248	0.00286324	-0.00895433	0.00226937	-1.16737	0.243059	0.871687
Whole_Blood_GS	ENSG00000115596	WNT6	0	14	-0.00265856	0.0022807	-0.00712865	0.00181153	-1.16568	0.243745	0.871687
Whole_Blood_GS	ENSG00000205181	LINC00654	0	14	-0.00591892	0.00508754	-0.0158903	0.00405248	-1.16342	0.244661	0.871687
Whole_Blood_GS	ENSG00000124256	ZBP1	0	14	-0.0092217	0.00792016	-0.0247449	0.00630152	-1.16433	0.244289	0.871687
Whole_Blood_GS	ENSG00000196227	FAM217B	0	14	0.0071891	0.00613207	-0.00482955	0.0192077	1.17238	0.241046	0.871687
Whole_Blood_GS	ENSG00000099960	SLC7A4	0	14	0.00752053	0.00641431	-0.00505129	0.0200923	1.17246	0.241012	0.871687
Whole_Blood_GS	ENSG00000185340	GAS2L1	0	14	-0.00350548	0.00299935	-0.00938409	0.00237314	-1.16875	0.242506	0.871687
Whole_Blood_GS	ENSG00000133477	FAM83F	0	14	-0.00829102	0.00708357	-0.0221746	0.00559252	-1.17046	0.241817	0.871687
Whole_Blood_GS	ENSG00000234965	SHISA8	0	14	-0.00388269	0.00332384	-0.0103973	0.00263192	-1.16813	0.242752	0.871687
Whole_Blood_GS	ENSG00000093217	XYLB	0	14	0.0055895	0.00480006	-0.00381844	0.0149974	1.16447	0.244235	0.871687
Whole_Blood_GS	ENSG00000121797	CCRL2	0	14	-0.012023	0.010263	-0.0321382	0.00809218	-1.17149	0.241404	0.871687
Whole_Blood_GS	ENSG00000178537	SLC25A20	0	14	0.00593828	0.00509183	-0.00404152	0.0159181	1.16624	0.243519	0.871687
Whole_Blood_GS	ENSG00000174953	DHX36	0	13	-0.00064016	0.0005502	-0.00171853	0.000438212	-1.1635	0.244625	0.871687
Whole_Blood_GS	ENSG00000163590	PPM1L	0	14	0.0141793	0.012141	-0.00961656	0.0379752	1.16789	0.242851	0.871687
Whole_Blood_GS	ENSG00000154310	TNIK	0	14	-0.00626873	0.00534527	-0.0167453	0.00420781	-1.17276	0.240891	0.871687
Whole_Blood_GS	ENSG00000163993	S100P	0	14	0.0205944	0.0176579	-0.0140145	0.0552032	1.1663	0.243495	0.871687
Whole_Blood_GS	ENSG00000255072	PIGY	0	14	-0.00470738	0.00402685	-0.0125999	0.0031851	-1.169	0.242404	0.871687
Whole_Blood_GS	ENSG00000245556	SCAMP1-AS1	0	14	0.00878051	0.00752327	-0.00596483	0.0235258	1.16711	0.243165	0.871687
Whole_Blood_GS	ENSG00000174695	TMEM167A	0	14	0.00537753	0.00457669	-0.00359262	0.0143477	1.17498	0.240002	0.871687
Whole_Blood_GS	ENSG00000153037	SRP19	0	14	0.00951997	0.00818036	-0.00651325	0.0255532	1.16376	0.244522	0.871687
Whole_Blood_GS	ENSG00000164219	PGGT1B	0	14	-0.00604667	0.00518865	-0.0162162	0.0041229	-1.16536	0.243872	0.871687
Whole_Blood_GS	ENSG00000155846	PPARGC1B	0	14	0.00401824	0.0034245	-0.00269365	0.0107301	1.17338	0.240643	0.871687
Whole_Blood_GS	ENSG00000096063	SRPK1	0	14	-0.00803406	0.00689959	-0.021557	0.00548888	-1.16443	0.244251	0.871687
Whole_Blood_GS	ENSG00000197442	MAP3K5	0	14	0.0124296	0.0106144	-0.00837425	0.0332334	1.17101	0.241594	0.871687
Whole_Blood_GS	ENSG00000184465	WDR27	0	14	0.00753773	0.0064283	-0.00506151	0.020137	1.17258	0.240962	0.871687
Whole_Blood_GS	ENSG00000186088	GSAP	0	14	-0.00976478	0.00833525	-0.0261016	0.006572	-1.1715	0.241396	0.871687
Whole_Blood_GS	ENSG00000105784	RUNDC3B	0	14	0.00853139	0.00731538	-0.00580649	0.0228693	1.16623	0.243523	0.871687
Whole_Blood_GS	ENSG00000106554	CHCHD3	0	14	0.00464521	0.00396789	-0.00313171	0.0124221	1.1707	0.241719	0.871687
Whole_Blood_GS	ENSG00000167701	GPT	0	14	0.00221655	0.00190034	-0.00150806	0.00594115	1.16639	0.243456	0.871687
Whole_Blood_GS	ENSG00000135047	CTSL	0	14	0.0135929	0.0116801	-0.00929977	0.0364856	1.16376	0.244521	0.871687
Whole_Blood_GS	ENSG00000107281	NPDC1	0	14	-0.0131302	0.0112656	-0.0352103	0.00894989	-1.16552	0.24381	0.871687
Whole_Blood_GS	ENSG00000116288	PARK7	0	14	0.0126364	0.0108646	-0.00865784	0.0339307	1.16308	0.244797	0.871755
Whole_Blood_GS	ENSG00000135914	HTR2B	0	14	-0.0165452	0.0142279	-0.0444313	0.011341	-1.16287	0.244883	0.871773
Whole_Blood_GS	ENSG00000133317	LGALS12	0	14	0.0127583	0.0109739	-0.00875017	0.0342667	1.1626	0.244991	0.87187
Whole_Blood_GS	ENSG00000130844	ZNF331	0	14	-0.00776299	0.00667916	-0.0208539	0.00532792	-1.16227	0.245126	0.872061
Monocytes_MESA	ENSG00000123268	ATF1	0	14	0.00554997	0.0055528	-0.00533333	0.0164333	0.999489	0.317558	0.872239
Monocytes_MESA	ENSG00000173928	SWSAP1	0	14	0.00402234	0.00403929	-0.00389452	0.0119392	0.995804	0.319346	0.872239
Monocytes_MESA	ENSG00000167615	LENG8	0	14	0.00380782	0.00381232	-0.00366419	0.0112798	0.998819	0.317882	0.872239
Monocytes_MESA	ENSG00000149679	CABLES2	0	14	0.00287543	0.00288645	-0.00278192	0.00853277	0.996179	0.319163	0.872239
Monocytes_MESA	ENSG00000070010	UFD1L	0	14	0.00263547	0.00264116	-0.0025411	0.00781205	0.997848	0.318353	0.872239
Monocytes_MESA	ENSG00000083937	CHMP2B	0	14	0.00454257	0.00454901	-0.00437333	0.0134585	0.998584	0.317996	0.872239
Monocytes_MESA	ENSG00000049167	ERCC8	0	14	0.00633353	0.00635974	-0.00613133	0.0187984	0.995879	0.319309	0.872239
Monocytes_MESA	ENSG00000104324	CPQ	0	14	-0.0108903	0.0109256	-0.0323041	0.0105235	-0.99677	0.318876	0.872239
Monocytes_MESA	ENSG00000120159	CAAP1	0	14	0.00740139	0.00742633	-0.00715395	0.0219567	0.996642	0.318939	0.872239
Monocytes_MESA	ENSG00000065833	ME1	0	14	-0.00819597	0.00824016	-0.0243464	0.00795443	-0.994638	0.319912	0.872774
Monocytes_MESA	ENSG00000157259	GATAD1	0	14	0.00193075	0.00194164	-0.0018748	0.0057363	0.994389	0.320034	0.872774
Whole_Blood_GS	ENSG00000070010	UFD1	0	13	0.00205075	0.00176642	-0.00141137	0.00551286	1.16097	0.245656	0.872853
Whole_Blood_GS	ENSG00000144655	CSRNP1	0	14	0.00455358	0.00392229	-0.00313397	0.0122411	1.16095	0.245663	0.872853
Whole_Blood_GS	ENSG00000114315	HES1	0	14	-0.00608893	0.00524489	-0.0163687	0.00419087	-1.16093	0.245672	0.872853
Whole_Blood_GS	ENSG00000104231	ZFAND1	0	14	-0.00634625	0.00546453	-0.0170565	0.00436404	-1.16135	0.245499	0.872853
Whole_Blood_GS	ENSG00000181350	LRRC75A	0	14	-0.00677565	0.00583755	-0.018217	0.00466574	-1.1607	0.245764	0.872891
CD4T	ENSG00000111254	AKAP3	0	14	-0.0105157	0.00847674	-0.0271298	0.00609843	-1.24053	0.214778	0.872903
CD4T	ENSG00000117481	NSUN4	0	14	-0.00469721	0.00378066	-0.0121072	0.00271274	-1.24243	0.214077	0.872903
CD4T	ENSG00000117500	TMED5	0	14	-0.00341433	0.00275324	-0.00881058	0.00198191	-1.24012	0.214933	0.872903
CD4T	ENSG00000118200	CAMSAP2	0	14	-0.00937876	0.00755867	-0.0241935	0.00543596	-1.2408	0.214681	0.872903
CD4T	ENSG00000072401	UBE2D1	0	14	-0.0105175	0.00847368	-0.0271256	0.00609062	-1.24119	0.214534	0.872903
CD4T	ENSG00000178773	CPNE7	0	14	0.0046149	0.00371259	-0.00266164	0.0118914	1.24304	0.213852	0.872903
CD4T	ENSG00000244649	LINC02086	0	14	0.00408376	0.0032923	-0.00236904	0.0105366	1.2404	0.214829	0.872903
CD4T	ENSG00000121060	TRIM25	0	14	-0.00779087	0.00628009	-0.0200996	0.00451788	-1.24057	0.214766	0.872903
CD4T	ENSG00000141391	PRELID3A	0	14	-0.0042881	0.00345553	-0.0110608	0.00248462	-1.24094	0.214629	0.872903
CD4T	ENSG00000099817	POLR2E	0	14	0.009222	0.00742551	-0.00533174	0.0237757	1.24193	0.214261	0.872903
CD4T	ENSG00000160799	CCDC12	0	14	-0.0115213	0.0092811	-0.0297119	0.00666933	-1.24137	0.214468	0.872903
CD4T	ENSG00000136247	ZDHHC4	0	14	-0.0124301	0.0100219	-0.0320727	0.00721248	-1.24029	0.214867	0.872903
CD4T	ENSG00000085662	AKR1B1	0	14	-0.0098253	0.00790788	-0.0253245	0.00567386	-1.24247	0.214063	0.872903
Monocytes_MESA	ENSG00000116830	TTF2	0	14	-0.0110042	0.0110809	-0.0327223	0.0107139	-0.993081	0.320671	0.872944
Monocytes_MESA	ENSG00000129083	COPB1	0	14	0.00378563	0.0038128	-0.00368733	0.0112586	0.992872	0.320773	0.872944
Monocytes_MESA	ENSG00000093010	COMT	0	14	0.0052965	0.00533521	-0.00516031	0.0157533	0.992746	0.320834	0.872944
Monocytes_MESA	ENSG00000175294	CATSPER1	0	14	0.00311652	0.00314557	-0.00304868	0.00928172	0.990765	0.3218	0.872945
Monocytes_MESA	ENSG00000110057	UNC93B1	0	14	0.00697229	0.00704448	-0.00683464	0.0207792	0.989752	0.322295	0.872945
Monocytes_MESA	ENSG00000006114	SYNRG	0	14	0.00589013	0.00593735	-0.00574687	0.0175271	0.992046	0.321175	0.872945
Monocytes_MESA	ENSG00000173163	COMMD1	0	14	0.0142447	0.0143836	-0.0139467	0.0424361	0.99034	0.322008	0.872945
Monocytes_MESA	ENSG00000159788	RGS12	0	14	0.00845716	0.00854499	-0.00829072	0.025205	0.989721	0.322311	0.872945
Monocytes_MESA	ENSG00000147955	SIGMAR1	0	14	-0.00282128	0.0028485	-0.00840424	0.00276168	-0.990444	0.321957	0.872945
Whole_Blood_GS	ENSG00000117640	MTFR1L	0	14	-0.00774276	0.00669998	-0.0208745	0.00538896	-1.15564	0.247829	0.872971
Whole_Blood_GS	ENSG00000158195	WASF2	0	14	0.00329569	0.00284316	-0.00227681	0.00886819	1.15916	0.246389	0.872971
Whole_Blood_GS	ENSG00000134698	AGO4	0	14	0.00161722	0.00140369	-0.00113395	0.0043684	1.15213	0.24927	0.872971
Whole_Blood_GS	ENSG00000183431	SF3A3	0	14	0.0113956	0.00985086	-0.00791174	0.0307029	1.15681	0.247349	0.872971
Whole_Blood_GS	ENSG00000142867	BCL10	0	14	0.00261157	0.00226628	-0.00183025	0.00705339	1.15236	0.249172	0.872971
Whole_Blood_GS	ENSG00000158882	TOMM40L	0	14	-0.00966875	0.00835493	-0.0260441	0.0067066	-1.15725	0.24717	0.872971
Whole_Blood_GS	ENSG00000238005	AL391832.2	0	14	0.00626175	0.00541091	-0.00434344	0.0168669	1.15725	0.247172	0.872971
Whole_Blood_GS	ENSG00000107736	CDH23	0	14	0.0118433	0.0102524	-0.00825104	0.0319376	1.15517	0.24802	0.872971
Whole_Blood_GS	ENSG00000052749	RRP12	0	14	0.0171511	0.0148862	-0.0120254	0.0463275	1.15214	0.249261	0.872971
Whole_Blood_GS	ENSG00000254639	AC116021.1	0	14	0.00173787	0.00150617	-0.00121416	0.0046899	1.15384	0.248568	0.872971
Whole_Blood_GS	ENSG00000150782	IL18	1	14	-0.00301488	0.00261089	-0.00813214	0.00210238	-1.15473	0.248201	0.872971
Whole_Blood_GS	ENSG00000133704	IPO8	0	14	-0.00882334	0.00761912	-0.0237565	0.00610986	-1.15805	0.246843	0.872971
Whole_Blood_GS	ENSG00000122033	MTIF3	0	14	-0.0109811	0.00946663	-0.0295354	0.00757312	-1.15998	0.246055	0.872971
Whole_Blood_GS	ENSG00000136161	RCBTB2	0	14	0.0139301	0.0120369	-0.00966177	0.0375221	1.15729	0.247156	0.872971
Whole_Blood_GS	ENSG00000285966	AC007686.4	0	14	-0.0100068	0.00865395	-0.0269682	0.00695467	-1.15632	0.247549	0.872971
Whole_Blood_GS	ENSG00000137843	PAK6	0	14	0.00320778	0.00277048	-0.00222227	0.00863783	1.15784	0.246929	0.872971
Whole_Blood_GS	ENSG00000138593	SECISBP2L	0	14	-0.00280186	0.00242434	-0.00755347	0.00194975	-1.15572	0.247795	0.872971
Whole_Blood_GS	ENSG00000274512	TBC1D3L	0	14	-0.0179686	0.0155303	-0.0484073	0.0124702	-1.157	0.24727	0.872971
Whole_Blood_GS	ENSG00000108799	EZH1	0	14	0.0119154	0.0102854	-0.00824363	0.0320743	1.15847	0.24667	0.872971
Whole_Blood_GS	ENSG00000197063	MAFG	0	14	-0.00343526	0.00297635	-0.00926879	0.00239828	-1.15419	0.248424	0.872971
Whole_Blood_GS	ENSG00000141385	AFG3L2	0	14	-0.00217415	0.00188122	-0.00586127	0.00151296	-1.15572	0.247797	0.872971
Whole_Blood_GS	ENSG00000267575	AC006504.5	0	14	0.00710619	0.00615311	-0.00495369	0.0191661	1.15489	0.248134	0.872971
Whole_Blood_GS	ENSG00000105464	GRIN2D	0	14	0.00703298	0.00607208	-0.00486808	0.018934	1.15825	0.246762	0.872971
Whole_Blood_GS	ENSG00000152689	RASGRP3	0	14	0.00428487	0.00371649	-0.00299932	0.0115691	1.15293	0.248938	0.872971
Whole_Blood_GS	ENSG00000144029	MRPS5	0	14	0.00204099	0.0017683	-0.0014248	0.00550679	1.15421	0.248413	0.872971
Whole_Blood_GS	ENSG00000163166	IWS1	0	14	-0.00432114	0.00373068	-0.0116331	0.00299086	-1.15827	0.246754	0.872971
Whole_Blood_GS	ENSG00000101412	E2F1	0	14	0.00606634	0.00526393	-0.00425078	0.0163835	1.15244	0.249142	0.872971
Whole_Blood_GS	ENSG00000124155	PIGT	0	14	-0.00749971	0.0064791	-0.0201985	0.00519909	-1.15752	0.247059	0.872971
Whole_Blood_GS	ENSG00000243156	MICAL3	0	14	0.00915996	0.00794682	-0.00641552	0.0247354	1.15266	0.249051	0.872971
Whole_Blood_GS	ENSG00000099977	DDT	0	14	-0.0177281	0.0153851	-0.0478823	0.0124261	-1.15229	0.249202	0.872971
Whole_Blood_GS	ENSG00000225783	MIAT	0	14	-0.0153587	0.013328	-0.041481	0.0107636	-1.15237	0.249171	0.872971
Whole_Blood_GS	ENSG00000145246	ATP10D	0	14	0.00890214	0.00770627	-0.00620188	0.0240062	1.15518	0.248016	0.872971
Whole_Blood_GS	ENSG00000138640	FAM13A	0	14	0.00759054	0.00657834	-0.00530277	0.0204838	1.15387	0.248554	0.872971
Whole_Blood_GS	ENSG00000150625	GPM6A	0	14	-0.0171922	0.0148636	-0.0463243	0.0119399	-1.15666	0.24741	0.872971
Whole_Blood_GS	ENSG00000113360	DROSHA	0	14	-0.00177901	0.00153584	-0.0047892	0.00123118	-1.15833	0.24673	0.872971
Whole_Blood_GS	ENSG00000082074	FYB1	0	14	-0.00361427	0.00311577	-0.00972108	0.00249254	-1.15999	0.246052	0.872971
Whole_Blood_GS	ENSG00000010030	ETV7	0	14	0.0189765	0.0163931	-0.0131533	0.0511063	1.15759	0.24703	0.872971
Whole_Blood_GS	ENSG00000092820	EZR	0	14	0.00778062	0.00674183	-0.00543313	0.0209944	1.15408	0.248467	0.872971
Whole_Blood_GS	ENSG00000164776	PHKG1	0	14	-0.00284977	0.00246616	-0.00768336	0.00198382	-1.15555	0.247866	0.872971
Whole_Blood_GS	ENSG00000066923	STAG3	0	14	0.0157801	0.0136255	-0.0109253	0.0424856	1.15813	0.246809	0.872971
Whole_Blood_GS	ENSG00000105982	RNF32	0	14	0.00378843	0.00328724	-0.00265443	0.0102313	1.15247	0.249129	0.872971
Whole_Blood_GS	ENSG00000176853	FAM91A1	0	14	-0.00194697	0.00168719	-0.00525381	0.00135986	-1.15397	0.248511	0.872971
Whole_Blood_GS	ENSG00000196873	CBWD3	0	14	-0.00407223	0.00351049	-0.0109527	0.0028082	-1.16002	0.246041	0.872971
Monocytes_MESA	ENSG00000005700	IBTK	0	14	0.00246804	0.00249528	-0.00242263	0.00735871	0.989082	0.322623	0.873124
Nasal_Epithelium	ENSG00000156076	WIF1	0	14	-0.0138109	0.00973368	-0.0328885	0.00526678	-1.41888	0.155935	0.87317
Whole_Blood_GS	ENSG00000140400	MAN2C1	0	14	-0.0223812	0.0194444	-0.0604915	0.0157291	-1.15104	0.249717	0.87378
Whole_Blood_GS	ENSG00000121406	ZNF549	0	14	-0.00366942	0.0031892	-0.00992013	0.00258129	-1.15058	0.249906	0.87378
Whole_Blood_GS	ENSG00000124134	KCNS1	0	14	-0.0146286	0.0127125	-0.0395446	0.0102875	-1.15072	0.249847	0.87378
Whole_Blood_GS	ENSG00000163788	SNRK	0	14	-0.00193688	0.00168332	-0.00523612	0.00136236	-1.15063	0.249884	0.87378
Whole_Blood_GS	ENSG00000113555	PCDH12	0	14	-0.00884419	0.00768545	-0.0239074	0.00621901	-1.15077	0.249827	0.87378
Whole_Blood_GS	ENSG00000283580	AC098484.3	0	14	0.0033793	0.00293903	-0.00238109	0.00913969	1.1498	0.250226	0.874155
Whole_Blood_GS	ENSG00000162396	PARS2	0	14	-0.00892258	0.00776072	-0.0241333	0.00628815	-1.14971	0.250263	0.874155
Whole_Blood_GS	ENSG00000132196	HSD17B7	0	14	-0.00525543	0.00457651	-0.0142252	0.00371436	-1.14835	0.250825	0.874155
Whole_Blood_GS	ENSG00000185187	SIGIRR	0	14	0.0121921	0.0106169	-0.00861655	0.0330008	1.14837	0.250814	0.874155
Whole_Blood_GS	ENSG00000122966	CIT	0	14	-0.00709053	0.00617222	-0.0191879	0.00500679	-1.14878	0.250646	0.874155
Whole_Blood_GS	ENSG00000205336	ADGRG1	0	14	-0.00929898	0.00809036	-0.0251558	0.00655783	-1.14939	0.250395	0.874155
Whole_Blood_GS	ENSG00000119574	ZBTB45	0	14	0.00376001	0.00327295	-0.00265487	0.0101749	1.14881	0.250634	0.874155
Whole_Blood_GS	ENSG00000135898	GPR55	0	14	-0.00857892	0.00746942	-0.0232187	0.00606087	-1.14854	0.250746	0.874155
Whole_Blood_GS	ENSG00000055163	CYFIP2	1	14	-0.00618071	0.00537661	-0.0167187	0.00435725	-1.14956	0.250327	0.874155
Whole_Blood_GS	ENSG00000147852	VLDLR	0	14	0.00940986	0.00818788	-0.00663809	0.0254578	1.14924	0.250456	0.874155
Whole_Blood_GS	ENSG00000083444	PLOD1	0	14	0.0127208	0.0111145	-0.00906326	0.0345048	1.14452	0.252408	0.874267
Whole_Blood_GS	ENSG00000158966	CACHD1	0	14	-0.00328306	0.00287439	-0.00891676	0.00235063	-1.14218	0.25338	0.874267
Whole_Blood_GS	ENSG00000116824	CD2	0	14	-0.00647678	0.00565823	-0.0175667	0.00461315	-1.14466	0.252348	0.874267
Whole_Blood_GS	ENSG00000276509	AC239799.1	0	14	-0.00158693	0.00139935	-0.0043296	0.00115574	-1.13405	0.256773	0.874267
Whole_Blood_GS	ENSG00000143434	SEMA6C	0	14	-0.00654681	0.00576652	-0.017849	0.00475536	-1.13531	0.256244	0.874267
Whole_Blood_GS	ENSG00000133048	CHI3L1	0	14	-0.0140322	0.0122964	-0.0381328	0.0100683	-1.14116	0.253802	0.874267
Whole_Blood_GS	ENSG00000082512	TRAF5	0	14	-0.00471865	0.004125	-0.0128035	0.00336619	-1.14392	0.252658	0.874267
Whole_Blood_GS	ENSG00000099246	RAB18	0	14	0.00360386	0.00313954	-0.00254952	0.00975724	1.1479	0.251012	0.874267
Whole_Blood_GS	ENSG00000214688	C10orf105	0	14	-0.00360692	0.00317254	-0.00982498	0.00261114	-1.13692	0.255572	0.874267
Whole_Blood_GS	ENSG00000166507	NDST2	0	14	0.00761566	0.00668016	-0.0054772	0.0207085	1.14004	0.254268	0.874267
Whole_Blood_GS	ENSG00000181274	FRAT2	0	14	0.0158722	0.0138922	-0.011356	0.0431004	1.14253	0.253235	0.874267
Whole_Blood_GS	ENSG00000119950	MXI1	0	14	-0.00148366	0.00130176	-0.00403507	0.00106775	-1.13973	0.254398	0.874267
Whole_Blood_GS	ENSG00000151640	DPYSL4	0	14	0.0150454	0.0132042	-0.0108343	0.0409251	1.13945	0.254517	0.874267
Whole_Blood_GS	ENSG00000185522	LMNTD2	0	14	-0.00784152	0.00690325	-0.0213716	0.0056886	-1.13592	0.255991	0.874267
Whole_Blood_GS	ENSG00000156603	MED19	0	14	0.0064093	0.00562604	-0.00461753	0.0174361	1.13922	0.254611	0.874267
Whole_Blood_GS	ENSG00000168062	BATF2	0	14	0.00464049	0.00405993	-0.00331683	0.0125978	1.143	0.25304	0.874267
Whole_Blood_GS	ENSG00000175463	TBC1D10C	0	14	0.0135638	0.0118206	-0.0096042	0.0367317	1.14747	0.251189	0.874267
Whole_Blood_GS	ENSG00000171631	P2RY6	0	14	-0.00346578	0.00304984	-0.00944335	0.00251178	-1.13638	0.255796	0.874267
Whole_Blood_GS	ENSG00000020922	MRE11	0	14	-0.0144897	0.0126392	-0.0392621	0.0102827	-1.14641	0.251627	0.874267
Whole_Blood_GS	ENSG00000111669	TPI1	0	14	0.0132142	0.0116538	-0.00962678	0.0360552	1.1339	0.256837	0.874267
Whole_Blood_GS	ENSG00000089818	NECAP1	0	14	0.00918576	0.00803066	-0.00655403	0.0249256	1.14384	0.252691	0.874267
Whole_Blood_GS	ENSG00000178449	COX14	0	14	0.0128409	0.011227	-0.00916368	0.0348455	1.14375	0.252728	0.874267
Whole_Blood_GS	ENSG00000155980	KIF5A	0	14	-0.00573476	0.00502281	-0.0155793	0.00410976	-1.14174	0.25356	0.874267
Whole_Blood_GS	ENSG00000151148	UBE3B	0	14	0.0108329	0.0094703	-0.00772858	0.0293943	1.14388	0.252674	0.874267
Whole_Blood_GS	ENSG00000139722	VPS37B	0	14	0.0113602	0.0099787	-0.00819768	0.0309181	1.13845	0.254934	0.874267
Whole_Blood_GS	ENSG00000102699	PARP4	0	14	-0.0091761	0.00802416	-0.0249032	0.00655096	-1.14356	0.252806	0.874267
Whole_Blood_GS	ENSG00000133985	TTC9	0	14	-0.0155647	0.0135777	-0.0421765	0.0110471	-1.14634	0.251653	0.874267
Whole_Blood_GS	ENSG00000100731	PCNX1	0	14	0.0136921	0.0120605	-0.00994605	0.0373303	1.13529	0.256256	0.874267
Whole_Blood_GS	ENSG00000185787	MORF4L1	0	14	0.00590348	0.00516898	-0.00422752	0.0160345	1.1421	0.253413	0.874267
Whole_Blood_GS	ENSG00000103275	UBE2I	0	14	0.00681674	0.0059875	-0.00491854	0.018552	1.1385	0.254913	0.874267
Whole_Blood_GS	ENSG00000103489	XYLT1	0	14	-0.0104257	0.00919171	-0.0284411	0.00758977	-1.13425	0.256692	0.874267
Whole_Blood_GS	ENSG00000188322	SBK1	0	14	-0.00737343	0.00645695	-0.0200288	0.00528195	-1.14194	0.25348	0.874267
Whole_Blood_GS	ENSG00000140688	C16orf58	0	14	0.00469002	0.00413232	-0.00340918	0.0127892	1.13496	0.256392	0.874267
Whole_Blood_GS	ENSG00000154102	C16orf74	0	14	-0.00845356	0.00741836	-0.0229933	0.00608616	-1.13955	0.254475	0.874267
Whole_Blood_GS	ENSG00000141499	WRAP53	0	14	-0.0037751	0.00332481	-0.0102916	0.00274142	-1.13543	0.256195	0.874267
Whole_Blood_GS	ENSG00000172171	TEFM	0	14	0.0028743	0.00252253	-0.00206978	0.00781838	1.13945	0.254516	0.874267
Whole_Blood_GS	ENSG00000161533	ACOX1	0	14	0.0172057	0.0150129	-0.0122189	0.0466304	1.14607	0.251768	0.874267
Whole_Blood_GS	ENSG00000175866	BAIAP2	0	14	0.013259	0.0116785	-0.00963042	0.0361485	1.13534	0.256234	0.874267
Whole_Blood_GS	ENSG00000134046	MBD2	0	14	-0.00286277	0.00251295	-0.00778806	0.00206252	-1.13921	0.254616	0.874267
Whole_Blood_GS	ENSG00000076826	CAMSAP3	0	14	0.00929874	0.0081392	-0.0066538	0.0252513	1.14246	0.253261	0.874267
Whole_Blood_GS	ENSG00000130812	ANGPTL6	0	14	-0.00456372	0.00400865	-0.0124205	0.00329309	-1.13847	0.254925	0.874267
Whole_Blood_GS	ENSG00000179115	FARSA	0	14	0.00412988	0.003643	-0.00301026	0.01127	1.13365	0.256942	0.874267
Whole_Blood_GS	ENSG00000105640	RPL18A	0	14	-0.00964422	0.00846044	-0.0262264	0.00693795	-1.13992	0.25432	0.874267
Whole_Blood_GS	ENSG00000105641	SLC5A5	0	14	-0.00542888	0.00473891	-0.014717	0.00385922	-1.1456	0.251962	0.874267
Whole_Blood_GS	ENSG00000012124	CD22	0	14	0.00633633	0.00556655	-0.00457392	0.0172466	1.13829	0.255001	0.874267
Whole_Blood_GS	ENSG00000007047	MARK4	0	14	-0.0141505	0.0123954	-0.0384451	0.0101441	-1.14159	0.253624	0.874267
Whole_Blood_GS	ENSG00000269343	ZNF587B	0	14	0.010744	0.00939853	-0.00767675	0.0291648	1.14316	0.252972	0.874267
Whole_Blood_GS	ENSG00000170634	ACYP2	0	14	-0.00745227	0.00649803	-0.0201882	0.00528363	-1.14685	0.251443	0.874267
Whole_Blood_GS	ENSG00000186281	GPAT2	0	14	0.00229863	0.00201639	-0.00165343	0.00625068	1.13997	0.254299	0.874267
Whole_Blood_GS	ENSG00000163482	STK36	0	14	-0.00243916	0.00215022	-0.00665352	0.0017752	-1.13437	0.256637	0.874267
Whole_Blood_GS	ENSG00000271303	SRXN1	0	14	0.0193215	0.0168863	-0.0137749	0.052418	1.14422	0.252534	0.874267
Whole_Blood_GS	ENSG00000171456	ASXL1	0	14	-0.00947646	0.00827883	-0.0257027	0.00674974	-1.14466	0.252349	0.874267
Whole_Blood_GS	ENSG00000124209	RAB22A	0	14	-0.00457086	0.00399355	-0.0123981	0.00325636	-1.14456	0.252392	0.874267
Whole_Blood_GS	ENSG00000100284	TOM1	0	14	-0.0137504	0.0120218	-0.0373127	0.00981184	-1.14379	0.25271	0.874267
Whole_Blood_GS	ENSG00000172888	ZNF621	0	14	-0.00185302	0.00162853	-0.00504488	0.00133883	-1.13785	0.255182	0.874267
Whole_Blood_GS	ENSG00000240303	ACAD11	0	14	0.0130616	0.0114838	-0.00944621	0.0355693	1.13739	0.255374	0.874267
Whole_Blood_GS	ENSG00000163872	YEATS2	0	14	0.00586335	0.00513125	-0.00419371	0.0159204	1.14267	0.253174	0.874267
Whole_Blood_GS	ENSG00000284753	EEF1AKMT4	0	14	-0.00480882	0.00423653	-0.0131123	0.00349463	-1.13509	0.25634	0.874267
Whole_Blood_GS	ENSG00000130997	POLN	0	14	0.00654973	0.00572171	-0.00466461	0.0177641	1.14472	0.252327	0.874267
Whole_Blood_GS	ENSG00000164104	HMGB2	0	14	0.00312147	0.00274278	-0.00225428	0.00849721	1.13807	0.255092	0.874267
Whole_Blood_GS	ENSG00000248874	C5orf17	0	14	0.00804898	0.00709524	-0.00585743	0.0219554	1.13442	0.256618	0.874267
Whole_Blood_GS	ENSG00000113108	APBB3	0	14	0.00317926	0.00278176	-0.00227289	0.00863141	1.1429	0.253082	0.874267
Whole_Blood_GS	ENSG00000272459	AC139795.3	0	14	-0.00255398	0.00224698	-0.00695799	0.00185003	-1.13663	0.255695	0.874267
Whole_Blood_GS	ENSG00000137393	RNF144B	0	14	-0.0103159	0.00909954	-0.0281507	0.00751885	-1.13367	0.256931	0.874267
Whole_Blood_GS	ENSG00000235863	B3GALT4	0	14	-0.00314405	0.00276917	-0.00857152	0.00228342	-1.13538	0.256217	0.874267
Whole_Blood_GS	ENSG00000112697	TMEM30A	0	14	-0.0129911	0.0114385	-0.0354102	0.00942802	-1.13573	0.25607	0.874267
Whole_Blood_GS	ENSG00000106460	TMEM106B	0	14	-0.00483261	0.00426201	-0.013186	0.00352077	-1.13388	0.256844	0.874267
Whole_Blood_GS	ENSG00000070669	ASNS	0	14	-0.012354	0.010847	-0.0336138	0.00890577	-1.13893	0.254732	0.874267
Whole_Blood_GS	ENSG00000174469	CNTNAP2	0	14	-0.00267618	0.00233368	-0.00725011	0.00189776	-1.14676	0.251481	0.874267
Whole_Blood_GS	ENSG00000104221	BRF2	0	14	0.00253368	0.00222606	-0.00182931	0.00689667	1.13819	0.25504	0.874267
Whole_Blood_GS	ENSG00000104549	SQLE	0	14	-0.0065947	0.00576986	-0.0179034	0.00471402	-1.14296	0.253057	0.874267
Whole_Blood_GS	ENSG00000080608	PUM3	0	14	-0.00308875	0.002715	-0.00841005	0.00223255	-1.13766	0.255261	0.874267
Whole_Blood_GS	ENSG00000157303	SUSD3	0	14	-0.00761758	0.00669618	-0.0207419	0.0055067	-1.1376	0.255287	0.874267
Whole_Blood_GS	ENSG00000136936	XPA	0	14	0.00479911	0.00422388	-0.00347954	0.0130777	1.13619	0.255879	0.874267
Whole_Blood_GS	ENSG00000119318	RAD23B	0	14	-0.00544422	0.00479539	-0.014843	0.00395458	-1.1353	0.256249	0.874267
CD4T	ENSG00000162877	PM20D1	0	14	0.0109213	0.00882878	-0.00638283	0.0282253	1.23701	0.216085	0.87443
CD4T	ENSG00000186075	ZPBP2	0	14	0.00357564	0.00289064	-0.00208991	0.00924119	1.23697	0.216098	0.87443
CD4T	ENSG00000167920	TMEM99	0	14	-0.0113787	0.00919638	-0.0294033	0.00664589	-1.2373	0.215976	0.87443
CD4T	ENSG00000265055	AC145343.1	0	14	0.0120073	0.00971026	-0.00702446	0.0310391	1.23656	0.216251	0.87443
CD4T	ENSG00000274828	AC068473.5	0	14	-0.0124878	0.0100923	-0.0322683	0.00729263	-1.23737	0.21595	0.87443
CD4T	ENSG00000068078	FGFR3	0	14	-0.00589276	0.00475958	-0.0152214	0.00343585	-1.23808	0.215685	0.87443
CD4T	ENSG00000138640	FAM13A	0	14	0.00488941	0.00395074	-0.00285391	0.0126327	1.23759	0.215868	0.87443
CD4T	ENSG00000122783	CYREN	0	14	0.0098374	0.00795345	-0.00575107	0.0254259	1.23687	0.216135	0.87443
CD4T	ENSG00000271321	CTAGE6	0	14	-0.00430782	0.00348334	-0.011135	0.0025194	-1.23669	0.216201	0.87443
Nasal_Epithelium	ENSG00000175893	ZDHHC21	0	14	0.00888671	0.00626814	-0.00339862	0.021172	1.41776	0.156261	0.87452
Nasal_Epithelium	ENSG00000186577	SMIM29	0	14	0.00394393	0.00278307	-0.00151079	0.00939866	1.41711	0.156449	0.874621
Nasal_Epithelium	ENSG00000203760	CENPW	0	14	-0.0029902	0.0021097	-0.00712513	0.00114473	-1.41736	0.156377	0.874621
Whole_Blood_GS	ENSG00000197056	ZMYM1	0	14	0.00381269	0.00337666	-0.00280545	0.0104308	1.12913	0.258844	0.874717
Whole_Blood_GS	ENSG00000163156	SCNM1	0	14	0.00156026	0.0013819	-0.00114822	0.00426874	1.12907	0.25887	0.874717
Whole_Blood_GS	ENSG00000166483	WEE1	0	14	-0.00243506	0.0021514	-0.00665172	0.0017816	-1.13185	0.257696	0.874717
Whole_Blood_GS	ENSG00000174791	RIN1	0	14	-0.0187053	0.0165244	-0.0510925	0.0136819	-1.13198	0.257642	0.874717
Whole_Blood_GS	ENSG00000149243	KLHL35	0	14	-0.0065004	0.00575714	-0.0177842	0.00478339	-1.1291	0.258855	0.874717
Whole_Blood_GS	ENSG00000060138	YBX3	0	14	-0.00539335	0.00477424	-0.0147507	0.00396399	-1.12968	0.258613	0.874717
Whole_Blood_GS	ENSG00000136044	APPL2	0	14	0.0110358	0.0097584	-0.00809032	0.0301619	1.1309	0.258096	0.874717
Whole_Blood_GS	ENSG00000182957	SPATA13	0	14	0.00762867	0.00675188	-0.00560478	0.0208621	1.12986	0.258536	0.874717
Whole_Blood_GS	ENSG00000129562	DAD1	0	14	-0.0125397	0.011092	-0.0342796	0.00920029	-1.13051	0.25826	0.874717
Whole_Blood_GS	ENSG00000156414	TDRD9	0	14	-0.00970406	0.00859946	-0.0265587	0.00715057	-1.12845	0.25913	0.874717
Whole_Blood_GS	ENSG00000126215	XRCC3	0	14	0.0134486	0.0118902	-0.00985581	0.036753	1.13106	0.258028	0.874717
Whole_Blood_GS	ENSG00000136425	CIB2	0	14	-0.00660468	0.00585332	-0.018077	0.00486761	-1.12837	0.259165	0.874717
Whole_Blood_GS	ENSG00000140526	ABHD2	0	14	-0.00747939	0.00661834	-0.0204511	0.00549231	-1.1301	0.258434	0.874717
Whole_Blood_GS	ENSG00000157350	ST3GAL2	0	14	0.00367364	0.00324987	-0.00269599	0.0100433	1.13039	0.25831	0.874717
Whole_Blood_GS	ENSG00000128482	RNF112	0	14	-0.0098804	0.00875013	-0.0270303	0.00726953	-1.12917	0.258825	0.874717
Whole_Blood_GS	ENSG00000276234	TADA2A	0	14	-0.00908855	0.00802372	-0.0248148	0.00663765	-1.13271	0.257336	0.874717
Whole_Blood_GS	ENSG00000161513	FDXR	0	14	0.0185958	0.0164922	-0.0137283	0.05092	1.12755	0.259509	0.874717
Whole_Blood_GS	ENSG00000264278	ZNF236-DT	0	14	-0.00983985	0.0086883	-0.0268686	0.0071889	-1.13254	0.257407	0.874717
Whole_Blood_GS	ENSG00000063241	ISOC2	0	14	0.00807503	0.00714676	-0.00593237	0.0220824	1.12989	0.258524	0.874717
Whole_Blood_GS	ENSG00000115758	ODC1	0	14	0.00222737	0.00197289	-0.00163942	0.00609417	1.12899	0.258902	0.874717
Whole_Blood_GS	ENSG00000065802	ASB1	0	14	0.0112735	0.00997811	-0.00828322	0.0308302	1.12982	0.25855	0.874717
Whole_Blood_GS	ENSG00000168385	2025-09-02	0	14	-0.0151881	0.0134631	-0.0415753	0.0111991	-1.12813	0.259266	0.874717
Whole_Blood_GS	ENSG00000198185	ZNF334	0	14	0.00620381	0.00550156	-0.00457905	0.0169867	1.12764	0.25947	0.874717
Whole_Blood_GS	ENSG00000171757	LRRC34	0	14	-0.0053986	0.00477185	-0.0147513	0.00395406	-1.13134	0.257911	0.874717
Whole_Blood_GS	ENSG00000109381	ELF2	0	14	0.00542247	0.00480863	-0.00400228	0.0148472	1.12765	0.259466	0.874717
Whole_Blood_GS	ENSG00000242110	AMACR	0	14	-0.0114462	0.0101074	-0.0312562	0.00836393	-1.13246	0.257443	0.874717
Whole_Blood_GS	ENSG00000134058	CDK7	0	14	0.00802067	0.00710427	-0.00590344	0.0219448	1.12899	0.258901	0.874717
Whole_Blood_GS	ENSG00000170445	HARS	0	14	0.00753431	0.00668189	-0.00556196	0.0206306	1.12757	0.259501	0.874717
Whole_Blood_GS	ENSG00000107018	RLN1	0	14	0.00452885	0.0040141	-0.00333865	0.0123964	1.12824	0.259221	0.874717
Whole_Blood_GS	ENSG00000181634	TNFSF15	0	14	-0.00646678	0.00571787	-0.0176736	0.00474003	-1.13098	0.258064	0.874717
Monocytes_MESA	ENSG00000187994	RINL	0	14	-0.00637691	0.00645881	-0.019036	0.00628213	-0.98732	0.323486	0.874793
Nasal_Epithelium	ENSG00000165507	DEPP1	0	14	0.00782526	0.00553342	-0.00302004	0.0186706	1.41418	0.157309	0.874993
Nasal_Epithelium	ENSG00000165383	LRRC18	0	14	0.0101651	0.0072082	-0.00396273	0.0242929	1.41021	0.158477	0.874993
Nasal_Epithelium	ENSG00000110768	GTF2H1	0	14	-0.0264677	0.0188668	-0.063446	0.0105105	-1.40287	0.160655	0.874993
Nasal_Epithelium	ENSG00000110046	ATG2A	0	14	-0.00463081	0.00327806	-0.0110557	0.00179407	-1.41267	0.157753	0.874993
Nasal_Epithelium	ENSG00000175505	CLCF1	0	14	-0.00234032	0.00166102	-0.00559586	0.000915222	-1.40896	0.158846	0.874993
Nasal_Epithelium	ENSG00000257057	C11orf97	0	14	0.021253	0.0150677	-0.00827915	0.0507852	1.4105	0.158392	0.874993
Nasal_Epithelium	ENSG00000052126	PLEKHA5	0	14	0.0169103	0.0119894	-0.00658844	0.040409	1.41044	0.15841	0.874993
Nasal_Epithelium	ENSG00000111726	CMAS	0	14	-0.00268231	0.00190114	-0.00640848	0.00104385	-1.4109	0.158275	0.874993
Nasal_Epithelium	ENSG00000089053	ANAPC5	0	14	0.0117746	0.00836947	-0.00462925	0.0281785	1.40685	0.159471	0.874993
Nasal_Epithelium	ENSG00000120686	UFM1	0	14	0.00668997	0.0047635	-0.00264631	0.0160262	1.40442	0.160193	0.874993
Nasal_Epithelium	ENSG00000152767	FARP1	0	14	-0.00600136	0.0042702	-0.0143708	0.00236809	-1.4054	0.159901	0.874993
Nasal_Epithelium	ENSG00000184986	TMEM121	0	14	0.0117869	0.00838748	-0.00465228	0.028226	1.40529	0.159934	0.874993
Nasal_Epithelium	ENSG00000156853	ZNF689	0	14	-0.00277426	0.00197012	-0.00663563	0.00108711	-1.40817	0.159082	0.874993
Nasal_Epithelium	ENSG00000117450	PRDX1	0	14	-0.0134468	0.00955032	-0.032165	0.00527153	-1.40799	0.159134	0.874993
Nasal_Epithelium	ENSG00000186160	CYP4Z1	0	14	-0.012938	0.00918041	-0.0309313	0.00505528	-1.4093	0.158745	0.874993
Nasal_Epithelium	ENSG00000132855	ANGPTL3	0	14	-0.00509011	0.0035968	-0.0121397	0.00195949	-1.41518	0.157016	0.874993
Nasal_Epithelium	ENSG00000259030	FPGT-TNNI3K	0	14	-0.0187123	0.0133302	-0.0448391	0.00741445	-1.40375	0.160393	0.874993
Nasal_Epithelium	ENSG00000097046	CDC7	0	14	0.0183925	0.0130424	-0.00717023	0.0439552	1.4102	0.15848	0.874993
Nasal_Epithelium	ENSG00000117600	PLPPR4	0	14	0.00605239	0.00429294	-0.00236162	0.0144664	1.40985	0.158585	0.874993
Nasal_Epithelium	ENSG00000067596	DHX8	0	14	0.0127426	0.00906811	-0.00503055	0.0305158	1.40521	0.159958	0.874993
Nasal_Epithelium	ENSG00000239672	NME1	0	14	0.0152449	0.0107888	-0.00590085	0.0363906	1.41302	0.157649	0.874993
Nasal_Epithelium	ENSG00000129911	KLF16	0	14	0.00262275	0.00186231	-0.0010273	0.00627281	1.40834	0.159032	0.874993
Nasal_Epithelium	ENSG00000244165	P2RY11	0	14	-0.00401625	0.00283603	-0.00957477	0.00154228	-1.41615	0.156732	0.874993
Nasal_Epithelium	ENSG00000123815	COQ8B	0	14	-0.00849559	0.00605429	-0.0203618	0.0033706	-1.40324	0.160547	0.874993
Nasal_Epithelium	ENSG00000077348	EXOSC5	0	14	-0.00374861	0.00266792	-0.00897763	0.00148041	-1.40507	0.160001	0.874993
Nasal_Epithelium	ENSG00000085760	MTIF2	0	14	-0.011389	0.00808085	-0.0272272	0.00444917	-1.40938	0.158722	0.874993
Nasal_Epithelium	ENSG00000114978	MOB1A	0	14	0.0097293	0.00688056	-0.00375634	0.0232149	1.41403	0.157353	0.874993
Nasal_Epithelium	ENSG00000163083	INHBB	0	14	-0.00757442	0.00538114	-0.0181212	0.00297242	-1.40759	0.159253	0.874993
Nasal_Epithelium	ENSG00000188738	FSIP2	0	14	-0.00911921	0.0064551	-0.021771	0.00353255	-1.41271	0.15774	0.874993
Nasal_Epithelium	ENSG00000143320	CRABP2	0	14	-0.0104126	0.00737763	-0.0248725	0.00404729	-1.41137	0.158134	0.874993
Nasal_Epithelium	ENSG00000182004	SNRPE	0	14	0.0054904	0.00388637	-0.00212676	0.0131075	1.41273	0.157735	0.874993
Nasal_Epithelium	ENSG00000143842	SOX13	0	14	-0.00876336	0.00620704	-0.0209289	0.00340222	-1.41184	0.157997	0.874993
Nasal_Epithelium	ENSG00000158715	SLC45A3	0	14	0.016289	0.0115902	-0.00642746	0.0390055	1.40541	0.1599	0.874993
Nasal_Epithelium	ENSG00000100033	PRODH	0	14	0.0160456	0.0114384	-0.00637327	0.0384645	1.40278	0.160682	0.874993
Nasal_Epithelium	ENSG00000173402	DAG1	0	14	-0.00382484	0.00270566	-0.00912785	0.00147816	-1.41364	0.157466	0.874993
Nasal_Epithelium	ENSG00000144815	NXPE3	0	14	0.0234264	0.0166852	-0.00927603	0.0561288	1.40402	0.160313	0.874993
Nasal_Epithelium	ENSG00000163607	GTPBP8	0	14	-0.00803837	0.00571276	-0.0192352	0.00315842	-1.40709	0.1594	0.874993
Nasal_Epithelium	ENSG00000047457	CP	0	14	0.0124807	0.00885023	-0.00486541	0.0298269	1.41022	0.158476	0.874993
Nasal_Epithelium	ENSG00000113946	CLDN16	0	14	0.0116728	0.00830291	-0.00460064	0.0279462	1.40586	0.159764	0.874993
Nasal_Epithelium	ENSG00000138769	CDKL2	0	14	-0.0113454	0.00806508	-0.0271527	0.00446182	-1.40674	0.159505	0.874993
Nasal_Epithelium	ENSG00000164039	BDH2	0	14	0.0214471	0.0151885	-0.00832182	0.051216	1.41206	0.157932	0.874993
Nasal_Epithelium	ENSG00000145354	CISD2	0	14	-0.00504886	0.00358878	-0.0120827	0.00198501	-1.40685	0.159473	0.874993
Nasal_Epithelium	ENSG00000164258	NDUFS4	0	14	0.00491961	0.00348715	-0.00191507	0.0117543	1.41078	0.158308	0.874993
Nasal_Epithelium	ENSG00000197238	H4C11	0	14	-0.0035998	0.00256226	-0.00862173	0.00142214	-1.40493	0.160042	0.874993
Nasal_Epithelium	ENSG00000154079	SDHAF4	0	14	-0.0129228	0.00919048	-0.0309358	0.00509026	-1.4061	0.159694	0.874993
Nasal_Epithelium	ENSG00000198874	TYW1	0	14	-0.0217587	0.0155075	-0.0521529	0.00863558	-1.4031	0.160587	0.874993
Nasal_Epithelium	ENSG00000105993	DNAJB6	0	14	-0.00732341	0.00521454	-0.0175437	0.0028969	-1.40442	0.160194	0.874993
Nasal_Epithelium	ENSG00000164695	CHMP4C	0	14	-0.0236769	0.0167395	-0.0564856	0.00913183	-1.41444	0.157234	0.874993
Nasal_Epithelium	ENSG00000123124	WWP1	0	14	0.0145357	0.0102823	-0.00561716	0.0346886	1.41367	0.157459	0.874993
Whole_Blood_GS	ENSG00000152760	TCTEX1D1	0	14	-0.00572933	0.00508423	-0.0156942	0.00423558	-1.12688	0.259792	0.875056
Whole_Blood_GS	ENSG00000174567	GOLT1A	0	14	-0.00339122	0.00301086	-0.00929239	0.00250995	-1.12633	0.260026	0.875056
Whole_Blood_GS	ENSG00000076108	BAZ2A	0	14	0.00281226	0.00249806	-0.00208385	0.00770837	1.12578	0.260259	0.875056
Whole_Blood_GS	ENSG00000183722	LHFPL6	0	14	0.0038628	0.00343044	-0.00286074	0.0105863	1.12604	0.26015	0.875056
Whole_Blood_GS	ENSG00000126773	PCNX4	0	14	-0.00555242	0.0049285	-0.0152121	0.00410726	-1.12659	0.259914	0.875056
Whole_Blood_GS	ENSG00000213937	CLDN9	0	14	-0.00220512	0.00195818	-0.00604308	0.00163284	-1.12611	0.26012	0.875056
Whole_Blood_GS	ENSG00000196365	LONP1	0	14	-0.00565911	0.00502638	-0.0155106	0.00419241	-1.12588	0.260216	0.875056
Whole_Blood_GS	ENSG00000144283	PKP4	0	14	0.0129159	0.0114658	-0.00955676	0.0353885	1.12647	0.259969	0.875056
Monocytes_MESA	ENSG00000123329	ARHGAP9	0	14	-0.00470075	0.004768	-0.0140459	0.00464435	-0.985897	0.324184	0.87514
Monocytes_MESA	ENSG00000089351	GRAMD1A	0	14	-0.00657374	0.00667351	-0.0196536	0.0065061	-0.98505	0.3246	0.87514
Monocytes_MESA	ENSG00000132170	PPARG	0	14	-0.00294148	0.00298162	-0.00878535	0.00290239	-0.986538	0.323869	0.87514
Monocytes_MESA	ENSG00000165392	WRN	0	14	-0.0016062	0.00163058	-0.00480209	0.00158968	-0.985047	0.324601	0.87514
CD4T	ENSG00000181264	TMEM136	0	14	0.00489328	0.00395978	-0.00286773	0.0126543	1.23575	0.216552	0.875224
Nasal_Epithelium	ENSG00000173120	KDM2A	0	14	-0.00889602	0.00634543	-0.0213328	0.0035408	-1.40196	0.160928	0.875259
Nasal_Epithelium	ENSG00000170234	PWWP2A	0	14	-0.0053505	0.00381698	-0.0128316	0.00213064	-1.40176	0.160986	0.875259
Nasal_Epithelium	ENSG00000104450	SPAG1	0	14	-0.0114276	0.0081523	-0.0274058	0.00455057	-1.40177	0.160984	0.875259
Whole_Blood_GS	ENSG00000198754	OXCT2	0	14	0.00414601	0.00370637	-0.00311834	0.0114104	1.11862	0.263303	0.875299
Whole_Blood_GS	ENSG00000117090	SLAMF1	0	14	0.0056263	0.00502707	-0.00422658	0.0154792	1.1192	0.263054	0.875299
Whole_Blood_GS	ENSG00000261000	AC244034.2	0	14	-0.01658	0.0148543	-0.0456939	0.0125339	-1.11617	0.264348	0.875299
Whole_Blood_GS	ENSG00000143498	TAF1A	0	14	0.00617654	0.00552858	-0.00465927	0.0170124	1.1172	0.263908	0.875299
Whole_Blood_GS	ENSG00000166295	ANAPC16	0	14	0.00357812	0.00320821	-0.00270985	0.0098661	1.1153	0.264721	0.875299
Whole_Blood_GS	ENSG00000025434	NR1H3	0	14	-0.00959526	0.00852781	-0.0263095	0.00711894	-1.12517	0.260516	0.875299
Whole_Blood_GS	ENSG00000124942	AHNAK	0	14	-0.00487816	0.00434585	-0.0133959	0.00363955	-1.12249	0.261656	0.875299
Whole_Blood_GS	ENSG00000168056	LTBP3	0	14	0.0163505	0.0146106	-0.0122859	0.0449868	1.11908	0.263106	0.875299
Whole_Blood_GS	ENSG00000134910	STT3A	0	14	0.00203967	0.00181623	-0.00152007	0.0055994	1.12303	0.261427	0.875299
Whole_Blood_GS	ENSG00000111729	CLEC4A	0	14	-0.0108295	0.00969151	-0.0298245	0.00816553	-1.11742	0.263815	0.875299
Whole_Blood_GS	ENSG00000186666	BCDIN3D	0	14	0.00198041	0.00176126	-0.0014716	0.00543242	1.12443	0.260833	0.875299
Whole_Blood_GS	ENSG00000198673	FAM19A2	0	14	0.0121089	0.0108449	-0.0091467	0.0333644	1.11655	0.264186	0.875299
Whole_Blood_GS	ENSG00000111144	LTA4H	0	14	0.0171528	0.0153507	-0.0129341	0.0472397	1.11739	0.263826	0.875299
Whole_Blood_GS	ENSG00000102710	SUPT20H	0	14	-0.0108367	0.00971717	-0.029882	0.00820858	-1.11521	0.264759	0.875299
Whole_Blood_GS	ENSG00000119686	FLVCR2	0	14	-0.00887964	0.00794497	-0.0244515	0.00669222	-1.11764	0.26372	0.875299
Whole_Blood_GS	ENSG00000140157	NIPA2	0	14	-0.0016508	0.00147823	-0.00454807	0.00124647	-1.11674	0.264104	0.875299
Whole_Blood_GS	ENSG00000166947	EPB42	0	14	-0.00202571	0.00181161	-0.0055764	0.00152499	-1.11818	0.26349	0.875299
Whole_Blood_GS	ENSG00000180953	ST20	0	14	-0.0123112	0.0109636	-0.0337994	0.00917704	-1.12292	0.261474	0.875299
Whole_Blood_GS	ENSG00000167930	FAM234A	0	14	-0.00816469	0.00730084	-0.0224741	0.0061447	-1.11832	0.26343	0.875299
Whole_Blood_GS	ENSG00000161929	SCIMP	0	14	-0.0046122	0.00412973	-0.0127063	0.00348193	-1.11683	0.264068	0.875299
Whole_Blood_GS	ENSG00000154957	ZNF18	0	14	-0.00453768	0.00404806	-0.0124717	0.00339637	-1.12095	0.262308	0.875299
Whole_Blood_GS	ENSG00000274180	NATD1	0	14	0.0125847	0.0112384	-0.00944219	0.0346115	1.11979	0.262803	0.875299
Whole_Blood_GS	ENSG00000167105	TMEM92	0	14	0.00829103	0.00739217	-0.00619735	0.0227794	1.1216	0.262034	0.875299
Whole_Blood_GS	ENSG00000198265	HELZ	0	14	-0.003095	0.00276871	-0.00852157	0.00233157	-1.11785	0.263632	0.875299
Whole_Blood_GS	ENSG00000142046	TMEM91	0	14	-0.0134359	0.0120395	-0.037033	0.0101611	-1.11599	0.264428	0.875299
Whole_Blood_GS	ENSG00000268355	AC243960.3	0	14	-0.00779549	0.00695188	-0.0214209	0.00582994	-1.12135	0.262139	0.875299
Whole_Blood_GS	ENSG00000124444	ZNF576	0	14	-0.00317288	0.00283191	-0.00872332	0.00237756	-1.1204	0.262542	0.875299
Whole_Blood_GS	ENSG00000234465	PINLYP	0	14	-0.00365073	0.00325307	-0.0100266	0.00272516	-1.12224	0.261759	0.875299
Whole_Blood_GS	ENSG00000151665	PIGF	0	14	-0.00253771	0.00226029	-0.0069678	0.00189238	-1.12274	0.26155	0.875299
Whole_Blood_GS	ENSG00000124380	SNRNP27	0	14	-0.00775133	0.00690802	-0.0212908	0.00578814	-1.12208	0.26183	0.875299
Whole_Blood_GS	ENSG00000135972	MRPS9	0	14	-0.00567658	0.00504778	-0.01557	0.00421689	-1.12457	0.260772	0.875299
Whole_Blood_GS	ENSG00000180871	CXCR2	0	14	0.0116039	0.0103757	-0.00873208	0.0319398	1.11837	0.263408	0.875299
Whole_Blood_GS	ENSG00000124831	LRRFIP1	0	14	-0.0117203	0.010451	-0.0322039	0.00876328	-1.12145	0.262095	0.875299
Whole_Blood_GS	ENSG00000260257	AL035071.1	0	14	-0.00949006	0.00849151	-0.0261331	0.00715299	-1.11759	0.26374	0.875299
Whole_Blood_GS	ENSG00000101473	ACOT8	0	14	-0.00809185	0.00722008	-0.0222429	0.00605924	-1.12074	0.262397	0.875299
Whole_Blood_GS	ENSG00000158296	SLC13A3	0	14	-0.00293897	0.00262983	-0.00809334	0.0022154	-1.11755	0.263758	0.875299
Whole_Blood_GS	ENSG00000133433	GSTT2B	0	14	0.00896922	0.00803231	-0.00677382	0.0247123	1.11664	0.264147	0.875299
Whole_Blood_GS	ENSG00000100077	GRK3	0	14	-0.00804886	0.00720853	-0.0221773	0.00607959	-1.11658	0.264176	0.875299
Whole_Blood_GS	ENSG00000239900	ADSL	0	14	0.00431422	0.00386027	-0.00325177	0.0118802	1.1176	0.26374	0.875299
Whole_Blood_GS	ENSG00000100373	UPK3A	0	14	0.0152176	0.0135754	-0.0113898	0.0418249	1.12097	0.262302	0.875299
Whole_Blood_GS	ENSG00000205593	DENND6B	0	14	0.00880632	0.00786232	-0.00660355	0.0242162	1.12007	0.262685	0.875299
Whole_Blood_GS	ENSG00000057019	DCBLD2	0	14	0.00366233	0.00326708	-0.00274103	0.0100657	1.12098	0.262297	0.875299
Whole_Blood_GS	ENSG00000160145	KALRN	0	14	0.00558905	0.00500982	-0.00423002	0.0154081	1.11562	0.264586	0.875299
Whole_Blood_GS	ENSG00000177646	ACAD9	0	14	-0.0172915	0.0154397	-0.0475527	0.0129698	-1.11993	0.262742	0.875299
Whole_Blood_GS	ENSG00000163754	GYG1	0	14	-0.00934009	0.00835221	-0.0257101	0.00702994	-1.11828	0.263448	0.875299
Whole_Blood_GS	ENSG00000170448	NFXL1	0	14	-0.0192551	0.0172671	-0.053098	0.0145877	-1.11514	0.264792	0.875299
Whole_Blood_GS	ENSG00000205089	CCNI2	0	14	0.00477234	0.00426424	-0.00358541	0.0131301	1.11915	0.263074	0.875299
Whole_Blood_GS	ENSG00000204644	ZFP57	0	14	-0.0214612	0.0192456	-0.0591819	0.0162596	-1.11512	0.264799	0.875299
Whole_Blood_GS	ENSG00000204472	AIF1	0	14	-0.00938853	0.00839056	-0.0258337	0.00705668	-1.11894	0.263166	0.875299
Whole_Blood_GS	ENSG00000196591	HDAC2	0	14	0.00181753	0.00162704	-0.00137141	0.00500646	1.11708	0.263961	0.875299
Whole_Blood_GS	ENSG00000111962	UST	0	14	-0.00742496	0.00660738	-0.0203752	0.00552526	-1.12374	0.261124	0.875299
Whole_Blood_GS	ENSG00000105983	LMBR1	0	14	-0.00674183	0.00602133	-0.0185434	0.00505977	-1.11966	0.26286	0.875299
Whole_Blood_GS	ENSG00000070718	AP3M2	0	14	-0.00674882	0.00602934	-0.0185661	0.00506848	-1.11933	0.263	0.875299
Whole_Blood_GS	ENSG00000090054	SPTLC1	0	14	-0.00569743	0.00509137	-0.0156763	0.00428146	-1.11904	0.263124	0.875299
Whole_Blood_GS	ENSG00000136861	CDK5RAP2	0	14	0.00639742	0.00573319	-0.00483942	0.0176343	1.11586	0.264483	0.875299
CD4T	ENSG00000229321	AC008269.1	0	14	0.00224599	0.00181802	-0.00131727	0.00580925	1.2354	0.216681	0.875322
Whole_Blood_GS	ENSG00000198130	HIBCH	0	14	-0.00817092	0.0073335	-0.0225443	0.00620248	-1.11419	0.265198	0.875362
Whole_Blood_GS	ENSG00000047579	DTNBP1	0	14	0.0147565	0.0132447	-0.0112027	0.0407158	1.11414	0.265218	0.875362
Whole_Blood_GS	ENSG00000240859	AC093627.4	0	14	0.00841001	0.00754851	-0.0063848	0.0232048	1.11413	0.265224	0.875362
Whole_Blood_GS	ENSG00000121716	PILRB	0	14	-0.0163365	0.0146595	-0.0450686	0.0123955	-1.1144	0.265108	0.875362
Whole_Blood_GS	ENSG00000130193	THEM6	0	14	-0.010135	0.00909323	-0.0279574	0.00768736	-1.11457	0.265035	0.875362
CD4T	ENSG00000111229	ARPC3	0	14	0.0035187	0.00284939	-0.00206601	0.00910341	1.23489	0.21687	0.875414
CD4T	ENSG00000119669	IRF2BPL	0	14	0.0051563	0.0041759	-0.00302831	0.0133409	1.23478	0.216914	0.875414
Whole_Blood_GS	ENSG00000178202	KDELC2	0	14	-0.00979968	0.00880127	-0.0270499	0.0074505	-1.11344	0.26552	0.875801
Whole_Blood_GS	ENSG00000133030	MPRIP	0	14	-0.00557802	0.00500895	-0.0153954	0.00423934	-1.11361	0.265446	0.875801
Nasal_Epithelium	ENSG00000198964	SGMS1	0	14	-0.00281719	0.00202018	-0.00677667	0.00114228	-1.39453	0.163159	0.875809
Nasal_Epithelium	ENSG00000151893	CACUL1	0	14	0.00544075	0.00389096	-0.0021854	0.0130669	1.3983	0.162022	0.875809
Nasal_Epithelium	ENSG00000156587	UBE2L6	0	14	-0.00941042	0.00675006	-0.0226403	0.00381944	-1.39413	0.16328	0.875809
Nasal_Epithelium	ENSG00000179071	CCDC89	0	14	-0.00535771	0.00383619	-0.0128765	0.00216109	-1.39662	0.162527	0.875809
Nasal_Epithelium	ENSG00000158006	PAFAH2	0	14	-0.00291897	0.00209579	-0.00702663	0.0011887	-1.39278	0.163687	0.875809
Nasal_Epithelium	ENSG00000189433	GJB4	0	14	0.0182563	0.0131057	-0.0074304	0.0439431	1.39301	0.163618	0.875809
Nasal_Epithelium	ENSG00000154127	UBASH3B	0	14	0.00691925	0.00494691	-0.00277652	0.016615	1.3987	0.161903	0.875809
Nasal_Epithelium	ENSG00000127311	HELB	0	14	0.0204384	0.0145983	-0.00817362	0.0490505	1.40006	0.161495	0.875809
Nasal_Epithelium	ENSG00000135124	P2RX4	0	14	0.0138426	0.00994481	-0.00564887	0.0333341	1.39194	0.16394	0.875809
Nasal_Epithelium	ENSG00000122042	UBL3	0	14	0.00449609	0.00321077	-0.00179691	0.0107891	1.40031	0.16142	0.875809
Nasal_Epithelium	ENSG00000152213	ARL11	0	14	-0.00569004	0.00407525	-0.0136774	0.0022973	-1.39624	0.162641	0.875809
Nasal_Epithelium	ENSG00000092200	RPGRIP1	0	14	-0.00701473	0.00504269	-0.0168982	0.00286876	-1.39107	0.164205	0.875809
Nasal_Epithelium	ENSG00000203546	ENSG00000203546	0	14	0.00954568	0.0068527	-0.00388537	0.0229767	1.39298	0.163626	0.875809
Nasal_Epithelium	ENSG00000054654	SYNE2	0	14	0.0118855	0.00855369	-0.00487938	0.0286505	1.38952	0.164674	0.875809
Nasal_Epithelium	ENSG00000074696	HACD3	0	14	-0.00634142	0.00454189	-0.0152434	0.00256051	-1.39621	0.162652	0.875809
Nasal_Epithelium	ENSG00000178802	MPI	0	14	0.00660965	0.00473419	-0.00266918	0.0158885	1.39615	0.162668	0.875809
Nasal_Epithelium	ENSG00000176476	SGF29	0	14	-0.00483209	0.00347796	-0.0116488	0.00198459	-1.38935	0.164728	0.875809
Nasal_Epithelium	ENSG00000167261	DPEP2	0	14	-0.0120819	0.00866578	-0.0290666	0.00490269	-1.39421	0.163254	0.875809
Nasal_Epithelium	ENSG00000103194	USP10	0	14	-0.0116829	0.00839559	-0.028138	0.00477211	-1.39156	0.164056	0.875809
Nasal_Epithelium	ENSG00000183287	CCBE1	0	14	0.00656002	0.00471706	-0.00268525	0.0158053	1.3907	0.164316	0.875809
Nasal_Epithelium	ENSG00000115368	WDR75	0	14	0.00451331	0.00324862	-0.00185387	0.0108805	1.3893	0.164741	0.875809
Nasal_Epithelium	ENSG00000143434	SEMA6C	0	14	-0.00645738	0.00461953	-0.0155115	0.00259673	-1.39784	0.16216	0.875809
Nasal_Epithelium	ENSG00000143374	TARS2	0	14	-0.00630153	0.00453209	-0.0151843	0.0025812	-1.39043	0.1644	0.875809
Nasal_Epithelium	ENSG00000143498	TAF1A	0	14	0.00253808	0.00181294	-0.00101521	0.00609137	1.39998	0.161519	0.875809
Nasal_Epithelium	ENSG00000099977	DDT	0	14	0.00411846	0.00294617	-0.00165593	0.00989285	1.3979	0.162143	0.875809
Nasal_Epithelium	ENSG00000100379	KCTD17	0	14	-0.0143116	0.010271	-0.0344425	0.00581926	-1.39339	0.1635	0.875809
Nasal_Epithelium	ENSG00000187051	RPS19BP1	0	14	0.00186114	0.00133554	-0.000756476	0.00447876	1.39355	0.163455	0.875809
Nasal_Epithelium	ENSG00000167074	TEF	0	14	0.00537649	0.0038577	-0.00218448	0.0129374	1.3937	0.163408	0.875809
Nasal_Epithelium	ENSG00000100271	TTLL1	0	14	-0.00825148	0.00593624	-0.0198863	0.00338333	-1.39002	0.164523	0.875809
Nasal_Epithelium	ENSG00000134070	IRAK2	0	14	-0.00857656	0.00613234	-0.0205957	0.00344261	-1.39858	0.161939	0.875809
Nasal_Epithelium	ENSG00000114378	HYAL1	0	14	0.0126051	0.00903027	-0.00509395	0.0303041	1.39587	0.162754	0.875809
Nasal_Epithelium	ENSG00000163754	GYG1	0	14	-0.011459	0.00820891	-0.0275482	0.00463017	-1.39592	0.162738	0.875809
Nasal_Epithelium	ENSG00000198843	SELENOT	0	14	0.00415957	0.00297833	-0.00167786	0.00999699	1.39661	0.162531	0.875809
Nasal_Epithelium	ENSG00000178053	MLF1	0	14	0.0074766	0.00536412	-0.00303688	0.0179901	1.39382	0.163373	0.875809
Nasal_Epithelium	ENSG00000152990	ADGRA3	0	14	0.00469435	0.00335813	-0.00188746	0.0112762	1.39791	0.162141	0.875809
Nasal_Epithelium	ENSG00000038002	AGA	0	14	-0.017049	0.0122739	-0.0411054	0.00700749	-1.38904	0.164821	0.875809
Nasal_Epithelium	ENSG00000164237	CMBL	0	14	-0.0128764	0.00924933	-0.0310048	0.00525196	-1.39214	0.163879	0.875809
Nasal_Epithelium	ENSG00000113108	APBB3	0	14	-0.00411243	0.0029397	-0.00987415	0.00164928	-1.39893	0.161834	0.875809
Nasal_Epithelium	ENSG00000211445	GPX3	0	14	-0.00291771	0.00208799	-0.0070101	0.00117468	-1.39738	0.1623	0.875809
Nasal_Epithelium	ENSG00000137364	TPMT	0	14	-0.0125152	0.00897854	-0.0301128	0.00508246	-1.3939	0.163349	0.875809
Nasal_Epithelium	ENSG00000146386	ABRACL	0	14	0.0145301	0.0104608	-0.00597267	0.0350328	1.38901	0.164831	0.875809
Nasal_Epithelium	ENSG00000111961	SASH1	0	14	-0.0121042	0.00869794	-0.0291519	0.0049434	-1.39162	0.164037	0.875809
Nasal_Epithelium	ENSG00000205482	SPDYE18	0	14	-0.00554478	0.0039706	-0.013327	0.00223745	-1.39646	0.162576	0.875809
Nasal_Epithelium	ENSG00000160991	ORAI2	0	14	0.00964019	0.00693505	-0.00395225	0.0232326	1.39007	0.164508	0.875809
Nasal_Epithelium	ENSG00000138468	SENP7	0	14	0.0119759	0.00862577	-0.00493031	0.0288821	1.38839	0.16502	0.875906
Nasal_Epithelium	ENSG00000148296	SURF6	0	14	-0.0198033	0.0142614	-0.0477551	0.00814846	-1.3886	0.164955	0.875906
Monocytes_MESA	ENSG00000214026	MRPL23	0	14	-0.00570594	0.00580694	-0.0170873	0.00567546	-0.982606	0.325801	0.876144
Monocytes_MESA	ENSG00000069974	RAB27A	0	14	0.00263499	0.00268183	-0.00262131	0.00789128	0.982532	0.325838	0.876144
Monocytes_MESA	ENSG00000087995	METTL2A	0	14	0.00299172	0.00304577	-0.00297787	0.00896131	0.982255	0.325974	0.876144
Monocytes_MESA	ENSG00000157445	CACNA2D3	0	14	-0.00372656	0.00379642	-0.0111674	0.00371428	-0.9816	0.326297	0.876144
Monocytes_MESA	ENSG00000085274	MYNN	0	14	0.00432258	0.00439722	-0.00429581	0.012941	0.983026	0.325595	0.876144
Monocytes_MESA	ENSG00000155542	SETD9	0	14	0.0174434	0.0177762	-0.0173973	0.0522842	0.981279	0.326455	0.876144
Whole_Blood_GS	ENSG00000090615	GOLGA3	0	14	0.0119201	0.0107111	-0.00907329	0.0329135	1.11287	0.265763	0.876336
CD4T	ENSG00000047579	DTNBP1	0	14	0.0104209	0.00844673	-0.00613434	0.0269762	1.23373	0.217305	0.87657
Nasal_Epithelium	ENSG00000107959	PITRM1	0	14	-0.0210236	0.015188	-0.0507915	0.00874427	-1.38423	0.166289	0.87658
Nasal_Epithelium	ENSG00000139370	SLC15A4	0	14	-0.00415682	0.0029993	-0.0100353	0.00172171	-1.38593	0.165769	0.87658
Nasal_Epithelium	ENSG00000127863	TNFRSF19	0	14	0.00325871	0.00235445	-0.00135593	0.00787334	1.38406	0.166339	0.87658
Nasal_Epithelium	ENSG00000119723	COQ6	0	14	0.00529866	0.00382461	-0.00219744	0.0127948	1.38541	0.165927	0.87658
Nasal_Epithelium	ENSG00000273540	AGBL1	0	14	0.017064	0.0123057	-0.00705467	0.0411826	1.38668	0.16554	0.87658
Nasal_Epithelium	ENSG00000157353	FCSK	0	14	0.0197102	0.0142185	-0.00815766	0.047578	1.38623	0.165677	0.87658
Nasal_Epithelium	ENSG00000170100	ZNF778	0	14	-0.00651265	0.00470134	-0.0157271	0.00270182	-1.38527	0.165969	0.87658
Nasal_Epithelium	ENSG00000170315	UBB	0	14	-0.00357471	0.00258039	-0.00863217	0.00148276	-1.38534	0.165949	0.87658
Nasal_Epithelium	ENSG00000168675	LDLRAD4	0	14	0.00338829	0.00244758	-0.00140887	0.00818545	1.38434	0.166253	0.87658
Nasal_Epithelium	ENSG00000119820	YIPF4	0	14	0.00699504	0.00504469	-0.00289238	0.0168824	1.38661	0.16556	0.87658
Nasal_Epithelium	ENSG00000085982	USP40	0	14	-0.0093556	0.00675726	-0.0225996	0.00388839	-1.38453	0.166198	0.87658
Nasal_Epithelium	ENSG00000149679	CABLES2	0	14	-0.010433	0.00753186	-0.0251951	0.00432921	-1.38518	0.165998	0.87658
Nasal_Epithelium	ENSG00000138231	DBR1	0	14	-0.00262702	0.00189739	-0.00634584	0.0010918	-1.38454	0.166192	0.87658
Nasal_Epithelium	ENSG00000170085	SIMC1	0	14	-0.00787927	0.00568814	-0.0190278	0.00326928	-1.38521	0.165988	0.87658
Nasal_Epithelium	ENSG00000198563	DDX39B	0	14	-0.0228941	0.016549	-0.0553296	0.00954135	-1.38341	0.166538	0.876732
Nasal_Epithelium	ENSG00000156735	BAG4	0	14	0.00214626	0.00155137	-0.000894361	0.00518688	1.38347	0.166522	0.876732
CD4T	ENSG00000128340	RAC2	0	14	-0.013338	0.0108147	-0.0345344	0.0078585	-1.23332	0.217458	0.876763
Whole_Blood_GS	ENSG00000116688	MFN2	0	14	0.0193673	0.017524	-0.0149792	0.0537138	1.10518	0.26908	0.877654
Whole_Blood_GS	ENSG00000011007	ELOA	0	14	0.0118743	0.0107513	-0.00919787	0.0329465	1.10445	0.269397	0.877654
Whole_Blood_GS	ENSG00000130695	CEP85	0	14	0.00946547	0.0086051	-0.00740021	0.0263311	1.09998	0.271339	0.877654
Whole_Blood_GS	ENSG00000117569	PTBP2	0	14	0.00304453	0.00277786	-0.00239997	0.00848903	1.096	0.273079	0.877654
Whole_Blood_GS	ENSG00000031698	SARS	0	14	-0.00564218	0.00513503	-0.0157067	0.0044223	-1.09876	0.271872	0.877654
Whole_Blood_GS	ENSG00000271736	AL138900.2	0	14	0.00296008	0.00267898	-0.00229063	0.00821079	1.10493	0.269191	0.877654
Whole_Blood_GS	ENSG00000174175	SELP	0	14	-0.00397807	0.00358511	-0.0110048	0.00304861	-1.10961	0.267167	0.877654
Whole_Blood_GS	ENSG00000169905	TOR1AIP2	0	14	-0.0029225	0.00265362	-0.0081235	0.0022785	-1.10133	0.270755	0.877654
Whole_Blood_GS	ENSG00000086619	ERO1B	0	14	0.00400365	0.00363631	-0.00312338	0.0111307	1.10102	0.270887	0.877654
Whole_Blood_GS	ENSG00000171163	ZNF692	0	14	-0.00463516	0.00421024	-0.0128871	0.00361675	-1.10093	0.270929	0.877654
Whole_Blood_GS	ENSG00000175395	ZNF25	0	14	0.00240095	0.0021692	-0.00185059	0.0066525	1.10684	0.268363	0.877654
Whole_Blood_GS	ENSG00000155256	ZFYVE27	0	14	0.00531414	0.00483305	-0.00415847	0.0147867	1.09954	0.271532	0.877654
Whole_Blood_GS	ENSG00000065613	SLK	0	14	-0.00247854	0.00225951	-0.00690711	0.00195003	-1.09693	0.27267	0.877654
Whole_Blood_GS	ENSG00000127884	ECHS1	0	14	-0.0100275	0.00909685	-0.027857	0.00780204	-1.1023	0.270331	0.877654
Whole_Blood_GS	ENSG00000166337	TAF10	0	14	-0.00433679	0.003959	-0.0120963	0.00342271	-1.09543	0.27333	0.877654
Whole_Blood_GS	ENSG00000110711	AIP	0	14	-0.00351461	0.00317281	-0.0097332	0.00270399	-1.10773	0.26798	0.877654
Whole_Blood_GS	ENSG00000257261	AC008014.1	0	14	-0.00629256	0.00574347	-0.0175495	0.00496443	-1.0956	0.273253	0.877654
Whole_Blood_GS	ENSG00000185482	STAC3	0	14	0.00502302	0.00453892	-0.00387309	0.0139191	1.10666	0.268443	0.877654
Whole_Blood_GS	ENSG00000184047	DIABLO	0	14	-0.0105755	0.00959793	-0.0293871	0.00823612	-1.10185	0.270527	0.877654
Whole_Blood_GS	ENSG00000151773	CCDC122	0	14	0.0098831	0.00890479	-0.00756997	0.0273362	1.10986	0.267058	0.877654
Whole_Blood_GS	ENSG00000247400	DNAJC3-DT	0	14	-0.00302626	0.00275965	-0.00843508	0.00238256	-1.09661	0.272813	0.877654
Whole_Blood_GS	ENSG00000165804	ZNF219	0	14	-0.00493192	0.00449866	-0.0137491	0.00388528	-1.09631	0.272943	0.877654
Whole_Blood_GS	ENSG00000139880	CDH24	0	14	-0.00372574	0.00337361	-0.0103379	0.0028864	-1.10438	0.269428	0.877654
Whole_Blood_GS	ENSG00000100968	NFATC4	0	14	0.0052004	0.00470075	-0.0040129	0.0144137	1.10629	0.2686	0.877654
Whole_Blood_GS	ENSG00000196792	STRN3	0	14	-0.00182239	0.00164821	-0.00505284	0.00140805	-1.10568	0.268866	0.877654
Whole_Blood_GS	ENSG00000186073	C15orf41	0	14	-0.00259895	0.00234143	-0.00718807	0.00199017	-1.10998	0.267007	0.877654
Whole_Blood_GS	ENSG00000171766	GATM	0	14	-0.0187265	0.0169021	-0.051854	0.014401	-1.10794	0.267888	0.877654
Whole_Blood_GS	ENSG00000169371	SNUPN	0	14	-0.00744425	0.00671889	-0.020613	0.00572453	-1.10796	0.26788	0.877654
Whole_Blood_GS	ENSG00000103811	CTSH	0	14	-0.0168456	0.0152212	-0.0466786	0.0129874	-1.10672	0.268416	0.877654
Whole_Blood_GS	ENSG00000283597	FAM169B	0	14	-0.0022694	0.00206555	-0.00631781	0.001779	-1.09869	0.271902	0.877654
Whole_Blood_GS	ENSG00000184602	SNN	0	14	0.00271189	0.00245577	-0.00210134	0.00752511	1.10429	0.269467	0.877654
Whole_Blood_GS	ENSG00000205456	TP53TG3D	0	14	-0.00266981	0.00242633	-0.00742534	0.00208572	-1.10035	0.271181	0.877654
Whole_Blood_GS	ENSG00000074755	ZZEF1	0	14	0.0111216	0.0101288	-0.00873059	0.0309737	1.09801	0.2722	0.877654
Whole_Blood_GS	ENSG00000181885	CLDN7	0	14	-0.0034016	0.00307316	-0.00942489	0.00262168	-1.10687	0.268348	0.877654
Whole_Blood_GS	ENSG00000109111	SUPT6H	0	14	0.0077223	0.00696998	-0.00593862	0.0213832	1.10794	0.267889	0.877654
Whole_Blood_GS	ENSG00000275066	SYNRG	0	14	0.00848777	0.00772992	-0.00666259	0.0236381	1.09804	0.272186	0.877654
Whole_Blood_GS	ENSG00000141384	TAF4B	0	14	-0.0030508	0.00278371	-0.00850676	0.00240517	-1.09595	0.273102	0.877654
Whole_Blood_GS	ENSG00000166974	MAPRE2	0	14	0.00657336	0.00598824	-0.00516338	0.0183101	1.09771	0.272331	0.877654
Whole_Blood_GS	ENSG00000179855	GIPC3	0	14	-0.0121396	0.0110285	-0.033755	0.00947588	-1.10075	0.271007	0.877654
Whole_Blood_GS	ENSG00000104880	ARHGEF18	0	14	-0.0076925	0.0070076	-0.0214271	0.00604215	-1.09774	0.27232	0.877654
Whole_Blood_GS	ENSG00000188321	ZNF559	0	14	0.0153796	0.0140024	-0.0120647	0.0428238	1.09835	0.272051	0.877654
Whole_Blood_GS	ENSG00000099330	OCEL1	0	14	0.010735	0.00974556	-0.00836599	0.0298359	1.10152	0.270669	0.877654
Whole_Blood_GS	ENSG00000178093	TSSK6	0	14	0.00263584	0.00239626	-0.00206075	0.00733242	1.09998	0.271341	0.877654
Whole_Blood_GS	ENSG00000125746	EML2	0	14	-0.00444888	0.00404767	-0.0123822	0.00348442	-1.09912	0.271716	0.877654
Whole_Blood_GS	ENSG00000268655	AC008687.4	0	14	0.00238732	0.00216865	-0.00186316	0.00663779	1.10083	0.27097	0.877654
Whole_Blood_GS	ENSG00000213020	ZNF611	0	14	0.00566141	0.00516485	-0.00446151	0.0157843	1.09614	0.273016	0.877654
Whole_Blood_GS	ENSG00000204577	LILRB3	0	14	0.0158418	0.0143762	-0.0123351	0.0440186	1.10194	0.270487	0.877654
Whole_Blood_GS	ENSG00000144218	AFF3	0	14	0.00724587	0.00660225	-0.00569429	0.020186	1.09749	0.272429	0.877654
Whole_Blood_GS	ENSG00000281162	LINC01127	0	14	-0.0173092	0.0157599	-0.048198	0.0135797	-1.0983	0.272072	0.877654
Whole_Blood_GS	ENSG00000136541	ERMN	0	14	0.00657043	0.00598092	-0.00515197	0.0182928	1.09856	0.271958	0.877654
Whole_Blood_GS	ENSG00000163093	BBS5	0	14	-0.00319853	0.00290307	-0.00888845	0.00249139	-1.10177	0.27056	0.877654
Whole_Blood_GS	ENSG00000272800	AC021851.1	0	14	0.00179633	0.00163341	-0.00140509	0.00499776	1.09974	0.271444	0.877654
Whole_Blood_GS	ENSG00000124019	FAM124B	0	14	-0.00363371	0.00328144	-0.0100652	0.00279779	-1.10735	0.268141	0.877654
Whole_Blood_GS	ENSG00000101255	TRIB3	0	14	-0.0151492	0.0136823	-0.041966	0.0116676	-1.10721	0.268202	0.877654
Whole_Blood_GS	ENSG00000101307	SIRPB1	0	14	0.0200953	0.018224	-0.0156231	0.0558138	1.10268	0.270165	0.877654
Whole_Blood_GS	ENSG00000019186	CYP24A1	0	14	-0.00942403	0.00854389	-0.0261698	0.00732169	-1.10301	0.270021	0.877654
Whole_Blood_GS	ENSG00000099958	DERL3	0	14	0.0123694	0.0111437	-0.00947192	0.0342107	1.10999	0.267005	0.877654
Whole_Blood_GS	ENSG00000213923	CSNK1E	0	14	-0.00424589	0.00387357	-0.011838	0.00334618	-1.09612	0.273028	0.877654
Whole_Blood_GS	ENSG00000100321	SYNGR1	0	14	0.017925	0.0161606	-0.0137492	0.0495992	1.10918	0.267352	0.877654
Whole_Blood_GS	ENSG00000145088	EAF2	0	14	-0.00314251	0.00284474	-0.00871809	0.00243308	-1.10467	0.269301	0.877654
Whole_Blood_GS	ENSG00000145191	EIF2B5	0	14	-0.00332333	0.00302548	-0.00925317	0.00260651	-1.09845	0.27201	0.877654
Whole_Blood_GS	ENSG00000113916	BCL6	0	14	-0.00349817	0.00317426	-0.0097196	0.00272325	-1.10205	0.270442	0.877654
Whole_Blood_GS	ENSG00000169116	PARM1	0	14	0.00288535	0.00263066	-0.00227066	0.00804135	1.09681	0.272723	0.877654
Whole_Blood_GS	ENSG00000152784	PRDM8	0	14	-0.00694361	0.00624714	-0.0191878	0.00530057	-1.11149	0.26636	0.877654
Whole_Blood_GS	ENSG00000138801	PAPSS1	0	14	0.019848	0.0178888	-0.0152134	0.0549095	1.10952	0.267205	0.877654
Whole_Blood_GS	ENSG00000164168	TMEM184C	0	14	-0.00990373	0.00890928	-0.0273656	0.00755814	-1.11162	0.266302	0.877654
Whole_Blood_GS	ENSG00000152620	NADK2	0	14	0.00437136	0.00396233	-0.00339467	0.0121374	1.10323	0.269928	0.877654
Whole_Blood_GS	ENSG00000119048	UBE2B	0	14	0.00358249	0.00326802	-0.00282271	0.00998769	1.09623	0.27298	0.877654
Whole_Blood_GS	ENSG00000168994	PXDC1	0	14	0.00752045	0.00681904	-0.00584463	0.0208855	1.10286	0.270088	0.877654
Whole_Blood_GS	ENSG00000213760	ATP6V1G2	0	14	0.00436463	0.00393142	-0.00334081	0.0120701	1.11019	0.266916	0.877654
Whole_Blood_GS	ENSG00000146122	DAAM2	0	14	-0.00786024	0.00709831	-0.0217727	0.00605218	-1.10734	0.268147	0.877654
Whole_Blood_GS	ENSG00000137270	GCM1	0	14	0.00680431	0.00617461	-0.00529771	0.0189063	1.10198	0.27047	0.877654
Whole_Blood_GS	ENSG00000146350	TBC1D32	0	14	-0.00375942	0.00338868	-0.0104011	0.00288228	-1.1094	0.267256	0.877654
Whole_Blood_GS	ENSG00000228495	LINC01013	0	14	0.00330168	0.00298541	-0.00254962	0.00915297	1.10594	0.268753	0.877654
Whole_Blood_GS	ENSG00000112299	VNN1	0	14	-0.0139371	0.0127076	-0.0388435	0.0109693	-1.09675	0.27275	0.877654
Whole_Blood_GS	ENSG00000118515	SGK1	0	14	0.00849425	0.00773826	-0.00667246	0.023661	1.0977	0.272337	0.877654
Whole_Blood_GS	ENSG00000060762	MPC1	0	14	0.00913549	0.00828015	-0.0070933	0.0253643	1.1033	0.269897	0.877654
Whole_Blood_GS	ENSG00000164916	FOXK1	0	14	-0.0111091	0.0101063	-0.0309171	0.00869885	-1.09923	0.271668	0.877654
Whole_Blood_GS	ENSG00000136247	ZDHHC4	0	14	-0.0132864	0.0119768	-0.0367605	0.0101877	-1.10934	0.267282	0.877654
Whole_Blood_GS	ENSG00000106125	MINDY4	0	14	0.00239891	0.00216647	-0.00184729	0.0066451	1.10729	0.268168	0.877654
Whole_Blood_GS	ENSG00000135205	CCDC146	0	14	0.0108032	0.00985626	-0.00851476	0.0301211	1.09607	0.273048	0.877654
Whole_Blood_GS	ENSG00000005471	ABCB4	0	14	0.00597076	0.00537971	-0.00457328	0.0165148	1.10987	0.267057	0.877654
Whole_Blood_GS	ENSG00000005075	POLR2J	0	14	0.00882406	0.00794252	-0.00674299	0.0243911	1.11099	0.266573	0.877654
Whole_Blood_GS	ENSG00000137575	SDCBP	0	14	-0.00432545	0.00394818	-0.0120637	0.00341284	-1.09556	0.273273	0.877654
Whole_Blood_GS	ENSG00000188352	FOCAD	0	14	0.00723827	0.00657022	-0.00563913	0.0201157	1.10168	0.270602	0.877654
Whole_Blood_GS	ENSG00000164972	C9orf24	0	14	0.00463552	0.00421134	-0.00361855	0.0128896	1.10072	0.271017	0.877654
Whole_Blood_GS	ENSG00000137094	DNAJB5	0	14	0.00697479	0.00629604	-0.00536521	0.0193148	1.10781	0.267945	0.877654
Whole_Blood_GS	ENSG00000242616	GNG10	0	14	-0.0105923	0.00959149	-0.0293913	0.00820664	-1.10435	0.269442	0.877654
Nasal_Epithelium	ENSG00000151468	CCDC3	0	14	0.0139512	0.0101015	-0.00584746	0.0337498	1.3811	0.167249	0.877799
Nasal_Epithelium	ENSG00000156042	CFAP70	0	14	-0.0185242	0.0135196	-0.0450221	0.00797368	-1.37018	0.170632	0.877799
Nasal_Epithelium	ENSG00000099194	SCD	0	14	-0.00425111	0.00309186	-0.010311	0.00180882	-1.37494	0.169151	0.877799
Nasal_Epithelium	ENSG00000110696	C11orf58	0	14	0.00922959	0.00674852	-0.00399728	0.0224565	1.36765	0.171423	0.877799
Nasal_Epithelium	ENSG00000213619	NDUFS3	0	14	-0.00711813	0.00520363	-0.017317	0.00308079	-1.36792	0.171338	0.877799
Nasal_Epithelium	ENSG00000156603	MED19	0	14	0.0104611	0.00761359	-0.00446122	0.0253835	1.37401	0.169439	0.877799
Nasal_Epithelium	ENSG00000130940	CASZ1	0	14	0.00380832	0.00278114	-0.00164262	0.00925926	1.36934	0.170894	0.877799
Nasal_Epithelium	ENSG00000008394	MGST1	0	14	-0.0132671	0.00966784	-0.0322157	0.00568153	-1.37229	0.169973	0.877799
Nasal_Epithelium	ENSG00000134532	SOX5	0	14	-0.00343383	0.00250745	-0.00834835	0.00148068	-1.36945	0.170859	0.877799
Nasal_Epithelium	ENSG00000182544	MFSD5	0	14	0.00634736	0.00461603	-0.00269989	0.0153946	1.37507	0.16911	0.877799
Nasal_Epithelium	ENSG00000123064	DDX54	0	14	-0.00307093	0.0022252	-0.00743223	0.00129038	-1.38007	0.167565	0.877799
Nasal_Epithelium	ENSG00000198040	ZNF84	0	14	0.00582226	0.00422595	-0.00246045	0.014105	1.37774	0.168284	0.877799
Nasal_Epithelium	ENSG00000139505	MTMR6	0	14	0.0118408	0.00863283	-0.00507922	0.0287609	1.3716	0.170187	0.877799
Nasal_Epithelium	ENSG00000133110	POSTN	0	14	-0.00570819	0.00414744	-0.013837	0.00242065	-1.37632	0.168724	0.877799
Nasal_Epithelium	ENSG00000137802	MAPKBP1	0	14	0.00430122	0.0031315	-0.0018364	0.0104388	1.37354	0.169586	0.877799
Nasal_Epithelium	ENSG00000254206	NPIPB11	0	14	-0.0102927	0.0074853	-0.0249636	0.00437824	-1.37505	0.169115	0.877799
Nasal_Epithelium	ENSG00000103187	COTL1	0	14	0.0141686	0.0103299	-0.00607756	0.0344147	1.37161	0.170183	0.877799
Nasal_Epithelium	ENSG00000178028	DMAP1	0	14	-0.00631665	0.00459905	-0.0153306	0.00269732	-1.37347	0.169606	0.877799
Nasal_Epithelium	ENSG00000167720	SRR	0	14	-0.0103218	0.00749602	-0.0250138	0.0043701	-1.37697	0.16852	0.877799
Nasal_Epithelium	ENSG00000141480	ARRB2	0	14	0.00467271	0.00339595	-0.00198324	0.0113287	1.37596	0.168833	0.877799
Nasal_Epithelium	ENSG00000167107	ACSF2	0	14	0.00608501	0.00443713	-0.00261161	0.0147816	1.37138	0.170255	0.877799
Nasal_Epithelium	ENSG00000166263	STXBP4	0	14	0.00987364	0.00716762	-0.00417462	0.0239219	1.37754	0.168347	0.877799
Nasal_Epithelium	ENSG00000171291	ZNF439	0	14	-0.00789646	0.00575988	-0.0191856	0.0033927	-1.37094	0.170393	0.877799
Nasal_Epithelium	ENSG00000105479	ODAD1	0	14	0.0189949	0.0138309	-0.00811325	0.046103	1.37336	0.16964	0.877799
Nasal_Epithelium	ENSG00000138031	ADCY3	0	14	-0.00627974	0.00454705	-0.0151918	0.00263232	-1.38106	0.167261	0.877799
Nasal_Epithelium	ENSG00000115504	EHBP1	0	14	-0.00646371	0.00467881	-0.015634	0.00270658	-1.38149	0.167129	0.877799
Nasal_Epithelium	ENSG00000182389	CACNB4	0	14	-0.0110966	0.00805345	-0.0268811	0.00468785	-1.37787	0.168243	0.877799
Nasal_Epithelium	ENSG00000135905	DOCK10	0	14	0.00756451	0.00551022	-0.00323532	0.0183643	1.37281	0.16981	0.877799
Nasal_Epithelium	ENSG00000101247	NDUFAF5	0	14	-0.00588484	0.0043033	-0.0143192	0.00254948	-1.36752	0.171463	0.877799
Nasal_Epithelium	ENSG00000101444	AHCY	0	14	-0.0142757	0.0104351	-0.0347281	0.00617664	-1.36805	0.171296	0.877799
Nasal_Epithelium	ENSG00000133067	LGR6	0	14	0.00293792	0.00213596	-0.00124848	0.00712432	1.37546	0.168989	0.877799
Nasal_Epithelium	ENSG00000136643	RPS6KC1	0	14	-0.00429579	0.00313951	-0.0104491	0.00185755	-1.3683	0.171219	0.877799
Nasal_Epithelium	ENSG00000154305	MIA3	0	14	-0.0092182	0.00667286	-0.0222968	0.00386038	-1.38145	0.167142	0.877799
Nasal_Epithelium	ENSG00000186063	AIDA	0	14	-0.00678504	0.00496164	-0.0165097	0.0029396	-1.3675	0.171469	0.877799
Nasal_Epithelium	ENSG00000101347	SAMHD1	0	14	-0.00516109	0.00375084	-0.0125126	0.00219042	-1.37598	0.168827	0.877799
Nasal_Epithelium	ENSG00000183067	IGSF5	0	14	0.0138532	0.0100768	-0.00589694	0.0336033	1.37476	0.169205	0.877799
Nasal_Epithelium	ENSG00000100241	SBF1	0	14	0.00903464	0.00660589	-0.00391267	0.021982	1.36766	0.171417	0.877799
Nasal_Epithelium	ENSG00000163702	IL17RC	0	14	0.00786039	0.00573641	-0.00338276	0.0191035	1.37026	0.170605	0.877799
Nasal_Epithelium	ENSG00000114857	NKTR	0	14	-0.0106198	0.00772859	-0.0257676	0.00452794	-1.37409	0.169412	0.877799
Nasal_Epithelium	ENSG00000178252	WDR6	0	14	-0.0220268	0.0159408	-0.0532703	0.00921668	-1.38178	0.167038	0.877799
Nasal_Epithelium	ENSG00000247596	TWF2	0	14	-0.00443376	0.00324111	-0.0107862	0.0019187	-1.36798	0.171319	0.877799
Nasal_Epithelium	ENSG00000206527	HACD2	0	14	-0.00984071	0.00717603	-0.0239055	0.00422405	-1.37133	0.170272	0.877799
Nasal_Epithelium	ENSG00000163993	S100P	0	14	0.00685366	0.00497155	-0.0028904	0.0165977	1.37858	0.168025	0.877799
Nasal_Epithelium	ENSG00000237765	FAM200B	0	14	-0.0133214	0.0097425	-0.0324163	0.00577359	-1.36735	0.171517	0.877799
Nasal_Epithelium	ENSG00000174749	FAM241A	0	14	0.00901048	0.00658322	-0.00389238	0.0219134	1.36871	0.171091	0.877799
Nasal_Epithelium	ENSG00000153006	SREK1IP1	0	14	-0.0104807	0.00764974	-0.0254739	0.00451248	-1.37008	0.170663	0.877799
Nasal_Epithelium	ENSG00000243232	PCDHAC2	0	14	-0.00805921	0.00585238	-0.0195297	0.00341124	-1.37708	0.168487	0.877799
Nasal_Epithelium	ENSG00000171720	HDAC3	0	14	-0.00489542	0.00355906	-0.0118711	0.00208022	-1.37548	0.168983	0.877799
Nasal_Epithelium	ENSG00000184840	TMED9	0	14	-0.00857988	0.00624977	-0.0208292	0.00366945	-1.37283	0.169805	0.877799
Nasal_Epithelium	ENSG00000001561	ENPP4	0	14	-0.0132506	0.00968661	-0.0322361	0.00573476	-1.36793	0.171333	0.877799
Nasal_Epithelium	ENSG00000135297	MTO1	0	14	-0.0109476	0.00796695	-0.0265626	0.0046673	-1.37413	0.169401	0.877799
Nasal_Epithelium	ENSG00000086730	LAT2	0	14	0.00315024	0.00229613	-0.00135009	0.00765056	1.37198	0.17007	0.877799
Nasal_Epithelium	ENSG00000166529	ZSCAN21	0	14	0.0078143	0.00571479	-0.00338648	0.0190151	1.36738	0.171506	0.877799
Nasal_Epithelium	ENSG00000157764	BRAF	0	14	0.00463836	0.00338125	-0.00198877	0.0112655	1.37179	0.17013	0.877799
Nasal_Epithelium	ENSG00000106701	FSD1L	0	14	0.00912135	0.00660005	-0.0038145	0.0220572	1.38201	0.166968	0.877799
Nasal_Epithelium	ENSG00000177239	MAN1B1	0	14	0.0109678	0.00800104	-0.004714	0.0266495	1.37079	0.17044	0.877799
CD4T	ENSG00000235823	OLMALINC	0	14	0.00598417	0.00486083	-0.00354289	0.0155112	1.2311	0.218286	0.87792
CD4T	ENSG00000137509	PRCP	0	14	-0.00732621	0.00595825	-0.0190042	0.00435174	-1.22959	0.21885	0.87792
CD4T	ENSG00000117305	HMGCL	0	14	0.00566329	0.00460287	-0.00335816	0.0146847	1.23038	0.218553	0.87792
CD4T	ENSG00000183386	FHL3	0	14	0.0136984	0.0111419	-0.00813934	0.0355361	1.22945	0.218904	0.87792
CD4T	ENSG00000198105	ZNF248	0	14	-0.00816759	0.00664782	-0.0211971	0.00486189	-1.22861	0.219217	0.87792
CD4T	ENSG00000198246	SLC29A3	0	14	-0.0113694	0.0092358	-0.0294712	0.00673248	-1.23101	0.218319	0.87792
CD4T	ENSG00000100600	LGMN	0	14	-0.00880661	0.00716238	-0.0228446	0.0052314	-1.22956	0.21886	0.87792
CD4T	ENSG00000257151	PWAR6	0	14	0.00467104	0.00380036	-0.00277753	0.0121196	1.2291	0.219033	0.87792
CD4T	ENSG00000103121	CMC2	0	14	-0.00394433	0.00320168	-0.0102195	0.00233085	-1.23196	0.217965	0.87792
CD4T	ENSG00000100109	TFIP11	0	14	-0.0127188	0.0103296	-0.0329644	0.00752685	-1.23129	0.218213	0.87792
CD4T	ENSG00000113555	PCDH12	0	14	-0.00826783	0.00671431	-0.0214276	0.00489196	-1.23138	0.218182	0.87792
CD4T	ENSG00000237693	IRGM	0	14	0.0135928	0.0110554	-0.00807538	0.0352609	1.22952	0.218878	0.87792
CD4T	ENSG00000198874	TYW1	0	14	-0.0112058	0.00910728	-0.0290557	0.0066442	-1.23042	0.218541	0.87792
CD4T	ENSG00000285292	ABCF2	0	14	-0.00605196	0.00492556	-0.0157059	0.00360197	-1.22868	0.219191	0.87792
Whole_Blood_GS	ENSG00000153898	MCOLN2	0	14	-0.00949743	0.00867324	-0.0264967	0.0075018	-1.09503	0.273505	0.877952
Nasal_Epithelium	ENSG00000112210	RAB23	0	14	-0.00781912	0.00572006	-0.0190302	0.00339199	-1.36697	0.171636	0.877972
Whole_Blood_GS	ENSG00000097021	ACOT7	0	14	-0.0060661	0.00555371	-0.0169512	0.00481897	-1.09226	0.274718	0.878094
Whole_Blood_GS	ENSG00000060688	SNRNP40	0	14	-0.00562636	0.00515213	-0.0157244	0.00447163	-1.09205	0.274813	0.878094
Whole_Blood_GS	ENSG00000143768	LEFTY2	0	14	0.00438176	0.00401527	-0.00348802	0.0122515	1.09128	0.275152	0.878094
Whole_Blood_GS	ENSG00000107882	SUFU	0	14	-0.00380042	0.0034771	-0.0106154	0.00301457	-1.09299	0.2744	0.878094
Whole_Blood_GS	ENSG00000196465	MYL6B	0	14	0.0106638	0.00975596	-0.00845753	0.0297851	1.09306	0.27437	0.878094
Whole_Blood_GS	ENSG00000132958	TPTE2	0	14	-0.0023397	0.00213994	-0.00653391	0.00185451	-1.09335	0.274241	0.878094
Whole_Blood_GS	ENSG00000138623	SEMA7A	0	14	-0.00533447	0.0048778	-0.0148948	0.00422584	-1.09362	0.274121	0.878094
Whole_Blood_GS	ENSG00000103248	MTHFSD	0	14	-0.0115112	0.0105486	-0.0321861	0.00916367	-1.09125	0.275161	0.878094
Whole_Blood_GS	ENSG00000278129	ZNF8	0	14	0.00392495	0.00359543	-0.00312196	0.0109719	1.09165	0.274987	0.878094
Whole_Blood_GS	ENSG00000157992	KRTCAP3	0	14	0.0136856	0.0125071	-0.0108278	0.0381991	1.09423	0.273855	0.878094
Whole_Blood_GS	ENSG00000115507	OTX1	0	14	-0.00249554	0.00228731	-0.00697858	0.00198751	-1.09104	0.275257	0.878094
Whole_Blood_GS	ENSG00000244063	AC104653.2	0	14	-0.00789205	0.00722198	-0.0220469	0.00626277	-1.09278	0.274489	0.878094
Whole_Blood_GS	ENSG00000172037	LAMB2	0	14	-0.00438113	0.00400471	-0.0122302	0.00346795	-1.094	0.273957	0.878094
Whole_Blood_GS	ENSG00000109452	INPP4B	0	14	-0.0121897	0.0111635	-0.0340698	0.00969045	-1.09192	0.274869	0.878094
Whole_Blood_GS	ENSG00000164300	SERINC5	0	14	-0.00859722	0.0078682	-0.0240186	0.00682416	-1.09265	0.274546	0.878094
Whole_Blood_GS	ENSG00000196262	PPIA	0	14	0.0140276	0.01284	-0.0111383	0.0391936	1.09249	0.274616	0.878094
Whole_Blood_GS	ENSG00000165171	METTL27	0	14	0.0190691	0.0174203	-0.015074	0.0532122	1.09465	0.273671	0.878094
Whole_Blood_GS	ENSG00000133619	KRBA1	0	14	-0.00565094	0.0051749	-0.0157936	0.00449168	-1.09199	0.274837	0.878094
Whole_Blood_GS	ENSG00000164758	MED30	0	14	-0.00172538	0.00157908	-0.00482031	0.00136956	-1.09265	0.274549	0.878094
Whole_Blood_GS	ENSG00000183309	ZNF623	0	14	-0.00671633	0.00614542	-0.0187611	0.00532847	-1.0929	0.274438	0.878094
Whole_Blood_GS	ENSG00000165238	WNK2	0	14	0.00925102	0.00847916	-0.00736784	0.0258699	1.09103	0.27526	0.878094
Whole_Blood_GS	ENSG00000264006	AKR1C8P	0	14	0.00655493	0.00601228	-0.00522892	0.0183388	1.09026	0.2756	0.878105
Whole_Blood_GS	ENSG00000256269	HMBS	0	14	0.00771658	0.00707881	-0.00615763	0.0215908	1.0901	0.275671	0.878105
Whole_Blood_GS	ENSG00000108106	UBE2S	0	14	0.00297724	0.00273	-0.00237345	0.00832794	1.09057	0.275464	0.878105
Whole_Blood_GS	ENSG00000112561	TFEB	0	14	0.00725846	0.00665671	-0.00578846	0.0203054	1.0904	0.275539	0.878105
Whole_Blood_GS	ENSG00000147872	PLIN2	0	14	0.00591778	0.00542657	-0.00471811	0.0165537	1.09052	0.275485	0.878105
CD4T	ENSG00000136014	USP44	0	14	-0.0137896	0.0112275	-0.0357951	0.00821594	-1.2282	0.219373	0.878125
CD4T	ENSG00000274292	AC084018.2	0	14	-0.00554005	0.00451335	-0.0143861	0.00330596	-1.22748	0.219642	0.878335
CD4T	ENSG00000092068	SLC7A8	0	14	-0.0169566	0.0138203	-0.044044	0.0101307	-1.22694	0.219847	0.878335
CD4T	ENSG00000150556	LYPD6B	0	14	-0.00608903	0.00496182	-0.015814	0.00363596	-1.22718	0.219756	0.878335
CD4T	ENSG00000129696	TTI2	0	14	0.0105496	0.00859278	-0.00629195	0.0273911	1.22773	0.219549	0.878335
Nasal_Epithelium	ENSG00000170142	UBE2E1	0	14	-0.00427064	0.00312634	-0.0103982	0.00185688	-1.36602	0.171933	0.878371
Nasal_Epithelium	ENSG00000204394	VARS1	0	14	0.00663111	0.00485476	-0.00288403	0.0161463	1.3659	0.17197	0.878371
Nasal_Epithelium	ENSG00000165125	TRPV6	0	14	-0.0141911	0.0103864	-0.034548	0.00616575	-1.36632	0.171837	0.878371
Whole_Blood_GS	ENSG00000084754	HADHA	0	14	-0.00318121	0.00291937	-0.00890307	0.00254065	-1.08969	0.275849	0.878414
Monocytes_MESA	ENSG00000162642	C1orf52	0	14	0.00182601	0.00186573	-0.00183076	0.00548278	0.978708	0.327724	0.878512
Monocytes_MESA	ENSG00000135655	USP15	0	14	-0.00757387	0.00774037	-0.0227447	0.00759698	-0.978489	0.327832	0.878512
Nasal_Epithelium	ENSG00000060749	QSER1	0	14	0.0033015	0.00242131	-0.00144417	0.00804717	1.36352	0.172719	0.878641
Nasal_Epithelium	ENSG00000162139	NEU3	0	14	0.00588586	0.0043168	-0.00257492	0.0143466	1.36348	0.172732	0.878641
Nasal_Epithelium	ENSG00000198324	PHETA1	0	14	0.0103123	0.00755641	-0.00449797	0.0251226	1.36471	0.172343	0.878641
Nasal_Epithelium	ENSG00000185880	TRIM69	0	14	-0.00830153	0.00609074	-0.0202392	0.00363611	-1.36297	0.172891	0.878641
Nasal_Epithelium	ENSG00000118894	EEF2KMT	0	14	0.00191511	0.00140533	-0.000839288	0.00466951	1.36275	0.172962	0.878641
Nasal_Epithelium	ENSG00000163273	NPPC	0	14	0.00400548	0.00293879	-0.00175445	0.00976541	1.36297	0.172893	0.878641
Nasal_Epithelium	ENSG00000145494	NDUFS6	0	14	-0.00536497	0.00393162	-0.0130708	0.00234087	-1.36457	0.172388	0.878641
Nasal_Epithelium	ENSG00000072682	P4HA2	0	14	-0.0114539	0.00840381	-0.027925	0.0050173	-1.36294	0.172902	0.878641
Nasal_Epithelium	ENSG00000146909	NOM1	0	14	0.020068	0.014713	-0.00876903	0.048905	1.36396	0.17258	0.878641
Nasal_Epithelium	ENSG00000240694	PNMA2	0	14	-0.00904713	0.0066336	-0.0220487	0.00395448	-1.36383	0.17262	0.878641
Nasal_Epithelium	ENSG00000178538	CA8	0	14	-0.0186072	0.0136525	-0.0453656	0.00815111	-1.36292	0.172907	0.878641
CD4T	ENSG00000136842	TMOD1	0	14	-0.0133944	0.0109222	-0.0348015	0.00801263	-1.22635	0.220066	0.87879
Whole_Blood_GS	ENSG00000074964	ARHGEF10L	0	14	0.00540067	0.00500585	-0.00441062	0.015212	1.07887	0.280645	0.878818
Whole_Blood_GS	ENSG00000053372	MRTO4	0	14	0.00880257	0.00816979	-0.00720992	0.0248151	1.07745	0.281277	0.878818
Whole_Blood_GS	ENSG00000084072	PPIE	0	14	-0.0190963	0.0175406	-0.0534752	0.0152825	-1.0887	0.276288	0.878818
Whole_Blood_GS	ENSG00000143409	MINDY1	0	14	-0.00510803	0.00472593	-0.0143707	0.00415461	-1.08085	0.279762	0.878818
Whole_Blood_GS	ENSG00000152061	RABGAP1L	0	14	-0.0071121	0.00655941	-0.0199683	0.00574411	-1.08426	0.27825	0.878818
Whole_Blood_GS	ENSG00000174514	MFSD4A	0	14	0.00568997	0.00527456	-0.00464798	0.0160279	1.07876	0.280696	0.878818
Whole_Blood_GS	ENSG00000259865	AL390728.6	0	14	0.0063884	0.00592292	-0.00522031	0.0179971	1.07859	0.280771	0.878818
Whole_Blood_GS	ENSG00000165626	BEND7	0	14	-0.00390468	0.00360207	-0.0109646	0.00315524	-1.08401	0.278359	0.878818
Whole_Blood_GS	ENSG00000156502	SUPV3L1	0	14	-0.0100002	0.00924637	-0.0281228	0.00812237	-1.08153	0.279463	0.878818
Whole_Blood_GS	ENSG00000110031	LPXN	0	14	-0.00995051	0.00914506	-0.0278745	0.00797349	-1.08807	0.276562	0.878818
Whole_Blood_GS	ENSG00000156689	GLYATL2	0	14	0.00694671	0.00643077	-0.00565737	0.0195508	1.08023	0.28004	0.878818
Whole_Blood_GS	ENSG00000033327	GAB2	0	14	-0.0028566	0.00264525	-0.00804119	0.002328	-1.0799	0.280188	0.878818
Whole_Blood_GS	ENSG00000172273	HINFP	0	14	0.00355712	0.00328792	-0.00288708	0.0100013	1.08188	0.279307	0.878818
Whole_Blood_GS	ENSG00000064199	SPA17	0	14	0.00402091	0.00370239	-0.00323565	0.0112775	1.08603	0.277466	0.878818
Whole_Blood_GS	ENSG00000080854	IGSF9B	0	14	-0.00990156	0.00918791	-0.0279095	0.00810642	-1.07767	0.28118	0.878818
Whole_Blood_GS	ENSG00000187109	NAP1L1	0	14	0.00244187	0.00225811	-0.00198395	0.00686769	1.08138	0.279529	0.878818
Whole_Blood_GS	ENSG00000139725	RHOF	0	14	0.00701328	0.00645928	-0.00564668	0.0196732	1.08577	0.277582	0.878818
Whole_Blood_GS	ENSG00000284934	DIABLO	0	14	-0.0105889	0.00978948	-0.0297759	0.00859818	-1.08166	0.279406	0.878818
Whole_Blood_GS	ENSG00000172915	NBEA	0	14	0.00573327	0.0052872	-0.00462945	0.016096	1.08437	0.278202	0.878818
Whole_Blood_GS	ENSG00000139835	GRTP1	0	14	0.0104523	0.00961477	-0.00839231	0.0292969	1.08711	0.276989	0.878818
Whole_Blood_GS	ENSG00000100523	DDHD1	0	14	0.00855527	0.00787518	-0.0068798	0.0239903	1.08636	0.27732	0.878818
Whole_Blood_GS	ENSG00000275198	AL512791.2	0	14	-0.00253775	0.00233489	-0.00711405	0.00203856	-1.08688	0.27709	0.878818
Whole_Blood_GS	ENSG00000250366	TUNAR	0	14	-0.00450775	0.00417812	-0.0126967	0.00368122	-1.07889	0.280635	0.878818
Whole_Blood_GS	ENSG00000166821	PEX11A	0	14	0.00418094	0.0038598	-0.00338412	0.011746	1.0832	0.278719	0.878818
Whole_Blood_GS	ENSG00000063854	HAGH	0	14	-0.0100676	0.00933822	-0.0283702	0.008235	-1.0781	0.280987	0.878818
Whole_Blood_GS	ENSG00000153406	NMRAL1	0	14	-0.0194386	0.0179868	-0.0546921	0.0158148	-1.08072	0.279823	0.878818
Whole_Blood_GS	ENSG00000157106	SMG1	0	14	0.00351019	0.00325403	-0.00286759	0.00988797	1.07872	0.280712	0.878818
Whole_Blood_GS	ENSG00000132600	PRMT7	0	14	0.00723385	0.00670823	-0.00591403	0.0203817	1.07836	0.280875	0.878818
Whole_Blood_GS	ENSG00000132382	MYBBP1A	0	14	-0.00500183	0.00464151	-0.014099	0.00409537	-1.07763	0.281199	0.878818
Whole_Blood_GS	ENSG00000129195	PIMREG	0	14	0.00650641	0.00603655	-0.005325	0.0183378	1.07784	0.281106	0.878818
Whole_Blood_GS	ENSG00000141316	SPACA3	0	14	0.00712188	0.0065768	-0.0057684	0.0200122	1.08288	0.278862	0.878818
Whole_Blood_GS	ENSG00000277969	AC006449.6	0	14	-0.00516884	0.0047697	-0.0145173	0.00417961	-1.08368	0.278506	0.878818
Whole_Blood_GS	ENSG00000198231	DDX42	0	14	0.00357281	0.00328858	-0.00287268	0.0100183	1.08643	0.277289	0.878818
Whole_Blood_GS	ENSG00000108622	ICAM2	0	14	0.0101244	0.00934799	-0.00819736	0.0284461	1.08305	0.278785	0.878818
Whole_Blood_GS	ENSG00000141469	SLC14A1	0	14	0.0104823	0.00970268	-0.00853457	0.0294993	1.08035	0.279984	0.878818
Whole_Blood_GS	ENSG00000071564	TCF3	0	14	-0.00178598	0.00164373	-0.00500762	0.00143566	-1.08655	0.277238	0.878818
Whole_Blood_GS	ENSG00000267289	AC008752.2	0	14	-0.00252879	0.00234286	-0.00712072	0.00206313	-1.07936	0.280427	0.878818
Whole_Blood_GS	ENSG00000153902	LGI4	0	14	-0.00151492	0.00139759	-0.00425415	0.00122431	-1.08395	0.278387	0.878818
Whole_Blood_GS	ENSG00000254004	ZNF260	0	14	0.00218992	0.00201518	-0.00175975	0.0061396	1.08672	0.277163	0.878818
Whole_Blood_GS	ENSG00000197128	ZNF772	0	14	0.0156015	0.0143924	-0.012607	0.04381	1.08401	0.278359	0.878818
Whole_Blood_GS	ENSG00000118961	LDAH	0	14	0.00887831	0.0081726	-0.0071397	0.0248963	1.08635	0.277324	0.878818
Whole_Blood_GS	ENSG00000115760	BIRC6	0	14	0.00229236	0.00210939	-0.00184196	0.00642669	1.08674	0.27715	0.878818
Whole_Blood_GS	ENSG00000143933	CALM2	0	14	0.00615998	0.00571065	-0.00503269	0.0173527	1.07868	0.280729	0.878818
Whole_Blood_GS	ENSG00000282828	AC009971.1	0	14	-0.00659335	0.00611732	-0.0185831	0.00539638	-1.07782	0.281116	0.878818
Whole_Blood_GS	ENSG00000163235	TGFA	0	14	0.00471572	0.00437215	-0.00385354	0.013285	1.07858	0.280775	0.878818
Whole_Blood_GS	ENSG00000172116	CD8B	0	14	-0.00595252	0.00546929	-0.0166721	0.0047671	-1.08835	0.27644	0.878818
Whole_Blood_GS	ENSG00000271151	AC016737.1	0	14	0.00443134	0.00408645	-0.00357796	0.0124406	1.0844	0.278188	0.878818
Whole_Blood_GS	ENSG00000175084	DES	0	14	0.0119832	0.0110106	-0.00959713	0.0335635	1.08833	0.276447	0.878818
Whole_Blood_GS	ENSG00000100055	CYTH4	0	14	-0.00681103	0.00629944	-0.0191577	0.00553564	-1.08121	0.279603	0.878818
Whole_Blood_GS	ENSG00000198951	NAGA	0	14	-0.00415009	0.0038341	-0.0116648	0.00336461	-1.08242	0.279068	0.878818
Whole_Blood_GS	ENSG00000100299	ARSA	0	14	-0.0121307	0.0111536	-0.0339913	0.00972995	-1.0876	0.276771	0.878818
Whole_Blood_GS	ENSG00000182580	EPHB3	0	14	0.00862239	0.00797673	-0.0070117	0.0242565	1.08094	0.279722	0.878818
Whole_Blood_GS	ENSG00000112799	LY86	0	14	0.0175455	0.016233	-0.0142707	0.0493617	1.08085	0.279764	0.878818
Whole_Blood_GS	ENSG00000096070	BRPF3	0	14	-0.00680824	0.00631334	-0.0191822	0.00556568	-1.07839	0.28086	0.878818
Whole_Blood_GS	ENSG00000135318	NT5E	0	14	-0.0171257	0.0158558	-0.0482025	0.0139511	-1.08009	0.280102	0.878818
Whole_Blood_GS	ENSG00000112335	SNX3	0	14	0.00181301	0.00168206	-0.00148378	0.00510979	1.07785	0.281103	0.878818
Whole_Blood_GS	ENSG00000158517	NCF1	0	14	0.00746172	0.00686124	-0.00598607	0.0209095	1.08752	0.276808	0.878818
Whole_Blood_GS	ENSG00000181652	ATG9B	0	14	-0.00593943	0.00549822	-0.0167157	0.0048369	-1.08024	0.280033	0.878818
Whole_Blood_GS	ENSG00000253958	CLDN23	0	14	0.00615405	0.00568468	-0.00498772	0.0172958	1.08257	0.279001	0.878818
Whole_Blood_GS	ENSG00000147485	PXDNL	0	14	0.00649036	0.00602153	-0.00531162	0.0182923	1.07786	0.281097	0.878818
Whole_Blood_GS	ENSG00000254288	AC087672.2	0	14	-0.00563708	0.00519148	-0.0158122	0.00453803	-1.08583	0.277553	0.878818
Whole_Blood_GS	ENSG00000155099	PIP4P2	0	14	-0.00390641	0.00359899	-0.0109603	0.00314749	-1.08542	0.277737	0.878818
Whole_Blood_GS	ENSG00000135048	CEMIP2	0	14	0.00615306	0.00570313	-0.00502487	0.017331	1.07889	0.280636	0.878818
Whole_Blood_GS	ENSG00000197859	ADAMTSL2	0	14	0.00667826	0.00615166	-0.00537878	0.0187353	1.0856	0.277655	0.878818
Whole_Blood_GS	ENSG00000165688	PMPCA	0	14	0.00276861	0.00254271	-0.00221502	0.00775223	1.08884	0.276225	0.878818
Monocytes_MESA	ENSG00000213064	SFT2D2	0	14	-0.00108392	0.00111298	-0.00326533	0.00109749	-0.973888	0.330112	0.878823
Monocytes_MESA	ENSG00000171204	TMEM126B	0	14	-0.00195186	0.00199984	-0.00587147	0.00196775	-0.976009	0.32906	0.878823
Monocytes_MESA	ENSG00000152315	KCNK13	0	14	0.00711782	0.00730845	-0.00720648	0.0214421	0.973916	0.330098	0.878823
Monocytes_MESA	ENSG00000119632	IFI27L2	0	14	0.0160406	0.0164729	-0.0162457	0.0483269	0.973756	0.330178	0.878823
Monocytes_MESA	ENSG00000064726	BTBD1	0	14	-0.0033622	0.00344836	-0.0101209	0.00339646	-0.975014	0.329553	0.878823
Monocytes_MESA	ENSG00000115159	GPD2	0	14	0.0035385	0.00363297	-0.003582	0.010659	0.973995	0.330059	0.878823
Monocytes_MESA	ENSG00000163002	NUP35	0	14	-0.00487596	0.00500592	-0.0146874	0.00493546	-0.974039	0.330037	0.878823
Monocytes_MESA	ENSG00000120438	TCP1	0	14	0.00712926	0.00729951	-0.00717752	0.021436	0.976677	0.328729	0.878823
Monocytes_MESA	ENSG00000010270	STARD3NL	0	14	-0.00626741	0.00641548	-0.0188415	0.00630671	-0.976919	0.328609	0.878823
Whole_Blood_GS	ENSG00000101335	MYL9	0	14	0.00489162	0.00454155	-0.00400965	0.0137929	1.07708	0.281443	0.879082
Whole_Blood_GS	ENSG00000072952	MRVI1	0	14	-0.00699572	0.00649756	-0.0197307	0.00573926	-1.07667	0.281628	0.879404
Monocytes_MESA	ENSG00000074582	BCS1L	0	14	-0.00539399	0.00554484	-0.0162617	0.0054737	-0.972794	0.330656	0.879436
Whole_Blood_GS	ENSG00000238042	LINC02257	0	14	-0.00536272	0.00498344	-0.0151301	0.00440464	-1.07611	0.281879	0.879509
Whole_Blood_GS	ENSG00000184575	XPOT	0	14	-0.00393614	0.00365858	-0.0111068	0.00323455	-1.07586	0.281988	0.879509
Whole_Blood_GS	ENSG00000161981	SNRNP25	0	14	0.0113208	0.0105182	-0.0092945	0.0319361	1.07631	0.281791	0.879509
Whole_Blood_GS	ENSG00000072832	CRMP1	0	14	0.00960382	0.0089264	-0.00789161	0.0270993	1.07589	0.281977	0.879509
CD4T	ENSG00000167792	NDUFV1	0	14	0.00340163	0.00278747	-0.00206171	0.00886496	1.22033	0.22234	0.879623
CD4T	ENSG00000171631	P2RY6	0	14	-0.0051411	0.00420823	-0.0133891	0.00310689	-1.22168	0.22183	0.879623
CD4T	ENSG00000167768	KRT1	0	14	0.0159678	0.0131065	-0.00972048	0.0416561	1.21831	0.223106	0.879623
CD4T	ENSG00000007923	DNAJC11	0	14	0.00347232	0.00284341	-0.00210066	0.0090453	1.22118	0.222017	0.879623
CD4T	ENSG00000116885	OSCP1	0	14	0.0124338	0.0102076	-0.00757275	0.0324403	1.21809	0.22319	0.879623
CD4T	ENSG00000116675	DNAJC6	0	14	-0.00320287	0.00262019	-0.00833835	0.00193261	-1.22238	0.221563	0.879623
CD4T	ENSG00000259834	AL365361.1	0	14	0.00738188	0.0060483	-0.00447258	0.0192363	1.22049	0.22228	0.879623
CD4T	ENSG00000132952	USPL1	0	14	-0.0027274	0.00223873	-0.00711522	0.00166042	-1.21828	0.223117	0.879623
CD4T	ENSG00000136100	VPS36	0	14	0.00833051	0.00680649	-0.00500996	0.021671	1.22391	0.220987	0.879623
CD4T	ENSG00000140945	CDH13	0	14	0.00898462	0.00735391	-0.00542878	0.023398	1.22175	0.221803	0.879623
CD4T	ENSG00000258890	CEP95	0	14	-0.00545048	0.00444916	-0.0141707	0.00326972	-1.22506	0.220554	0.879623
CD4T	ENSG00000169689	CENPX	0	14	-0.00917314	0.00752159	-0.0239152	0.00556891	-1.21957	0.222626	0.879623
CD4T	ENSG00000085415	SEH1L	0	14	0.00597143	0.00489458	-0.00362178	0.0155646	1.22001	0.222462	0.879623
CD4T	ENSG00000064547	LPAR2	0	14	-0.0132109	0.0107964	-0.0343715	0.00794958	-1.22365	0.221086	0.879623
CD4T	ENSG00000171747	LGALS4	0	14	-0.010031	0.00820768	-0.0261178	0.00605575	-1.22215	0.221651	0.879623
CD4T	ENSG00000143870	PDIA6	0	14	-0.0075911	0.0062268	-0.0197954	0.0046132	-1.2191	0.222806	0.879623
CD4T	ENSG00000183281	PLGLB1	0	14	-0.0142887	0.0116625	-0.0371468	0.00856941	-1.22518	0.220507	0.879623
CD4T	ENSG00000060971	ACAA1	0	14	-0.0121456	0.00994998	-0.0316472	0.00735601	-1.22066	0.222213	0.879623
CD4T	ENSG00000153130	SCOC	0	14	0.00630737	0.00515064	-0.00378771	0.0164024	1.22458	0.220734	0.879623
CD4T	ENSG00000123213	NLN	0	14	0.0112838	0.00924256	-0.00683132	0.0293988	1.22085	0.222143	0.879623
CD4T	ENSG00000172795	DCP2	0	14	0.00672553	0.00550879	-0.0040715	0.0175226	1.22087	0.222134	0.879623
CD4T	ENSG00000204231	RXRB	0	14	-0.0161012	0.0132165	-0.0420052	0.00980267	-1.21827	0.223123	0.879623
CD4T	ENSG00000214293	APTR	0	14	-0.00690807	0.00567165	-0.0180243	0.00420816	-1.218	0.223224	0.879623
CD4T	ENSG00000213214	ARHGEF35	0	14	-0.0156167	0.0127657	-0.0406371	0.00940367	-1.22333	0.221205	0.879623
CD4T	ENSG00000137571	SLCO5A1	0	14	-0.00495812	0.00405293	-0.0129017	0.00298548	-1.22334	0.221201	0.879623
CD4T	ENSG00000204352	C9orf129	0	14	-0.0044452	0.00364717	-0.0115935	0.00270312	-1.21881	0.222917	0.879623
CD4T	ENSG00000119414	PPP6C	0	14	0.00966449	0.00788979	-0.00579921	0.0251282	1.22494	0.220599	0.879623
CD4T	ENSG00000136908	DPM2	0	14	0.0053775	0.00441421	-0.00327419	0.0140292	1.21822	0.223139	0.879623
Whole_Blood_GS	ENSG00000105393	BABAM1	0	14	-0.00499723	0.00464711	-0.0141054	0.00411094	-1.07534	0.282222	0.879728
Whole_Blood_GS	ENSG00000171368	TPPP	0	14	-0.00427952	0.00397912	-0.0120785	0.00351942	-1.07549	0.282154	0.879728
Whole_Blood_GS	ENSG00000162576	MXRA8	0	14	-0.00324315	0.00306978	-0.00925981	0.00277352	-1.05647	0.290752	0.879853
Whole_Blood_GS	ENSG00000157933	SKI	0	14	-0.00413223	0.00393042	-0.0118357	0.00357126	-1.05134	0.293101	0.879853
Whole_Blood_GS	ENSG00000149527	PLCH2	0	14	-0.0146023	0.0136456	-0.0413473	0.0121426	-1.07011	0.28457	0.879853
Whole_Blood_GS	ENSG00000178922	HYI	0	14	0.00836644	0.00783508	-0.00699004	0.0237229	1.06782	0.285603	0.879853
Whole_Blood_GS	ENSG00000159588	CCDC17	0	14	-0.00338499	0.00318888	-0.00963509	0.0028651	-1.0615	0.288464	0.879853
Whole_Blood_GS	ENSG00000154222	CC2D1B	0	14	-0.0170491	0.0160351	-0.0484774	0.0143791	-1.06324	0.287674	0.879853
Whole_Blood_GS	ENSG00000142875	PRKACB	0	14	-0.00361111	0.00340525	-0.0102853	0.00306305	-1.06045	0.288938	0.879853
Whole_Blood_GS	ENSG00000171517	LPAR3	0	14	-0.0127017	0.0119465	-0.0361164	0.010713	-1.06322	0.287684	0.879853
Whole_Blood_GS	ENSG00000227082	AC244021.1	0	14	-0.00424162	0.00400206	-0.0120855	0.00360227	-1.05986	0.289208	0.879853
Whole_Blood_GS	ENSG00000143549	TPM3	0	14	0.00691863	0.00648152	-0.00578491	0.0196222	1.06744	0.285773	0.879853
Whole_Blood_GS	ENSG00000253831	ETV3L	0	14	-0.00491633	0.00459957	-0.0139313	0.00409867	-1.06887	0.28513	0.879853
Whole_Blood_GS	ENSG00000162746	FCRLB	0	14	0.00426261	0.00399782	-0.00357298	0.0120982	1.06623	0.286318	0.879853
Whole_Blood_GS	ENSG00000163545	NUAK2	0	14	-0.00912496	0.00864998	-0.0260786	0.00782869	-1.05491	0.291466	0.879853
Whole_Blood_GS	ENSG00000123836	PFKFB2	0	14	0.00517813	0.00488262	-0.00439164	0.0147479	1.06052	0.288907	0.879853
Whole_Blood_GS	ENSG00000162909	CAPN2	0	14	-0.00923324	0.00870562	-0.0262959	0.00782946	-1.06061	0.288869	0.879853
Whole_Blood_GS	ENSG00000266412	NCOA4	0	14	0.00353229	0.00335035	-0.00303427	0.0100989	1.05431	0.291743	0.879853
Whole_Blood_GS	ENSG00000156510	HKDC1	0	14	0.0148132	0.0138233	-0.0122801	0.0419064	1.07161	0.283896	0.879853
Whole_Blood_GS	ENSG00000165637	VDAC2	0	14	-0.00492717	0.00469	-0.0141194	0.00426506	-1.05057	0.293456	0.879853
Whole_Blood_GS	ENSG00000108179	PPIF	0	14	-0.00499204	0.00471927	-0.0142416	0.00425756	-1.0578	0.290147	0.879853
Whole_Blood_GS	ENSG00000119943	PYROXD2	0	14	-0.00827082	0.00781031	-0.0235788	0.00703711	-1.05896	0.289617	0.879853
Whole_Blood_GS	ENSG00000119929	CUTC	0	14	0.00132369	0.00126118	-0.00114818	0.00379555	1.04956	0.29392	0.879853
Whole_Blood_GS	ENSG00000177963	RIC8A	0	14	0.00744492	0.00708745	-0.00644621	0.0213361	1.05044	0.293517	0.879853
Whole_Blood_GS	ENSG00000175348	TMEM9B	0	14	-0.00933546	0.00872089	-0.0264281	0.00775718	-1.07047	0.284408	0.879853
Whole_Blood_GS	ENSG00000173156	RHOD	0	14	-0.0077528	0.00732792	-0.0221153	0.00660966	-1.05798	0.290064	0.879853
Whole_Blood_GS	ENSG00000172613	RAD9A	0	14	-0.0103057	0.0096221	-0.0291646	0.00855331	-1.07104	0.284151	0.879853
Whole_Blood_GS	ENSG00000109929	SC5D	0	14	0.0052557	0.00499013	-0.00452477	0.0150362	1.05322	0.292241	0.879853
Whole_Blood_GS	ENSG00000010295	IFFO1	0	14	0.0112592	0.0107253	-0.00976203	0.0322805	1.04978	0.29382	0.879853
Whole_Blood_GS	ENSG00000139194	RBP5	0	14	-0.00439074	0.00413608	-0.0124973	0.00371583	-1.06157	0.288431	0.879853
Whole_Blood_GS	ENSG00000134539	KLRD1	0	14	-0.0120469	0.0114762	-0.0345397	0.010446	-1.04973	0.293844	0.879853
Whole_Blood_GS	ENSG00000139055	ERP27	0	14	0.0127854	0.0121778	-0.0110826	0.0366533	1.0499	0.293765	0.879853
Whole_Blood_GS	ENSG00000179104	TMTC2	0	14	-0.00390892	0.00370718	-0.0111749	0.00335702	-1.05442	0.291691	0.879853
Whole_Blood_GS	ENSG00000110880	CORO1C	0	14	-0.00973917	0.00911138	-0.0275971	0.0081188	-1.0689	0.285114	0.879853
