## Supplemental Tables for "Prediction and Characterization of Genetically Regulated Expression of Target Tissues in Asthma" (part 2 of 3)

### Sheet: E3_MetaTWAS_Stats (continued)
tissue	gene	genename	asthma_gene	num_studies	TE	SE	CI_lower	CI_upper	z_stat	pval	p.adjust		Table E3. Summary statistics from meta-analysis of single-tissue transcriptome-wide association studies for predicted gene expression from each of the databases trained in African-ancestry populations. CD4T = CD4+T database, Nasal_Epithelium = nasal epithelium database, Monocytes_MESA = monocytes database from Mogil et al. Supplemental Methods reference 20, and Whole_Blood_GS = whole blood database from Kachuri et al. reference 21.
Whole_Blood_GS	ENSG00000139370	SLC15A4	0	14	-0.00922318	0.00875728	-0.0263871	0.00794076	-1.0532	0.292248	0.879853
Whole_Blood_GS	ENSG00000151846	PABPC3	0	14	-0.00112473	0.00106368	-0.0032095	0.000960051	-1.05739	0.290334	0.879853
Whole_Blood_GS	ENSG00000125249	RAP2A	0	14	-0.00266857	0.00252629	-0.00762	0.00228287	-1.05632	0.290823	0.879853
Whole_Blood_GS	ENSG00000129480	DTD2	0	14	-0.00582759	0.0055465	-0.0166985	0.00504335	-1.05068	0.293406	0.879853
Whole_Blood_GS	ENSG00000151320	AKAP6	0	14	-0.00396756	0.00376114	-0.0113393	0.00340415	-1.05488	0.29148	0.879853
Whole_Blood_GS	ENSG00000066739	ATG2B	0	14	-0.0028116	0.00267394	-0.00805243	0.00242922	-1.05148	0.293036	0.879853
Whole_Blood_GS	ENSG00000080824	HSP90AA1	0	14	-0.00447506	0.00426141	-0.0128273	0.00387716	-1.05013	0.293656	0.879853
Whole_Blood_GS	ENSG00000183484	GPR132	0	14	0.00435927	0.00406834	-0.00361453	0.0123331	1.07151	0.28394	0.879853
Whole_Blood_GS	ENSG00000226174	TEX22	0	14	-0.00381731	0.00359419	-0.0108618	0.00322717	-1.06208	0.2882	0.879853
Whole_Blood_GS	ENSG00000074696	HACD3	0	14	-0.00494904	0.00465301	-0.0140688	0.00417069	-1.06362	0.2875	0.879853
Whole_Blood_GS	ENSG00000213614	HEXA	0	14	-0.0133626	0.0126316	-0.0381202	0.0113949	-1.05787	0.290114	0.879853
Whole_Blood_GS	ENSG00000117899	MESD	0	14	0.00447306	0.00420281	-0.0037643	0.0127104	1.0643	0.287192	0.879853
Whole_Blood_GS	ENSG00000090581	GNPTG	0	14	-0.00549659	0.00514139	-0.0155735	0.00458034	-1.06909	0.285031	0.879853
Whole_Blood_GS	ENSG00000171490	RSL1D1	0	14	0.00246837	0.00231025	-0.00205963	0.00699638	1.06844	0.28532	0.879853
Whole_Blood_GS	ENSG00000103316	CRYM	0	14	0.00791946	0.00746694	-0.00671547	0.0225544	1.0606	0.28887	0.879853
Whole_Blood_GS	ENSG00000121274	TENT4B	0	14	-0.00272088	0.00255733	-0.00773316	0.0022914	-1.06395	0.28735	0.879853
Whole_Blood_GS	ENSG00000141096	DPEP3	0	14	-0.01064	0.00990493	-0.0300533	0.00877329	-1.07421	0.282727	0.879853
Whole_Blood_GS	ENSG00000167264	DUS2	0	14	-0.0145439	0.0138401	-0.04167	0.0125822	-1.05085	0.293327	0.879853
Whole_Blood_GS	ENSG00000182810	DDX28	0	14	-0.00587517	0.00555253	-0.0167579	0.00500759	-1.05811	0.290007	0.879853
Whole_Blood_GS	ENSG00000184517	ZFP1	0	14	-0.00830553	0.00781998	-0.0236324	0.00702136	-1.06209	0.288195	0.879853
Whole_Blood_GS	ENSG00000178773	CPNE7	0	14	0.00813476	0.00775222	-0.00705932	0.0233288	1.04935	0.294019	0.879853
Whole_Blood_GS	ENSG00000204991	SPIRE2	0	14	-0.0129603	0.0121297	-0.0367341	0.0108136	-1.06847	0.285308	0.879853
Whole_Blood_GS	ENSG00000179409	GEMIN4	0	14	0.00803412	0.00756839	-0.00679965	0.0228679	1.06154	0.288446	0.879853
Whole_Blood_GS	ENSG00000198920	KIAA0753	0	14	0.00531749	0.00500589	-0.00449387	0.0151289	1.06225	0.288123	0.879853
Whole_Blood_GS	ENSG00000187838	PLSCR3	0	14	0.0161844	0.0152111	-0.0136288	0.0459976	1.06399	0.287334	0.879853
Whole_Blood_GS	ENSG00000188825	LINC00910	0	14	-0.00375562	0.00349385	-0.0106034	0.00309221	-1.07492	0.28241	0.879853
Whole_Blood_GS	ENSG00000108823	SGCA	0	14	0.00869287	0.00811193	-0.00720623	0.024592	1.07161	0.283893	0.879853
Whole_Blood_GS	ENSG00000005884	ITGA3	0	14	0.0117666	0.0109626	-0.00971978	0.0332529	1.07333	0.283121	0.879853
Whole_Blood_GS	ENSG00000166685	COG1	0	14	0.00714037	0.00671291	-0.00601668	0.0202974	1.06368	0.287474	0.879853
Whole_Blood_GS	ENSG00000187997	C17orf99	0	14	0.0021223	0.00200113	-0.00179985	0.00604445	1.06055	0.288895	0.879853
Whole_Blood_GS	ENSG00000101773	RBBP8	0	14	-0.00803947	0.00761631	-0.0229672	0.00688823	-1.05556	0.29117	0.879853
Whole_Blood_GS	ENSG00000008382	MPND	0	14	-0.00672414	0.00639922	-0.0192664	0.00581811	-1.05077	0.293362	0.879853
Whole_Blood_GS	ENSG00000087903	RFX2	0	14	0.00331269	0.00311817	-0.0027988	0.00942418	1.06238	0.288061	0.879853
Whole_Blood_GS	ENSG00000186994	KANK3	0	14	-0.00505434	0.00473943	-0.0143434	0.00423476	-1.06645	0.286222	0.879853
Whole_Blood_GS	ENSG00000105131	EPHX3	0	14	0.00374063	0.0035017	-0.00312257	0.0106038	1.06823	0.285415	0.879853
Whole_Blood_GS	ENSG00000198521	ZNF43	0	14	0.00415113	0.00386294	-0.0034201	0.0117224	1.0746	0.282553	0.879853
Whole_Blood_GS	ENSG00000229676	ZNF492	0	14	-0.010674	0.0100396	-0.0303512	0.00900328	-1.06319	0.287697	0.879853
Whole_Blood_GS	ENSG00000261824	LINC00662	0	14	0.00923887	0.00871653	-0.00784521	0.026323	1.05993	0.289178	0.879853
Whole_Blood_GS	ENSG00000181007	ZFP82	0	14	-0.00624288	0.00584164	-0.0176923	0.00520653	-1.06869	0.285211	0.879853
Whole_Blood_GS	ENSG00000120784	ZFP30	0	14	0.00945195	0.00899392	-0.00817581	0.0270797	1.05093	0.293292	0.879853
Whole_Blood_GS	ENSG00000213793	ZNF888	0	14	0.00993088	0.00939467	-0.00848232	0.0283441	1.05708	0.290476	0.879853
Whole_Blood_GS	ENSG00000105619	TFPT	0	14	0.00690708	0.00655137	-0.00593336	0.0197475	1.0543	0.291747	0.879853
Whole_Blood_GS	ENSG00000176293	ZNF135	0	14	-0.00599328	0.00569144	-0.0171483	0.00516174	-1.05303	0.292325	0.879853
Whole_Blood_GS	ENSG00000172059	KLF11	0	14	-0.00782905	0.00744396	-0.0224189	0.00676084	-1.05173	0.292922	0.879853
Whole_Blood_GS	ENSG00000115970	THADA	0	14	0.00316607	0.00299465	-0.00270333	0.00903547	1.05724	0.290401	0.879853
Whole_Blood_GS	ENSG00000115902	SLC1A4	0	14	-0.00552485	0.00519435	-0.0157056	0.00465588	-1.06363	0.287497	0.879853
Whole_Blood_GS	ENSG00000005436	GCFC2	0	14	0.00496341	0.00463962	-0.00413008	0.0140569	1.06979	0.284715	0.879853
Whole_Blood_GS	ENSG00000168874	ATOH8	0	14	0.0189797	0.0178666	-0.0160381	0.0539975	1.0623	0.288097	0.879853
Whole_Blood_GS	ENSG00000275111	ZNF2	0	14	0.00174282	0.00164229	-0.001476	0.00496165	1.06122	0.288592	0.879853
Whole_Blood_GS	ENSG00000182389	CACNB4	0	14	0.00392975	0.00365769	-0.00323919	0.0110987	1.07438	0.282652	0.879853
Whole_Blood_GS	ENSG00000155657	TTN	0	14	0.00549492	0.00522327	-0.00474251	0.0157324	1.05201	0.292796	0.879853
Whole_Blood_GS	ENSG00000153823	PID1	0	14	-0.0108984	0.0103051	-0.0310962	0.00929925	-1.05757	0.29025	0.879853
Whole_Blood_GS	ENSG00000144535	DIS3L2	0	14	-0.00460743	0.00434471	-0.0131229	0.00390805	-1.06047	0.288932	0.879853
Whole_Blood_GS	ENSG00000168395	ING5	0	14	-0.00930977	0.00878683	-0.0265316	0.00791211	-1.05951	0.289366	0.879853
Whole_Blood_GS	ENSG00000125775	SDCBP2	0	14	-0.00737905	0.00691072	-0.0209238	0.00616572	-1.06777	0.285625	0.879853
Whole_Blood_GS	ENSG00000089063	TMEM230	0	14	-0.0125366	0.0117753	-0.0356159	0.0105426	-1.06465	0.287033	0.879853
Whole_Blood_GS	ENSG00000089199	CHGB	0	14	-0.00876341	0.00833465	-0.025099	0.0075722	-1.05144	0.293055	0.879853
Whole_Blood_GS	ENSG00000101400	SNTA1	0	14	-0.0044389	0.00419279	-0.0126566	0.00377882	-1.0587	0.289737	0.879853
Whole_Blood_GS	ENSG00000244005	NFS1	0	14	0.00268661	0.00255866	-0.00232828	0.00770149	1.05	0.293716	0.879853
Whole_Blood_GS	ENSG00000197818	SLC9A8	0	14	0.00617056	0.0058613	-0.00531739	0.0176585	1.05276	0.29245	0.879853
Whole_Blood_GS	ENSG00000124216	SNAI1	0	14	0.00377155	0.00352265	-0.00313272	0.0106758	1.07066	0.284323	0.879853
Whole_Blood_GS	ENSG00000237604	AP001056.1	0	14	0.00979451	0.00933334	-0.00849851	0.0280875	1.04941	0.293989	0.879853
Whole_Blood_GS	ENSG00000160221	GATD3A	0	14	0.0198883	0.0186685	-0.0167012	0.0564778	1.06534	0.286721	0.879853
Whole_Blood_GS	ENSG00000183307	TMEM121B	0	14	0.0135004	0.0127541	-0.0114972	0.0384979	1.05851	0.289822	0.879853
Whole_Blood_GS	ENSG00000269220	LINC00528	0	14	-0.00748227	0.00708123	-0.0213612	0.00639668	-1.05663	0.290678	0.879853
Whole_Blood_GS	ENSG00000138942	RNF185	0	14	0.0089105	0.00846468	-0.00767997	0.025501	1.05267	0.292493	0.879853
Whole_Blood_GS	ENSG00000100221	JOSD1	0	14	0.00809129	0.00755989	-0.00672581	0.0229084	1.07029	0.284488	0.879853
Whole_Blood_GS	ENSG00000134070	IRAK2	0	14	-0.00395542	0.0037292	-0.0112645	0.00335368	-1.06066	0.288844	0.879853
Whole_Blood_GS	ENSG00000144713	RPL32	0	14	0.00362124	0.00339785	-0.00303842	0.0102809	1.06575	0.286539	0.879853
Whole_Blood_GS	ENSG00000163513	TGFBR2	0	14	0.00869238	0.00819849	-0.00737637	0.0247611	1.06024	0.289035	0.879853
Whole_Blood_GS	ENSG00000243477	NAA80	0	14	0.0112201	0.0106809	-0.00971402	0.0321543	1.05049	0.293494	0.879853
Whole_Blood_GS	ENSG00000088543	C3orf18	0	14	-0.00396763	0.00370183	-0.0112231	0.00328782	-1.0718	0.283808	0.879853
Whole_Blood_GS	ENSG00000163389	POGLUT1	0	14	-0.00422107	0.00400396	-0.0120687	0.00362654	-1.05422	0.29178	0.879853
Whole_Blood_GS	ENSG00000248243	LINC02014	0	14	-0.0029085	0.00271541	-0.00823061	0.0024136	-1.07111	0.284119	0.879853
Whole_Blood_GS	ENSG00000073803	MAP3K13	0	14	-0.0100022	0.00946455	-0.0285524	0.00854797	-1.05681	0.290599	0.879853
Whole_Blood_GS	ENSG00000159692	CTBP1	0	14	0.00545533	0.00515032	-0.00463912	0.0155498	1.05922	0.2895	0.879853
Whole_Blood_GS	ENSG00000196526	AFAP1	0	14	-0.0156709	0.014635	-0.0443549	0.0130131	-1.07078	0.284267	0.879853
Whole_Blood_GS	ENSG00000138814	PPP3CA	0	14	-0.00668146	0.0062186	-0.0188697	0.00550678	-1.07443	0.28263	0.879853
Whole_Blood_GS	ENSG00000129116	PALLD	0	14	0.00539098	0.00510082	-0.00460645	0.0153884	1.05688	0.290564	0.879853
Whole_Blood_GS	ENSG00000039123	MTREX	0	14	0.00149245	0.00139692	-0.00124547	0.00423037	1.06839	0.285347	0.879853
Whole_Blood_GS	ENSG00000152939	MARVELD2	0	14	-0.00607087	0.00572489	-0.0172915	0.00514971	-1.06043	0.288947	0.879853
Whole_Blood_GS	ENSG00000113716	HMGXB3	0	14	0.00573997	0.00538347	-0.00481144	0.0162914	1.06622	0.286324	0.879853
Whole_Blood_GS	ENSG00000237693	IRGM	0	14	0.00870008	0.00813092	-0.00723623	0.0246364	1.07	0.28462	0.879853
Whole_Blood_GS	ENSG00000113742	CPEB4	0	14	-0.00842077	0.00797774	-0.0240569	0.00721533	-1.05553	0.291182	0.879853
Whole_Blood_GS	ENSG00000197279	ZNF165	0	14	0.00450752	0.00428134	-0.00388374	0.0128988	1.05283	0.292419	0.879853
Whole_Blood_GS	ENSG00000204681	GABBR1	0	14	-0.00717381	0.006747	-0.0203977	0.00605007	-1.06326	0.287664	0.879853
Whole_Blood_GS	ENSG00000204310	AGPAT1	0	14	-0.00400458	0.00378375	-0.0114206	0.00341144	-1.05836	0.289891	0.879853
Whole_Blood_GS	ENSG00000168394	TAP1	1	14	0.00625698	0.00585146	-0.00521167	0.0177256	1.0693	0.284933	0.879853
Whole_Blood_GS	ENSG00000204209	DAXX	0	14	-0.00416452	0.00391713	-0.011842	0.00351291	-1.06316	0.287711	0.879853
Whole_Blood_GS	ENSG00000161904	LEMD2	0	14	-0.00272104	0.00256311	-0.00774464	0.00230255	-1.06162	0.288408	0.879853
Whole_Blood_GS	ENSG00000137288	UQCC2	0	14	0.00398064	0.00374459	-0.00335862	0.0113199	1.06304	0.287765	0.879853
Whole_Blood_GS	ENSG00000112624	BICRAL	0	14	-0.00141129	0.00134217	-0.00404189	0.00121931	-1.0515	0.293028	0.879853
Whole_Blood_GS	ENSG00000124743	KLHL31	0	14	-0.0015146	0.00142191	-0.0043015	0.0012723	-1.06518	0.286793	0.879853
Whole_Blood_GS	ENSG00000080007	DDX43	0	14	0.00833638	0.0078687	-0.00708599	0.0237588	1.05944	0.289401	0.879853
Whole_Blood_GS	ENSG00000233967	AL359715.1	0	14	-0.00681081	0.00640515	-0.0193647	0.00574305	-1.06333	0.287631	0.879853
Whole_Blood_GS	ENSG00000135315	CEP162	0	14	0.00428079	0.00407101	-0.00369824	0.0122598	1.05153	0.293015	0.879853
Whole_Blood_GS	ENSG00000197498	RPF2	0	14	-0.00803796	0.0075275	-0.0227916	0.00671566	-1.06781	0.285605	0.879853
Whole_Blood_GS	ENSG00000027697	IFNGR1	0	14	0.00381334	0.0036021	-0.00324664	0.0108733	1.05864	0.289762	0.879853
Whole_Blood_GS	ENSG00000106392	C1GALT1	0	14	0.00857151	0.00809616	-0.00729668	0.0244397	1.05871	0.289731	0.879853
Whole_Blood_GS	ENSG00000010270	STARD3NL	0	14	0.0070019	0.00666314	-0.00605762	0.0200614	1.05084	0.293332	0.879853
Whole_Blood_GS	ENSG00000106682	EIF4H	0	14	0.00463163	0.00439394	-0.00398034	0.0132436	1.05409	0.29184	0.879853
Whole_Blood_GS	ENSG00000164713	BRI3	0	14	0.00461879	0.00430416	-0.00381721	0.0130548	1.0731	0.283227	0.879853
Whole_Blood_GS	ENSG00000197343	ZNF655	0	14	0.0081353	0.00758633	-0.00673363	0.0230042	1.07236	0.283557	0.879853
Whole_Blood_GS	ENSG00000128534	LSM8	0	14	0.00738809	0.00697449	-0.00628166	0.0210578	1.0593	0.289462	0.879853
Whole_Blood_GS	ENSG00000204947	ZNF425	0	14	0.00683148	0.0064522	-0.00581461	0.0194776	1.05878	0.289699	0.879853
Whole_Blood_GS	ENSG00000164821	DEFA4	0	14	-0.00439759	0.00414529	-0.0125222	0.00372703	-1.06086	0.288751	0.879853
Whole_Blood_GS	ENSG00000169490	TM2D2	0	14	0.00187604	0.00175815	-0.00156988	0.00532195	1.06705	0.285949	0.879853
Whole_Blood_GS	ENSG00000035681	NSMAF	0	14	0.0067598	0.00640553	-0.00579482	0.0193144	1.05531	0.291285	0.879853
Whole_Blood_GS	ENSG00000104497	SNX16	0	14	0.0108267	0.0103074	-0.00937552	0.0310289	1.05038	0.293545	0.879853
Whole_Blood_GS	ENSG00000119121	TRPM6	0	14	0.0086686	0.00825895	-0.00751864	0.0248558	1.0496	0.293901	0.879853
Whole_Blood_GS	ENSG00000175787	ZNF169	0	14	0.0098979	0.00933124	-0.008391	0.0281868	1.06073	0.288814	0.879853
Whole_Blood_GS	ENSG00000214654	B3GNT10	0	14	0.00535996	0.00510088	-0.00463758	0.0153575	1.05079	0.293354	0.879853
Whole_Blood_GS	ENSG00000161973	CCDC42	0	14	0.00615075	0.00586272	-0.00533997	0.0176415	1.04913	0.294119	0.879907
Monocytes_MESA	ENSG00000187608	ISG15	0	14	0.00457197	0.00476153	-0.00476045	0.0139044	0.96019	0.33696	0.879933
Monocytes_MESA	ENSG00000116288	PARK7	0	14	0.00216334	0.0022325	-0.00221228	0.00653896	0.969021	0.332535	0.879933
Monocytes_MESA	ENSG00000143771	CNIH4	0	14	0.00266343	0.00275465	-0.00273558	0.00806243	0.966885	0.333602	0.879933
Monocytes_MESA	ENSG00000134575	ACP2	0	14	-0.0108107	0.0112724	-0.0329042	0.0112828	-0.959039	0.337539	0.879933
Monocytes_MESA	ENSG00000025434	NR1H3	0	14	-0.00702582	0.00732399	-0.0213806	0.00732895	-0.959288	0.337414	0.879933
Monocytes_MESA	ENSG00000149499	EML3	0	14	-0.00352745	0.00367787	-0.0107359	0.00368105	-0.9591	0.337508	0.879933
Monocytes_MESA	ENSG00000036672	USP2	0	14	-0.0050163	0.00516813	-0.0151456	0.00511304	-0.970623	0.331736	0.879933
Monocytes_MESA	ENSG00000171860	C3AR1	1	14	-0.00865258	0.00891868	-0.0261329	0.0088277	-0.970165	0.331964	0.879933
Monocytes_MESA	ENSG00000103064	SLC7A6	0	14	-0.00993423	0.0103361	-0.0301927	0.0103242	-0.961116	0.336494	0.879933
Monocytes_MESA	ENSG00000262814	MRPL12	0	14	-0.00348976	0.00362825	-0.010601	0.00362148	-0.961831	0.336135	0.879933
Monocytes_MESA	ENSG00000228300	C19orf24	0	14	-0.00547289	0.00565297	-0.0165525	0.00560673	-0.968144	0.332972	0.879933
Monocytes_MESA	ENSG00000143924	EML4	0	14	0.00438161	0.00454613	-0.00452864	0.0132919	0.963811	0.335141	0.879933
Monocytes_MESA	ENSG00000138078	PREPL	0	14	0.0113461	0.0117492	-0.0116819	0.034374	0.965691	0.334199	0.879933
Monocytes_MESA	ENSG00000124104	SNX21	0	14	0.00269175	0.00280096	-0.00279804	0.00818154	0.961007	0.336548	0.879933
Monocytes_MESA	ENSG00000155307	SAMSN1	0	14	0.00172125	0.00179255	-0.00179209	0.00523458	0.960222	0.336944	0.879933
Monocytes_MESA	ENSG00000168306	ACOX2	0	14	0.00632219	0.00657282	-0.0065603	0.0192047	0.961868	0.336116	0.879933
Monocytes_MESA	ENSG00000173226	IQCB1	0	14	0.00839191	0.00870128	-0.00866229	0.0254461	0.964445	0.334823	0.879933
Monocytes_MESA	ENSG00000164105	SAP30	0	14	0.00820203	0.00848109	-0.00842061	0.0248247	0.967096	0.333496	0.879933
Monocytes_MESA	ENSG00000168564	CDKN2AIP	0	14	0.00536737	0.00557116	-0.0055519	0.0162866	0.963421	0.335336	0.879933
Monocytes_MESA	ENSG00000164307	ERAP1	0	14	-0.0099467	0.0102671	-0.0300699	0.0101765	-0.96879	0.33265	0.879933
Monocytes_MESA	ENSG00000169230	PRELID1	0	14	-0.0104854	0.0107902	-0.0316337	0.010663	-0.97175	0.331175	0.879933
Monocytes_MESA	ENSG00000146072	TNFRSF21	0	14	0.00116084	0.00119727	-0.00118577	0.00350745	0.969574	0.332259	0.879933
Monocytes_MESA	ENSG00000106588	PSMA2	0	14	-0.00359501	0.00372163	-0.0108893	0.00369925	-0.965977	0.334055	0.879933
Monocytes_MESA	ENSG00000075142	SRI	0	14	-0.0090556	0.00940648	-0.027492	0.00938077	-0.962697	0.3357	0.879933
Monocytes_MESA	ENSG00000169499	PLEKHA2	0	14	-0.00300522	0.00311967	-0.00911966	0.00310922	-0.963313	0.33539	0.879933
Monocytes_MESA	ENSG00000067167	TRAM1	0	14	0.00477566	0.00495706	-0.00494001	0.0144913	0.963405	0.335344	0.879933
Monocytes_MESA	ENSG00000130958	SLC35D2	0	14	-0.00351957	0.00363673	-0.0106474	0.00360828	-0.967786	0.333151	0.879933
Whole_Blood_GS	ENSG00000139697	SBNO1	0	14	-0.00354188	0.00337698	-0.0101606	0.00307688	-1.04883	0.294257	0.880075
Whole_Blood_GS	ENSG00000167880	EVPL	0	14	0.0102244	0.00975096	-0.00888712	0.0293359	1.04855	0.294383	0.88021
Whole_Blood_GS	ENSG00000029364	SLC39A9	0	14	0.00612434	0.00584175	-0.00532529	0.017574	1.04837	0.294467	0.880214
Whole_Blood_GS	ENSG00000131477	RAMP2	0	14	-0.0055799	0.00532539	-0.0160175	0.00485769	-1.04779	0.294735	0.880285
Whole_Blood_GS	ENSG00000112137	PHACTR1	0	14	0.00733486	0.00700006	-0.006385	0.0210547	1.04783	0.294718	0.880285
Whole_Blood_GS	ENSG00000136842	TMOD1	0	14	-0.00402924	0.00384542	-0.0115661	0.00350764	-1.0478	0.294729	0.880285
CD4T	ENSG00000141577	CEP131	0	14	-0.00458656	0.00376801	-0.0119717	0.0027986	-1.21724	0.223514	0.880351
Whole_Blood_GS	ENSG00000059588	TARBP1	0	14	-0.0116696	0.0111593	-0.0335414	0.0102022	-1.04573	0.295686	0.880431
Whole_Blood_GS	ENSG00000173442	EHBP1L1	0	14	0.00509849	0.00487161	-0.00444969	0.0146467	1.04657	0.295297	0.880431
Whole_Blood_GS	ENSG00000135437	RDH5	0	14	0.0103405	0.00987374	-0.00901172	0.0296926	1.04727	0.294976	0.880431
Whole_Blood_GS	ENSG00000213463	SYNJ2BP	0	14	0.00327687	0.00313573	-0.00286905	0.00942278	1.04501	0.296018	0.880431
Whole_Blood_GS	ENSG00000141503	MINK1	0	14	-0.0109603	0.0104834	-0.0315074	0.00958687	-1.04549	0.295799	0.880431
Whole_Blood_GS	ENSG00000266709	AC005224.4	0	14	-0.0075446	0.00722074	-0.021697	0.00660778	-1.04485	0.296091	0.880431
Whole_Blood_GS	ENSG00000108309	RUNDC3A	0	14	-0.00631317	0.00602927	-0.0181303	0.00550399	-1.04709	0.29506	0.880431
Whole_Blood_GS	ENSG00000109065	NAT9	0	14	-0.00238902	0.00228595	-0.00686941	0.00209137	-1.04509	0.295983	0.880431
Whole_Blood_GS	ENSG00000168234	TTC39C	0	14	0.00820264	0.00783931	-0.00716213	0.0235674	1.04635	0.295401	0.880431
Whole_Blood_GS	ENSG00000079805	DNM2	0	14	0.00313575	0.00300047	-0.00274506	0.00901657	1.04509	0.295983	0.880431
Whole_Blood_GS	ENSG00000132003	ZSWIM4	0	14	-0.00214191	0.00204638	-0.00615273	0.00186892	-1.04668	0.295246	0.880431
Whole_Blood_GS	ENSG00000158158	CNNM4	0	14	-0.00359273	0.00343469	-0.0103246	0.00313914	-1.04601	0.295555	0.880431
Whole_Blood_GS	ENSG00000163584	RPL22L1	0	14	0.0124482	0.0119104	-0.0108957	0.0357921	1.04516	0.295949	0.880431
Whole_Blood_GS	ENSG00000158985	CDC42SE2	0	14	0.00590392	0.00564218	-0.00515455	0.0169624	1.04639	0.295381	0.880431
Whole_Blood_GS	ENSG00000204614	TRIM40	0	14	-0.00457062	0.00437061	-0.0131369	0.00399563	-1.04576	0.295671	0.880431
Whole_Blood_GS	ENSG00000112237	CCNC	0	14	-0.00295594	0.00282873	-0.00850015	0.00258826	-1.04497	0.296036	0.880431
Monocytes_MESA	ENSG00000170633	RNF34	0	14	0.00849695	0.0088694	-0.00888675	0.0258806	0.958008	0.338059	0.880641
Nasal_Epithelium	ENSG00000167792	NDUFV1	0	14	0.010747	0.00790062	-0.00473797	0.0262319	1.36027	0.173745	0.881313
Nasal_Epithelium	ENSG00000100664	EIF5	0	14	0.00859678	0.00631789	-0.00378607	0.0209796	1.3607	0.173608	0.881313
Nasal_Epithelium	ENSG00000115687	PASK	0	14	-0.00894793	0.00657679	-0.0218382	0.00394234	-1.36053	0.173662	0.881313
CD4T	ENSG00000111674	ENO2	0	14	0.0118923	0.00978369	-0.00728337	0.031068	1.21552	0.224166	0.881361
CD4T	ENSG00000180881	CAPS2	0	14	-0.00671439	0.00552354	-0.0175403	0.00411156	-1.21559	0.22414	0.881361
CD4T	ENSG00000166145	SPINT1	0	14	0.0051518	0.00423991	-0.00315827	0.0134619	1.21507	0.224338	0.881361
CD4T	ENSG00000141127	PRPSAP2	0	14	0.0101474	0.00835247	-0.00622312	0.026518	1.2149	0.224404	0.881361
CD4T	ENSG00000018699	TTC27	0	14	0.0085447	0.00703213	-0.00523803	0.0223274	1.21509	0.22433	0.881361
CD4T	ENSG00000124614	RPS10	0	14	0.0095776	0.00788048	-0.00586786	0.0250231	1.21536	0.22423	0.881361
CD4T	ENSG00000014919	COX15	0	14	0.00563531	0.00464185	-0.00346254	0.0147332	1.21402	0.224738	0.881405
CD4T	ENSG00000103064	SLC7A6	0	14	-0.00575781	0.00474305	-0.015054	0.00353839	-1.21395	0.224768	0.881405
CD4T	ENSG00000181031	RPH3AL	0	14	0.00898212	0.00739743	-0.00551657	0.0234808	1.21422	0.224663	0.881405
CD4T	ENSG00000196466	ZNF799	0	14	-0.00437878	0.0036076	-0.0114495	0.00269199	-1.21377	0.224837	0.881405
CD4T	ENSG00000095585	BLNK	0	14	0.00988223	0.00814627	-0.00608417	0.0258486	1.2131	0.225092	0.881407
CD4T	ENSG00000197291	RAMP2-AS1	0	14	-0.0154678	0.0127521	-0.0404614	0.00952576	-1.21297	0.225143	0.881407
CD4T	ENSG00000181826	RELL1	0	14	0.00557119	0.00459315	-0.00343121	0.0145736	1.21294	0.225155	0.881407
Nasal_Epithelium	ENSG00000204922	UQCC3	0	14	0.00445699	0.00327738	-0.00196655	0.0108805	1.35993	0.173853	0.881427
Whole_Blood_GS	ENSG00000006555	TTC22	0	14	0.00288162	0.00276246	-0.0025327	0.00829595	1.04314	0.296885	0.881531
Whole_Blood_GS	ENSG00000161791	FMNL3	0	14	0.0106606	0.010219	-0.00936829	0.0306895	1.04321	0.296849	0.881531
Whole_Blood_GS	ENSG00000258512	LINC00239	0	14	0.00348858	0.00334474	-0.00306699	0.0100442	1.043	0.296946	0.881531
Whole_Blood_GS	ENSG00000180626	ZNF594	0	14	0.00361705	0.00346627	-0.00317671	0.0104108	1.0435	0.296717	0.881531
Whole_Blood_GS	ENSG00000101298	SNPH	0	14	0.0147063	0.0141001	-0.0129294	0.0423421	1.04299	0.296952	0.881531
Whole_Blood_GS	ENSG00000076201	PTPN23	0	14	0.000606773	0.000581562	-0.000533069	0.00174661	1.04335	0.296787	0.881531
Monocytes_MESA	ENSG00000168653	NDUFS5	0	14	0.0126576	0.0132383	-0.0132889	0.0386042	0.956138	0.339003	0.881805
Monocytes_MESA	ENSG00000118655	DCLRE1B	0	14	-0.00982622	0.0102729	-0.0299608	0.0103084	-0.956515	0.338812	0.881805
Whole_Blood_GS	ENSG00000117834	SLC5A9	0	14	0.00522802	0.005028	-0.00462667	0.0150827	1.03978	0.298441	0.88182
Whole_Blood_GS	ENSG00000075826	SEC31B	0	14	-0.0162452	0.0155998	-0.0468203	0.0143298	-1.04138	0.297701	0.88182
Whole_Blood_GS	ENSG00000167992	VWCE	0	14	0.00398457	0.00382581	-0.00351388	0.011483	1.0415	0.297645	0.88182
Whole_Blood_GS	ENSG00000243708	PLA2G4B	0	14	-0.00634654	0.00610205	-0.0183064	0.00561326	-1.04007	0.298309	0.88182
Whole_Blood_GS	ENSG00000242612	DECR2	0	14	0.0124971	0.0120004	-0.0110233	0.0360175	1.04139	0.297695	0.88182
Whole_Blood_GS	ENSG00000206177	HBM	0	14	-0.00242206	0.00232739	-0.00698365	0.00213954	-1.04068	0.298026	0.88182
Whole_Blood_GS	ENSG00000011638	TMEM159	0	14	0.00919223	0.00883488	-0.00812382	0.0265083	1.04045	0.298132	0.88182
Whole_Blood_GS	ENSG00000135698	MPHOSPH6	0	14	-0.00583243	0.00560885	-0.0168256	0.00516071	-1.03986	0.298404	0.88182
Whole_Blood_GS	ENSG00000270020	AC009108.3	0	14	0.0124713	0.0119922	-0.011033	0.0359755	1.03995	0.298363	0.88182
Whole_Blood_GS	ENSG00000274828	AC068473.5	0	14	-0.012785	0.0122694	-0.0368325	0.0112625	-1.04203	0.297398	0.88182
Whole_Blood_GS	ENSG00000124203	ZNF831	0	14	0.00766837	0.0073647	-0.00676618	0.0221029	1.04123	0.297768	0.88182
Whole_Blood_GS	ENSG00000197182	MIRLET7BHG	0	14	0.00717062	0.0068885	-0.00633059	0.0206718	1.04096	0.297896	0.88182
Whole_Blood_GS	ENSG00000163815	CLEC3B	0	14	0.00987531	0.00947216	-0.0086898	0.0284404	1.04256	0.297152	0.88182
Whole_Blood_GS	ENSG00000163683	SMIM14	0	14	-0.00552867	0.00531471	-0.0159453	0.00488797	-1.04026	0.29822	0.88182
Whole_Blood_GS	ENSG00000127022	CANX	0	14	-0.00426237	0.00409644	-0.0122913	0.00376651	-1.04051	0.298105	0.88182
Whole_Blood_GS	ENSG00000173626	TRAPPC3L	0	14	-0.0036566	0.00351335	-0.0105426	0.00322944	-1.04077	0.297981	0.88182
Whole_Blood_GS	ENSG00000214402	LCNL1	0	14	-0.00455097	0.00437338	-0.0131226	0.00402069	-1.04061	0.298058	0.88182
Whole_Blood_GS	ENSG00000134460	IL2RA	0	14	0.00337925	0.00325402	-0.00299851	0.009757	1.03848	0.299044	0.882071
Whole_Blood_GS	ENSG00000148842	CNNM2	0	14	-0.00141712	0.00136561	-0.00409366	0.00125942	-1.03772	0.299399	0.882071
Whole_Blood_GS	ENSG00000132256	TRIM5	0	14	0.00860095	0.00828269	-0.00763282	0.0248347	1.03843	0.299072	0.882071
Whole_Blood_GS	ENSG00000151164	RAD9B	0	14	-0.00416534	0.00401483	-0.0120343	0.00370358	-1.03749	0.299508	0.882071
Whole_Blood_GS	ENSG00000154237	LRRK1	0	14	-0.00392872	0.00378624	-0.0113496	0.00349218	-1.03763	0.299443	0.882071
Whole_Blood_GS	ENSG00000072071	ADGRL1	0	14	-0.0124172	0.0119563	-0.0358511	0.0110167	-1.03855	0.299014	0.882071
Whole_Blood_GS	ENSG00000170340	B3GNT2	0	14	0.00508624	0.00489557	-0.00450889	0.0146814	1.03895	0.298829	0.882071
Whole_Blood_GS	ENSG00000134072	CAMK1	0	14	0.00228566	0.00219902	-0.00202434	0.00659566	1.0394	0.29862	0.882071
Whole_Blood_GS	ENSG00000163644	PPM1K	0	14	0.00902903	0.00869739	-0.00801754	0.0260756	1.03813	0.299209	0.882071
Whole_Blood_GS	ENSG00000164258	NDUFS4	0	14	0.00778627	0.00749913	-0.00691176	0.0224843	1.03829	0.299135	0.882071
Whole_Blood_GS	ENSG00000273802	HIST1H2BG	0	14	-0.00229385	0.00221061	-0.00662657	0.00203886	-1.03766	0.299431	0.882071
Whole_Blood_GS	ENSG00000213413	PVRIG	0	14	0.0148222	0.0142625	-0.0131317	0.0427761	1.03925	0.298691	0.882071
Whole_Blood_GS	ENSG00000129071	MBD4	0	14	-0.00446814	0.00430832	-0.0129123	0.00397602	-1.0371	0.299691	0.882129
Whole_Blood_GS	ENSG00000156787	TBC1D31	0	14	0.00560446	0.0054032	-0.00498561	0.0161945	1.03725	0.29962	0.882129
Whole_Blood_GS	ENSG00000119280	C1orf198	0	14	0.0040163	0.00387381	-0.00357622	0.0116088	1.03678	0.299837	0.882245
Whole_Blood_GS	ENSG00000126368	NR1D1	0	14	-0.0120391	0.0116133	-0.0348008	0.0107226	-1.03666	0.299895	0.882245
Whole_Blood_GS	ENSG00000105063	PPP6R1	0	14	-0.00587429	0.0056681	-0.0169836	0.00523499	-1.03638	0.300027	0.882393
Whole_Blood_GS	ENSG00000162889	MAPKAPK2	0	14	-0.00348151	0.00336612	-0.010079	0.00311597	-1.03428	0.301006	0.882741
Whole_Blood_GS	ENSG00000167778	SPRYD3	0	14	0.0100727	0.00973555	-0.00900862	0.029154	1.03463	0.300841	0.882741
Whole_Blood_GS	ENSG00000175198	PCCA	0	14	-0.00318486	0.00307515	-0.00921205	0.00284233	-1.03568	0.300354	0.882741
Whole_Blood_GS	ENSG00000119688	ABCD4	0	14	-0.00424093	0.00409811	-0.0122731	0.00379122	-1.03485	0.300739	0.882741
Whole_Blood_GS	ENSG00000103995	CEP152	0	14	0.00560356	0.00541563	-0.00501089	0.016218	1.0347	0.300809	0.882741
Whole_Blood_GS	ENSG00000185608	MRPL40	0	14	0.00910453	0.00880352	-0.00815005	0.0263591	1.03419	0.301046	0.882741
Whole_Blood_GS	ENSG00000223704	LINC01422	0	14	0.00745329	0.00720652	-0.00667124	0.0215778	1.03424	0.301023	0.882741
Whole_Blood_GS	ENSG00000100151	PICK1	0	14	-0.014131	0.0136614	-0.0409069	0.0126448	-1.03438	0.300961	0.882741
Whole_Blood_GS	ENSG00000204110	LINC02520	0	14	0.013384	0.0129256	-0.0119498	0.0387178	1.03546	0.300453	0.882741
Whole_Blood_GS	ENSG00000272316	AL021368.2	0	14	-0.00811446	0.00784311	-0.0234867	0.00725776	-1.0346	0.300857	0.882741
Whole_Blood_GS	ENSG00000165055	METTL2B	0	14	-0.0112939	0.0109204	-0.0326976	0.0101098	-1.0342	0.301044	0.882741
Whole_Blood_GS	ENSG00000111344	RASAL1	0	14	-0.00791569	0.00765534	-0.0229199	0.0070885	-1.03401	0.301132	0.882753
Nasal_Epithelium	ENSG00000187049	TMEM216	0	14	0.0134353	0.00989098	-0.00595068	0.0328212	1.35834	0.174357	0.88298
Nasal_Epithelium	ENSG00000140280	LYSMD2	0	14	-0.00413677	0.00304523	-0.0101053	0.00183177	-1.35844	0.174323	0.88298
Nasal_Epithelium	ENSG00000132388	UBE2G1	0	14	-0.00511842	0.00376868	-0.0125049	0.00226805	-1.35815	0.174417	0.88298
CD4T	ENSG00000107789	MINPP1	0	14	0.0107226	0.00885029	-0.0066236	0.0280689	1.21156	0.225681	0.883055
Nasal_Epithelium	ENSG00000255274	SMIM35	0	14	0.0125152	0.0092209	-0.0055574	0.0305879	1.35727	0.174696	0.88309
Nasal_Epithelium	ENSG00000089048	ESF1	0	14	-0.00798843	0.00588566	-0.0195241	0.00354725	-1.35727	0.174696	0.88309
Nasal_Epithelium	ENSG00000061337	LZTS1	0	14	0.00522766	0.00385079	-0.00231975	0.0127751	1.35755	0.174605	0.88309
Nasal_Epithelium	ENSG00000107890	ANKRD26	0	14	-0.0192222	0.0141653	-0.0469858	0.00854133	-1.35699	0.174784	0.883103
Nasal_Epithelium	ENSG00000159111	MRPL10	0	14	0.00979924	0.00722415	-0.00435984	0.0239583	1.35646	0.174954	0.883305
Nasal_Epithelium	ENSG00000197375	SLC22A5	0	14	0.0157714	0.011628	-0.00701914	0.0385619	1.35632	0.174996	0.883305
Nasal_Epithelium	ENSG00000087299	L2HGDH	0	14	-0.0151349	0.0111655	-0.037019	0.00674911	-1.3555	0.175257	0.883321
Nasal_Epithelium	ENSG00000108107	RPL28	0	14	-0.00696114	0.00513435	-0.0170243	0.003102	-1.3558	0.175164	0.883321
Nasal_Epithelium	ENSG00000156136	DCK	0	14	-0.00169403	0.00124952	-0.00414305	0.000754993	-1.35574	0.175182	0.883321
CD4T	ENSG00000175643	RMI2	0	14	-0.00922028	0.00761504	-0.0241455	0.00570493	-1.2108	0.225973	0.883367
CD4T	ENSG00000115425	PECR	0	14	0.0107314	0.00886178	-0.00663735	0.0281002	1.21098	0.225904	0.883367
Nasal_Epithelium	ENSG00000095777	MYO3A	0	14	-0.0120814	0.00892916	-0.0295822	0.00541946	-1.35302	0.176048	0.88338
Nasal_Epithelium	ENSG00000165637	VDAC2	0	14	-0.00817909	0.0060474	-0.0200318	0.00367359	-1.3525	0.176216	0.88338
Nasal_Epithelium	ENSG00000110442	COMMD9	0	14	-0.00252389	0.0018628	-0.00617491	0.00112713	-1.35489	0.175452	0.88338
Nasal_Epithelium	ENSG00000182919	C11orf54	0	14	0.0238069	0.0175735	-0.0106366	0.0582505	1.3547	0.175512	0.88338
Nasal_Epithelium	ENSG00000187815	ZFP69	0	14	0.0095671	0.00708061	-0.00431065	0.0234448	1.35117	0.176642	0.88338
Nasal_Epithelium	ENSG00000137727	ARHGAP20	0	14	0.0040873	0.00301915	-0.00183013	0.0100047	1.35379	0.175803	0.88338
Nasal_Epithelium	ENSG00000250510	GPR162	0	14	-0.00582249	0.00430835	-0.0142667	0.00262172	-1.35144	0.176554	0.88338
Nasal_Epithelium	ENSG00000175548	ALG10B	0	14	-0.0161616	0.0119557	-0.0395943	0.00727107	-1.3518	0.176441	0.88338
Nasal_Epithelium	ENSG00000175318	GRAMD2A	0	14	-0.00891394	0.00658901	-0.0218282	0.00400028	-1.35285	0.176104	0.88338
Nasal_Epithelium	ENSG00000185359	HGS	0	14	-0.00581393	0.00430245	-0.0142466	0.00261871	-1.35131	0.176597	0.88338
Nasal_Epithelium	ENSG00000166974	MAPRE2	0	14	0.00557442	0.00412044	-0.00250149	0.0136503	1.35287	0.176097	0.88338
Nasal_Epithelium	ENSG00000175387	SMAD2	0	14	-0.00608782	0.00449413	-0.0148962	0.00272052	-1.35462	0.17554	0.88338
Nasal_Epithelium	ENSG00000129353	SLC44A2	0	14	0.00766208	0.00566696	-0.00344495	0.0187691	1.35206	0.176355	0.88338
Nasal_Epithelium	ENSG00000114268	PFKFB4	0	14	0.00837884	0.00618661	-0.00374669	0.0205044	1.35435	0.175624	0.88338
Nasal_Epithelium	ENSG00000038219	BOD1L1	0	14	0.00950287	0.0070308	-0.00427724	0.023283	1.35161	0.176501	0.88338
Nasal_Epithelium	ENSG00000085365	SCAMP1	0	14	-0.00428264	0.00316451	-0.010485	0.00191968	-1.35333	0.175949	0.88338
Whole_Blood_GS	ENSG00000183155	RABIF	0	14	0.00992715	0.00960659	-0.00890141	0.0287557	1.03337	0.301431	0.883389
CD4T	ENSG00000148824	MTG1	0	14	-0.00920367	0.00762762	-0.0241535	0.00574619	-1.20662	0.227577	0.883399
CD4T	ENSG00000110756	HPS5	0	14	0.0126797	0.0105111	-0.00792156	0.0332811	1.20632	0.227693	0.883399
CD4T	ENSG00000174791	RIN1	0	14	-0.0172432	0.0143392	-0.0453476	0.0108611	-1.20252	0.229161	0.883399
CD4T	ENSG00000166527	CLEC4D	0	14	0.00713956	0.00590833	-0.00444056	0.0187197	1.20839	0.226898	0.883399
CD4T	ENSG00000256427	AC010175.1	0	14	0.00773583	0.0064246	-0.00485616	0.0203278	1.20409	0.228553	0.883399
CD4T	ENSG00000212128	TAS2R13	0	14	-0.00309805	0.00258082	-0.00815637	0.00196027	-1.20041	0.229979	0.883399
CD4T	ENSG00000081721	DUSP12	0	14	0.00366619	0.00304665	-0.00230513	0.00963752	1.20335	0.22884	0.883399
CD4T	ENSG00000148429	USP6NL	0	14	-0.00588841	0.00491583	-0.0155233	0.00374645	-1.19785	0.230977	0.883399
CD4T	ENSG00000166220	TBATA	0	14	0.00255192	0.0021311	-0.00162495	0.0067288	1.19747	0.231124	0.883399
CD4T	ENSG00000133103	COG6	0	14	0.0125482	0.0103771	-0.00779055	0.032887	1.20922	0.226578	0.883399
CD4T	ENSG00000258869	LINC02312	0	14	0.00557272	0.00460557	-0.00345404	0.0145995	1.20999	0.226281	0.883399
CD4T	ENSG00000159322	ADPGK	0	14	0.00136234	0.00113497	-0.00086215	0.00358684	1.20034	0.230008	0.883399
CD4T	ENSG00000185418	TARSL2	0	14	0.0022456	0.00185959	-0.00139912	0.00589033	1.20758	0.227208	0.883399
CD4T	ENSG00000246898	LINC00920	0	14	-0.0128992	0.010704	-0.0338786	0.00808029	-1.20508	0.228173	0.883399
CD4T	ENSG00000276234	TADA2A	0	14	-0.00360113	0.00298938	-0.00946022	0.00225795	-1.20464	0.228342	0.883399
CD4T	ENSG00000267731	AC005332.2	0	14	0.0147755	0.0123373	-0.0094052	0.0389562	1.19763	0.231062	0.883399
CD4T	ENSG00000141219	C17orf80	0	14	0.0147695	0.0122685	-0.0092763	0.0388152	1.20386	0.228645	0.883399
CD4T	ENSG00000269086	AC008555.2	0	14	0.0152457	0.0127288	-0.00970236	0.0401937	1.19773	0.231023	0.883399
CD4T	ENSG00000167641	PPP1R14A	0	14	-0.00750054	0.00623166	-0.0197144	0.0047133	-1.20362	0.228737	0.883399
CD4T	ENSG00000167642	SPINT2	0	14	-0.00675752	0.00561502	-0.0177628	0.00424772	-1.20347	0.228794	0.883399
CD4T	ENSG00000134830	C5AR2	0	14	0.00275102	0.00229461	-0.00174634	0.00724837	1.1989	0.230566	0.883399
CD4T	ENSG00000088002	SULT2B1	0	14	0.00501081	0.00417216	-0.00316647	0.0131881	1.20101	0.229747	0.883399
CD4T	ENSG00000176920	FUT2	0	14	0.00581887	0.00483576	-0.00365904	0.0152968	1.2033	0.22886	0.883399
CD4T	ENSG00000180279	LINC01869	0	14	-0.00511448	0.00423512	-0.0134152	0.0031862	-1.20764	0.227187	0.883399
CD4T	ENSG00000167613	LAIR1	0	14	-0.0108311	0.00897312	-0.0284181	0.00675591	-1.20706	0.22741	0.883399
CD4T	ENSG00000115705	TPO	0	14	0.00429489	0.00358086	-0.00272347	0.0113133	1.1994	0.230372	0.883399
CD4T	ENSG00000172005	MAL	0	14	0.0043095	0.00359875	-0.00274393	0.0113629	1.1975	0.231113	0.883399
CD4T	ENSG00000136717	BIN1	0	14	0.0145885	0.0121348	-0.00919523	0.0383723	1.20221	0.229283	0.883399
CD4T	ENSG00000136732	GYPC	0	14	-0.0153704	0.012815	-0.0404873	0.00974658	-1.1994	0.230371	0.883399
CD4T	ENSG00000115866	DARS	0	14	0.0155147	0.0129254	-0.0098187	0.040848	1.20032	0.230015	0.883399
CD4T	ENSG00000071909	MYO3B	0	14	-0.00671535	0.0055701	-0.0176325	0.00420184	-1.20561	0.227969	0.883399
CD4T	ENSG00000144407	PTH2R	0	14	0.00438773	0.00366449	-0.00279454	0.01157	1.19736	0.231165	0.883399
CD4T	ENSG00000127838	PNKD	0	14	-0.0106774	0.00882484	-0.0279738	0.00661897	-1.20993	0.226307	0.883399
CD4T	ENSG00000135919	SERPINE2	0	14	-0.00912031	0.00759993	-0.0240159	0.00577528	-1.20005	0.230119	0.883399
CD4T	ENSG00000237604	AP001056.1	0	14	0.00316518	0.00262833	-0.00198625	0.00831662	1.20426	0.228491	0.883399
CD4T	ENSG00000245468	LINC02447	0	14	-0.00637818	0.00530264	-0.0167712	0.0040148	-1.20283	0.229042	0.883399
CD4T	ENSG00000138814	PPP3CA	0	14	-0.00790378	0.00657162	-0.0207839	0.00497636	-1.20271	0.229087	0.883399
CD4T	ENSG00000171509	RXFP1	0	14	0.00724048	0.00600515	-0.00452941	0.0190104	1.20571	0.227929	0.883399
CD4T	ENSG00000164105	SAP30	0	14	0.00728623	0.0060529	-0.00457723	0.0191497	1.20376	0.228683	0.883399
CD4T	ENSG00000134352	IL6ST	0	14	-0.00638777	0.0052887	-0.0167534	0.00397789	-1.20782	0.227118	0.883399
CD4T	ENSG00000068796	KIF2A	0	14	-0.0110397	0.00915051	-0.0289744	0.00689498	-1.20646	0.227641	0.883399
CD4T	ENSG00000272142	AL359643.3	0	14	-0.00786969	0.00653244	-0.020673	0.00493366	-1.20471	0.228316	0.883399
CD4T	ENSG00000111863	ADTRP	0	14	0.00699686	0.00580935	-0.00438925	0.018383	1.20441	0.22843	0.883399
CD4T	ENSG00000226816	AC005082.1	0	14	0.0170362	0.0141709	-0.0107383	0.0448106	1.2022	0.229288	0.883399
CD4T	ENSG00000126524	SBDS	0	14	0.00511089	0.0042612	-0.00324091	0.0134627	1.1994	0.230372	0.883399
CD4T	ENSG00000106538	RARRES2	0	14	-0.0069248	0.00577246	-0.0182386	0.00438902	-1.19963	0.230285	0.883399
CD4T	ENSG00000198363	ASPH	0	14	-0.00833259	0.00689498	-0.0218465	0.00518132	-1.2085	0.226854	0.883399
CD4T	ENSG00000136982	DSCC1	0	14	-0.00855593	0.00712053	-0.0225119	0.00540005	-1.20159	0.229524	0.883399
CD4T	ENSG00000232063	AL691447.2	0	14	0.0073923	0.0061705	-0.00470165	0.0194863	1.19801	0.230914	0.883399
Whole_Blood_GS	ENSG00000138035	PNPT1	0	14	0.00482881	0.00467383	-0.00433173	0.0139894	1.03316	0.301529	0.883437
Whole_Blood_GS	ENSG00000165572	KBTBD6	0	14	-0.00344308	0.00333341	-0.00997643	0.00309028	-1.0329	0.301651	0.883552
Monocytes_MESA	ENSG00000198324	FAM109A	0	14	-0.0049247	0.00516292	-0.0150438	0.00519444	-0.95386	0.340154	0.883718
Monocytes_MESA	ENSG00000129197	RPAIN	0	14	-0.00579915	0.00608697	-0.0177294	0.0061311	-0.952714	0.340735	0.883718
Monocytes_MESA	ENSG00000109743	BST1	0	14	-0.00913078	0.00957627	-0.0278999	0.00963837	-0.95348	0.340347	0.883718
Monocytes_MESA	ENSG00000135549	PKIB	0	14	-0.00751111	0.00788175	-0.0229591	0.00793683	-0.952976	0.340602	0.883718
Nasal_Epithelium	ENSG00000215788	TNFRSF25	0	14	0.0046166	0.00341938	-0.00208526	0.0113185	1.35013	0.176975	0.883822
Nasal_Epithelium	ENSG00000187510	PLEKHG7	0	14	0.0107402	0.007955	-0.00485128	0.0263317	1.35012	0.176976	0.883822
Nasal_Epithelium	ENSG00000180316	PNPLA1	0	14	-0.00524282	0.00388332	-0.012854	0.00236834	-1.35009	0.176988	0.883822
CD4T	ENSG00000187796	CARD9	0	14	-0.0088902	0.00742827	-0.0234493	0.00566894	-1.19681	0.231382	0.883824
Nasal_Epithelium	ENSG00000175348	TMEM9B	0	14	-0.00690252	0.00511477	-0.0169273	0.00312224	-1.34953	0.177167	0.883902
Nasal_Epithelium	ENSG00000174233	ADCY6	0	14	0.0162314	0.0120277	-0.00734242	0.0398052	1.3495	0.177175	0.883902
Whole_Blood_GS	ENSG00000187446	CHP1	0	14	-0.00475763	0.00460986	-0.0137928	0.00427753	-1.03206	0.302046	0.884152
Whole_Blood_GS	ENSG00000186866	POFUT2	0	14	0.00511094	0.00495277	-0.0045963	0.0148182	1.03194	0.302102	0.884152
Whole_Blood_GS	ENSG00000226816	AC005082.1	0	14	0.0162492	0.0157459	-0.0146122	0.0471106	1.03197	0.302088	0.884152
Whole_Blood_GS	ENSG00000116815	CD58	0	14	-0.00373272	0.00362032	-0.0108284	0.00336298	-1.03105	0.302519	0.884209
Whole_Blood_GS	ENSG00000171314	PGAM1	0	14	0.0114745	0.0111571	-0.0103931	0.0333421	1.02845	0.303739	0.884209
Whole_Blood_GS	ENSG00000119979	FAM45A	0	14	0.0105105	0.0102181	-0.00951666	0.0305377	1.02861	0.303661	0.884209
Whole_Blood_GS	ENSG00000148814	LRRC27	0	14	-0.0116107	0.0112717	-0.0337028	0.0104814	-1.03008	0.302973	0.884209
Whole_Blood_GS	ENSG00000174885	NLRP6	0	14	-0.0090437	0.00879116	-0.0262741	0.00818666	-1.02873	0.303608	0.884209
Whole_Blood_GS	ENSG00000167996	FTH1	0	14	0.00464479	0.00450873	-0.00419216	0.0134817	1.03018	0.302927	0.884209
Whole_Blood_GS	ENSG00000110777	POU2AF1	0	14	-0.000997527	0.000968206	-0.00289518	0.000900121	-1.03028	0.302877	0.884209
Whole_Blood_GS	ENSG00000150048	CLEC1A	0	14	-0.00538939	0.00522695	-0.015634	0.00485524	-1.03108	0.302505	0.884209
Whole_Blood_GS	ENSG00000094916	CBX5	0	14	0.00289976	0.00281703	-0.00262152	0.00842103	1.02937	0.303307	0.884209
Whole_Blood_GS	ENSG00000170627	GTSF1	0	14	-0.00621763	0.00603352	-0.0180431	0.00560785	-1.03052	0.302768	0.884209
Whole_Blood_GS	ENSG00000238121	LINC00426	0	14	0.00883847	0.00859877	-0.00801482	0.0256918	1.02788	0.304008	0.884209
Whole_Blood_GS	ENSG00000102445	RUBCNL	0	14	-0.0114981	0.0111813	-0.033413	0.0104169	-1.02833	0.303794	0.884209
Whole_Blood_GS	ENSG00000172831	CES2	0	14	-0.00293347	0.0028539	-0.00852701	0.00266007	-1.02788	0.304005	0.884209
Whole_Blood_GS	ENSG00000120071	KANSL1	0	14	-0.00598561	0.00581699	-0.0173867	0.00541548	-1.02899	0.303486	0.884209
Whole_Blood_GS	ENSG00000080031	PTPRH	0	14	0.0032573	0.00316109	-0.00293832	0.00945293	1.03044	0.302805	0.884209
Whole_Blood_GS	ENSG00000170035	UBE2E3	0	14	0.00907036	0.00879853	-0.00817443	0.0263152	1.0309	0.30259	0.884209
Whole_Blood_GS	ENSG00000181798	LINC00471	0	14	0.00300541	0.00291986	-0.0027174	0.00872822	1.0293	0.303339	0.884209
Whole_Blood_GS	ENSG00000170837	GPR27	0	14	-0.00826229	0.00802864	-0.0239981	0.00747357	-1.0291	0.303432	0.884209
Whole_Blood_GS	ENSG00000181847	TIGIT	0	14	-0.00513761	0.00498822	-0.0149144	0.00463912	-1.02995	0.303034	0.884209
Whole_Blood_GS	ENSG00000164182	NDUFAF2	0	14	0.00324503	0.00314745	-0.00292386	0.00941392	1.031	0.302539	0.884209
Whole_Blood_GS	ENSG00000228672	PROB1	0	14	0.00731444	0.00709352	-0.0065886	0.0212175	1.03114	0.302473	0.884209
Whole_Blood_GS	ENSG00000124721	DNAH8	0	14	-0.00724951	0.0070459	-0.0210592	0.0065602	-1.0289	0.303528	0.884209
Whole_Blood_GS	ENSG00000106948	AKNA	0	14	-0.00747855	0.00727365	-0.0217346	0.00677754	-1.02817	0.30387	0.884209
Nasal_Epithelium	ENSG00000162772	ATF3	0	14	0.0175562	0.0130142	-0.00795119	0.0430635	1.349	0.177337	0.884278
CD4T	ENSG00000174953	DHX36	0	14	-0.0119158	0.00996155	-0.0314401	0.00760849	-1.19618	0.231627	0.884356
Whole_Blood_GS	ENSG00000163960	UBXN7	0	14	0.00328238	0.00319436	-0.00297846	0.00954321	1.02755	0.30416	0.884412
Whole_Blood_GS	ENSG00000215912	TTC34	0	14	-0.00784511	0.00764005	-0.0228193	0.00712912	-1.02684	0.304496	0.88449
Whole_Blood_GS	ENSG00000177192	PUS1	0	14	0.00134066	0.00130563	-0.00121833	0.00389965	1.02683	0.304502	0.88449
Whole_Blood_GS	ENSG00000221866	PLXNA4	0	14	-0.00438569	0.00427123	-0.0127571	0.00398576	-1.0268	0.304515	0.88449
Whole_Blood_GS	ENSG00000165661	QSOX2	0	14	-0.00581902	0.00566455	-0.0169213	0.00528329	-1.02727	0.304293	0.88449
Nasal_Epithelium	ENSG00000188649	CC2D2B	0	14	0.0118489	0.0087869	-0.0053731	0.0290709	1.34847	0.177506	0.884693
Nasal_Epithelium	ENSG00000203668	CHML	0	14	-0.0136947	0.0101591	-0.0336062	0.00621674	-1.34803	0.17765	0.884873
Nasal_Epithelium	ENSG00000196747	H2AC13	0	14	0.00431943	0.00320474	-0.00196174	0.0106006	1.34783	0.177714	0.884873
Whole_Blood_GS	ENSG00000204920	ZNF155	0	14	-0.00906377	0.0088312	-0.0263726	0.00824506	-1.02634	0.304733	0.884885
Nasal_Epithelium	ENSG00000073614	KDM5A	0	14	-0.00648121	0.00480964	-0.0159079	0.00294552	-1.34755	0.177805	0.884896
CD4T	ENSG00000227544	AC018647.1	0	14	0.00265045	0.00221712	-0.00169502	0.00699593	1.19545	0.231912	0.885039
Monocytes_MESA	ENSG00000176171	BNIP3	0	14	-0.00603237	0.00635048	-0.0184791	0.00641435	-0.949907	0.34216	0.885472
Monocytes_MESA	ENSG00000123415	SMUG1	0	14	0.00422648	0.00444624	-0.004488	0.012941	0.950572	0.341822	0.885472
Monocytes_MESA	ENSG00000141401	IMPA2	0	14	0.00883548	0.00929679	-0.00938589	0.0270568	0.950379	0.34192	0.885472
Monocytes_MESA	ENSG00000162441	LZIC	0	14	0.00257218	0.00290375	-0.00311907	0.00826344	0.885812	0.375719	0.885749
Monocytes_MESA	ENSG00000117640	MTFR1L	0	14	-0.00426696	0.00455892	-0.0132023	0.00466836	-0.935959	0.349294	0.885749
Monocytes_MESA	ENSG00000004455	AK2	0	14	0.00647288	0.00729627	-0.00782754	0.0207733	0.88715	0.374998	0.885749
Monocytes_MESA	ENSG00000204084	INPP5B	0	14	-0.00322021	0.0035789	-0.0102347	0.00379431	-0.899776	0.368239	0.885749
Monocytes_MESA	ENSG00000122484	RPAP2	0	14	0.00624708	0.0067562	-0.00699483	0.019489	0.924644	0.355151	0.885749
Monocytes_MESA	ENSG00000184678	HIST2H2BE	0	14	-0.00199201	0.00219913	-0.00630223	0.00231821	-0.905818	0.365032	0.885749
Monocytes_MESA	ENSG00000117036	ETV3	0	14	-0.00415788	0.00465272	-0.013277	0.00496127	-0.893646	0.371511	0.885749
Monocytes_MESA	ENSG00000143198	MGST3	0	14	-0.00992377	0.0109568	-0.0313987	0.0115512	-0.905717	0.365086	0.885749
Monocytes_MESA	ENSG00000196352	CD55	0	14	-0.0041283	0.00459114	-0.0131268	0.00487017	-0.899188	0.368552	0.885749
Monocytes_MESA	ENSG00000116991	SIPA1L2	0	14	-0.0046755	0.0050226	-0.0145196	0.00516861	-0.930893	0.351909	0.885749
Monocytes_MESA	ENSG00000183049	CAMK1D	0	14	0.00584435	0.00635143	-0.00660422	0.0182929	0.920163	0.357488	0.885749
Monocytes_MESA	ENSG00000120594	PLXDC2	0	14	-0.00396945	0.00427887	-0.0123559	0.00441699	-0.927685	0.353571	0.885749
Monocytes_MESA	ENSG00000166228	PCBD1	0	14	0.00401081	0.00440719	-0.00462713	0.0126488	0.910061	0.36279	0.885749
Monocytes_MESA	ENSG00000165650	PDZD8	0	14	0.00326938	0.00359176	-0.00377034	0.0103091	0.910245	0.362693	0.885749
Monocytes_MESA	ENSG00000120008	WDR11	0	14	-0.016281	0.0182166	-0.0519848	0.0194227	-0.89375	0.371456	0.885749
Monocytes_MESA	ENSG00000154473	BUB3	0	14	0.00814398	0.0087711	-0.00904706	0.025335	0.928502	0.353147	0.885749
Monocytes_MESA	ENSG00000170430	MGMT	0	14	-0.0103401	0.011602	-0.0330796	0.0123993	-0.891241	0.3728	0.885749
Monocytes_MESA	ENSG00000134802	SLC43A3	0	14	0.00369571	0.00412811	-0.00439524	0.0117867	0.895255	0.370651	0.885749
Monocytes_MESA	ENSG00000167996	FTH1	0	14	-0.00394516	0.00430416	-0.0123812	0.00449084	-0.916592	0.359356	0.885749
Monocytes_MESA	ENSG00000158555	GDPD5	0	14	-0.00628579	0.00686791	-0.0197467	0.00717507	-0.91524	0.360065	0.885749
Monocytes_MESA	ENSG00000111186	WNT5B	0	14	0.00492488	0.00549437	-0.0058439	0.0156937	0.896349	0.370066	0.885749
Monocytes_MESA	ENSG00000182993	C12orf60	0	14	0.00578624	0.00640607	-0.00676944	0.0183419	0.903242	0.366397	0.885749
Monocytes_MESA	ENSG00000064115	TM7SF3	0	14	-0.00917702	0.00968534	-0.0281599	0.00980589	-0.947517	0.343375	0.885749
Monocytes_MESA	ENSG00000139168	ZCRB1	0	14	0.00918029	0.00995904	-0.0103391	0.0286996	0.921805	0.35663	0.885749
Monocytes_MESA	ENSG00000139174	PRICKLE1	0	14	0.00429099	0.00469117	-0.00490354	0.0134855	0.914695	0.360352	0.885749
Monocytes_MESA	ENSG00000139597	N4BP2L1	0	14	-0.00206022	0.00217784	-0.00632871	0.00220827	-0.945994	0.344152	0.885749
Monocytes_MESA	ENSG00000102595	UGGT2	0	14	-0.00324142	0.00348881	-0.0100794	0.00359651	-0.929092	0.352842	0.885749
Monocytes_MESA	ENSG00000125249	RAP2A	0	14	0.00590562	0.00655986	-0.00695148	0.0187627	0.900266	0.367979	0.885749
Monocytes_MESA	ENSG00000254505	CHMP4A	0	14	0.00419048	0.00447109	-0.0045727	0.0129537	0.937238	0.348636	0.885749
Monocytes_MESA	ENSG00000126821	SGPP1	0	14	-0.00247671	0.00279689	-0.00795852	0.0030051	-0.885521	0.375876	0.885749
Monocytes_MESA	ENSG00000197119	SLC25A29	0	14	-0.00927774	0.010313	-0.0294908	0.0109354	-0.899616	0.368325	0.885749
Monocytes_MESA	ENSG00000104043	ATP8B4	0	14	0.00598899	0.00644872	-0.00665027	0.0186282	0.92871	0.353039	0.885749
Monocytes_MESA	ENSG00000157823	AP3S2	0	14	-0.0104727	0.011403	-0.0328221	0.0118767	-0.918419	0.358399	0.885749
Monocytes_MESA	ENSG00000185043	CIB1	0	14	0.00917492	0.0102063	-0.0108291	0.029179	0.898945	0.368682	0.885749
Monocytes_MESA	ENSG00000140650	PMM2	0	14	0.0137613	0.0154604	-0.0165406	0.0440631	0.890098	0.373413	0.885749
Monocytes_MESA	ENSG00000169682	SPNS1	0	14	-0.00883198	0.00983878	-0.0281156	0.0104517	-0.89767	0.369361	0.885749
Monocytes_MESA	ENSG00000167264	DUS2L	0	14	-0.0109346	0.0123579	-0.0351556	0.0132865	-0.884821	0.376253	0.885749
Monocytes_MESA	ENSG00000141098	GFOD2	0	14	-0.00551663	0.00589543	-0.0170715	0.00603819	-0.935748	0.349403	0.885749
Monocytes_MESA	ENSG00000065457	ADAT1	0	14	-0.00866422	0.00950159	-0.027287	0.00995854	-0.911871	0.361836	0.885749
Monocytes_MESA	ENSG00000087095	NLK	0	14	0.0040591	0.00440307	-0.00457076	0.012689	0.921879	0.356592	0.885749
Monocytes_MESA	ENSG00000184060	ADAP2	0	14	0.00162206	0.00178564	-0.00187774	0.00512186	0.908389	0.363673	0.885749
Monocytes_MESA	ENSG00000108784	NAGLU	0	14	-0.00741287	0.00788567	-0.0228685	0.00804276	-0.940043	0.347196	0.885749
Monocytes_MESA	ENSG00000172992	DCAKD	0	14	-0.00893342	0.00982198	-0.0281841	0.0103173	-0.909534	0.363068	0.885749
Monocytes_MESA	ENSG00000108433	GOSR2	0	14	-0.00528768	0.00561073	-0.0162845	0.00570916	-0.942422	0.345977	0.885749
Monocytes_MESA	ENSG00000167085	PHB	1	14	-0.00245984	0.00274265	-0.00783533	0.00291565	-0.896886	0.36978	0.885749
Monocytes_MESA	ENSG00000108387	2025-09-04	0	14	0.00384868	0.00408282	-0.00415349	0.0118509	0.942654	0.345858	0.885749
Monocytes_MESA	ENSG00000176170	SPHK1	0	14	-0.00794795	0.00849096	-0.0245899	0.00869402	-0.936049	0.349248	0.885749
Monocytes_MESA	ENSG00000176108	CHMP6	0	14	-0.00196892	0.00208264	-0.00605082	0.00211298	-0.945396	0.344457	0.885749
Monocytes_MESA	ENSG00000101574	METTL4	0	14	-0.00557292	0.00626602	-0.0178541	0.00670825	-0.889388	0.373795	0.885749
Monocytes_MESA	ENSG00000118680	MYL12B	0	14	-0.00241052	0.002593	-0.00749271	0.00267167	-0.929626	0.352565	0.885749
Monocytes_MESA	ENSG00000172270	BSG	0	14	-0.0101674	0.0113113	-0.0323371	0.0120023	-0.898876	0.368719	0.885749
Monocytes_MESA	ENSG00000088256	GNA11	0	14	0.00441789	0.00466852	-0.00473224	0.013568	0.946315	0.343988	0.885749
Monocytes_MESA	ENSG00000181896	ZNF101	0	14	-0.005614	0.00629461	-0.0179512	0.00672321	-0.891874	0.37246	0.885749
Monocytes_MESA	ENSG00000105726	ATP13A1	0	14	-0.00798352	0.00858503	-0.0248099	0.00884283	-0.929935	0.352405	0.885749
Monocytes_MESA	ENSG00000105186	ANKRD27	0	14	0.0112169	0.0122043	-0.012703	0.0351368	0.919096	0.358045	0.885749
Monocytes_MESA	ENSG00000105379	ETFB	0	14	-0.00496003	0.00543672	-0.0156158	0.00569573	-0.912322	0.361599	0.885749
Monocytes_MESA	ENSG00000250565	ATP6V1E2	0	14	-0.0103257	0.01141	-0.032689	0.0120375	-0.904973	0.36548	0.885749
Monocytes_MESA	ENSG00000115446	UNC50	0	14	-0.00850283	0.00946662	-0.0270571	0.0100514	-0.898191	0.369084	0.885749
Monocytes_MESA	ENSG00000144182	LIPT1	0	14	-0.00771864	0.00813294	-0.0236589	0.00822163	-0.949059	0.342591	0.885749
Monocytes_MESA	ENSG00000240356	RPL23AP7	0	14	0.00448529	0.00489395	-0.00510667	0.0140773	0.916498	0.359406	0.885749
Monocytes_MESA	ENSG00000136717	BIN1	0	14	-0.014512	0.0163946	-0.0466448	0.0176207	-0.885174	0.376063	0.885749
Monocytes_MESA	ENSG00000204406	MBD5	0	14	0.00328601	0.00356781	-0.00370678	0.0102788	0.921015	0.357043	0.885749
Monocytes_MESA	ENSG00000198586	TLK1	0	14	-0.00261312	0.00295168	-0.00839831	0.00317207	-0.885298	0.375996	0.885749
Monocytes_MESA	ENSG00000155755	TMEM237	0	14	-0.00431221	0.00486066	-0.0138389	0.00521452	-0.887165	0.37499	0.885749
Monocytes_MESA	ENSG00000135929	CYP27A1	0	14	-0.0118411	0.0133885	-0.0380822	0.0143999	-0.884423	0.376468	0.885749
Monocytes_MESA	ENSG00000168958	MFF	0	14	0.0188244	0.0199188	-0.0202157	0.0578644	0.945058	0.344629	0.885749
Monocytes_MESA	ENSG00000243135	UGT1A3	0	14	-0.00472246	0.00528865	-0.015088	0.0056431	-0.892943	0.371888	0.885749
Monocytes_MESA	ENSG00000144504	ANKMY1	0	14	-0.00215354	0.00236722	-0.0067932	0.00248613	-0.909733	0.362963	0.885749
Monocytes_MESA	ENSG00000271303	SRXN1	0	14	0.00574758	0.00633738	-0.00667345	0.0181686	0.906933	0.364442	0.885749
Monocytes_MESA	ENSG00000101343	CRNKL1	0	14	-0.00281905	0.0030697	-0.00883556	0.00319745	-0.918347	0.358437	0.885749
Monocytes_MESA	ENSG00000101079	NDRG3	0	14	-0.00233212	0.00257974	-0.00738831	0.00272407	-0.904014	0.365988	0.885749
Monocytes_MESA	ENSG00000101160	CTSZ	0	14	0.00560351	0.00611326	-0.00637826	0.0175853	0.916615	0.359344	0.885749
Monocytes_MESA	ENSG00000196227	FAM217B	0	14	0.00945101	0.0102889	-0.0107148	0.0296168	0.918567	0.358322	0.885749
Monocytes_MESA	ENSG00000171858	RPS21	0	14	-0.0113998	0.0121169	-0.0351485	0.012349	-0.940814	0.3468	0.885749
Monocytes_MESA	ENSG00000159128	IFNGR2	0	14	0.0109199	0.0115919	-0.0117999	0.0336396	0.942024	0.346181	0.885749
Monocytes_MESA	ENSG00000183844	FAM3B	0	14	0.00654589	0.00737099	-0.00790098	0.0209928	0.888062	0.374507	0.885749
Monocytes_MESA	ENSG00000183597	TANGO2	0	14	0.003497	0.00372879	-0.00381129	0.0108053	0.937839	0.348327	0.885749
Monocytes_MESA	ENSG00000185252	ZNF74	0	14	-0.00413871	0.004466	-0.0128919	0.00461449	-0.926714	0.354075	0.885749
Monocytes_MESA	ENSG00000128203	ASPHD2	0	14	0.00188685	0.00210658	-0.00224197	0.00601567	0.895692	0.370417	0.885749
Monocytes_MESA	ENSG00000100297	MCM5	0	14	0.00582128	0.00648668	-0.00689238	0.0185349	0.89742	0.369495	0.885749
Monocytes_MESA	ENSG00000100106	TRIOBP	0	14	0.00683616	0.00731823	-0.0075073	0.0211796	0.934128	0.350238	0.885749
Monocytes_MESA	ENSG00000241360	PDXP	0	14	-0.00188557	0.00208421	-0.00597056	0.00219941	-0.904693	0.365628	0.885749
Monocytes_MESA	ENSG00000100395	L3MBTL2	0	14	-0.00324343	0.00352273	-0.0101479	0.00366101	-0.920713	0.3572	0.885749
Monocytes_MESA	ENSG00000188636	LDOC1L	0	14	0.00407662	0.00438503	-0.00451789	0.0126711	0.929666	0.352544	0.885749
Monocytes_MESA	ENSG00000186654	PRR5	0	14	-0.00396088	0.00428049	-0.0123505	0.00442873	-0.925332	0.354793	0.885749
Monocytes_MESA	ENSG00000075240	GRAMD4	0	14	-0.00398669	0.00442901	-0.0126674	0.004694	-0.900133	0.36805	0.885749
Monocytes_MESA	ENSG00000173402	DAG1	0	14	-0.00385098	0.00428518	-0.0122498	0.00454782	-0.898673	0.368827	0.885749
Monocytes_MESA	ENSG00000113811	SELK	0	14	-0.00300228	0.0033817	-0.00963029	0.00362572	-0.887803	0.374646	0.885749
Monocytes_MESA	ENSG00000163947	ARHGEF3	0	14	0.00220939	0.00239027	-0.00247545	0.00689423	0.924327	0.355316	0.885749
Monocytes_MESA	ENSG00000163389	POGLUT1	0	14	0.00227524	0.0024286	-0.00248473	0.00703521	0.936852	0.348835	0.885749
Monocytes_MESA	ENSG00000158234	FAIM	0	14	-0.00827923	0.00883807	-0.0256015	0.00904307	-0.936769	0.348877	0.885749
Monocytes_MESA	ENSG00000155893	ACPL2	0	14	0.00515947	0.00567615	-0.00596559	0.0162845	0.908973	0.363364	0.885749
Monocytes_MESA	ENSG00000173905	GOLIM4	0	14	0.00609468	0.00668941	-0.00701633	0.0192057	0.911093	0.362247	0.885749
Monocytes_MESA	ENSG00000013288	MAN2B2	0	14	-0.00899189	0.00965657	-0.0279184	0.00993463	-0.931169	0.351766	0.885749
Monocytes_MESA	ENSG00000087008	ACOX3	0	14	0.00364585	0.00395542	-0.00410664	0.0113983	0.921733	0.356668	0.885749
Monocytes_MESA	ENSG00000002549	LAP3	0	14	-0.00990285	0.0104519	-0.0303882	0.0105825	-0.947468	0.343401	0.885749
Monocytes_MESA	ENSG00000109819	PPARGC1A	0	14	0.00795706	0.00887286	-0.00943343	0.0253476	0.896786	0.369833	0.885749
Monocytes_MESA	ENSG00000170006	TMEM154	0	14	-0.00640335	0.00675377	-0.0196405	0.00683379	-0.948115	0.343071	0.885749
Monocytes_MESA	ENSG00000052802	MSMO1	0	14	-0.00503429	0.00548961	-0.0157937	0.00572515	-0.917057	0.359113	0.885749
Monocytes_MESA	ENSG00000153006	SREK1IP1	0	14	-0.00180295	0.00203722	-0.00579583	0.00218994	-0.885002	0.376155	0.885749
Monocytes_MESA	ENSG00000039319	ZFYVE16	0	14	-0.00486947	0.00539412	-0.0154417	0.0057028	-0.902738	0.366665	0.885749
Monocytes_MESA	ENSG00000174132	FAM174A	0	14	-0.0129814	0.0144314	-0.0412664	0.0153036	-0.899525	0.368373	0.885749
Monocytes_MESA	ENSG00000145781	COMMD10	0	14	-0.00856734	0.00952849	-0.0272428	0.0101081	-0.899129	0.368584	0.885749
Monocytes_MESA	ENSG00000113615	SEC24A	0	14	0.0133064	0.0143533	-0.0148255	0.0414383	0.927063	0.353894	0.885749
Monocytes_MESA	ENSG00000196743	GM2A	0	14	0.00826303	0.00929784	-0.00996041	0.0264865	0.888704	0.374162	0.885749
Monocytes_MESA	ENSG00000113742	CPEB4	0	14	-0.0127376	0.0138571	-0.039897	0.0144217	-0.919215	0.357983	0.885749
Monocytes_MESA	ENSG00000113300	CNOT6	0	14	-0.00286846	0.003079	-0.00890319	0.00316627	-0.931622	0.351532	0.885749
Monocytes_MESA	ENSG00000112699	GMDS	0	14	-0.00775634	0.00847836	-0.0243736	0.00886093	-0.91484	0.360276	0.885749
Monocytes_MESA	ENSG00000168405	CMAHP	0	14	0.00796648	0.00900363	-0.0096803	0.0256133	0.884808	0.37626	0.885749
Monocytes_MESA	ENSG00000010704	HFE	0	14	-0.00510966	0.00558011	-0.0160465	0.00582716	-0.915691	0.359829	0.885749
Monocytes_MESA	ENSG00000124508	BTN2A2	0	14	0.00507842	0.00557534	-0.00584905	0.0160059	0.910872	0.362363	0.885749
Monocytes_MESA	ENSG00000204568	MRPS18B	0	14	-0.00286711	0.0032315	-0.00920073	0.00346651	-0.88724	0.37495	0.885749
Monocytes_MESA	ENSG00000204287	HLA-DRA	0	14	0.00470709	0.00508009	-0.0052497	0.0146639	0.926576	0.354146	0.885749
Monocytes_MESA	ENSG00000227057	WDR46	0	14	-0.00497728	0.00555366	-0.0158623	0.00590769	-0.896217	0.370137	0.885749
Monocytes_MESA	ENSG00000001561	ENPP4	0	14	-0.010022	0.0112159	-0.0320046	0.0119607	-0.893553	0.371561	0.885749
Monocytes_MESA	ENSG00000146070	PLA2G7	0	14	-0.0101256	0.0109544	-0.0315959	0.0113448	-0.924333	0.355313	0.885749
Monocytes_MESA	ENSG00000082269	FAM135A	0	14	-0.00262892	0.00291629	-0.00834475	0.00308691	-0.901459	0.367344	0.885749
Monocytes_MESA	ENSG00000112697	TMEM30A	0	14	-0.00816312	0.00878481	-0.025381	0.00905479	-0.929232	0.352769	0.885749
Monocytes_MESA	ENSG00000081087	OSTM1	0	14	-0.00956573	0.0104924	-0.0301305	0.010999	-0.91168	0.361937	0.885749
Monocytes_MESA	ENSG00000111860	CEP85L	0	14	0.00819716	0.00906127	-0.0095626	0.0259569	0.904637	0.365658	0.885749
Monocytes_MESA	ENSG00000071994	PDCD2	0	14	0.00420943	0.0046303	-0.00486579	0.0132846	0.909105	0.363295	0.885749
Monocytes_MESA	ENSG00000105928	DFNA5	0	14	0.0147691	0.0158635	-0.0163227	0.0458609	0.931016	0.351845	0.885749
Monocytes_MESA	ENSG00000005486	RHBDD2	0	14	-0.00361963	0.00384323	-0.0111522	0.00391297	-0.941818	0.346286	0.885749
Monocytes_MESA	ENSG00000170027	YWHAG	0	14	0.00432073	0.00487152	-0.00522727	0.0138687	0.886937	0.375113	0.885749
Monocytes_MESA	ENSG00000004864	SLC25A13	0	14	-0.0062365	0.00695359	-0.0198653	0.00739229	-0.896874	0.369786	0.885749
Monocytes_MESA	ENSG00000164713	BRI3	0	14	-0.00874499	0.00927013	-0.0269141	0.00942412	-0.943352	0.345501	0.885749
Monocytes_MESA	ENSG00000221838	AP4M1	0	14	0.0092968	0.010027	-0.0103558	0.0289494	0.927173	0.353837	0.885749
Monocytes_MESA	ENSG00000196411	EPHB4	0	14	0.0106717	0.0114117	-0.0116948	0.0330382	0.935152	0.34971	0.885749
Monocytes_MESA	ENSG00000198839	ZNF277	0	14	0.00516177	0.00580748	-0.00622069	0.0165442	0.888814	0.374103	0.885749
Monocytes_MESA	ENSG00000120910	PPP3CC	0	14	-0.00472025	0.00519211	-0.0148966	0.00545609	-0.909121	0.363286	0.885749
Monocytes_MESA	ENSG00000104341	LAPTM4B	0	14	0.0114153	0.0121122	-0.0123242	0.0351549	0.942462	0.345956	0.885749
Monocytes_MESA	ENSG00000044459	CNTLN	0	14	-0.00240496	0.00255608	-0.00741479	0.00260488	-0.940875	0.346769	0.885749
Monocytes_MESA	ENSG00000137054	POLR1E	0	14	0.00316282	0.00346812	-0.00363457	0.00996022	0.911969	0.361785	0.885749
Monocytes_MESA	ENSG00000106733	NMRK1	0	14	-0.0110721	0.0122615	-0.0351042	0.0129599	-0.903001	0.366526	0.885749
Monocytes_MESA	ENSG00000148057	IDNK	0	14	-0.00370838	0.00418641	-0.0119136	0.00449684	-0.885813	0.375719	0.885749
Monocytes_MESA	ENSG00000119318	RAD23B	0	14	-0.0083275	0.00884314	-0.0256597	0.00900474	-0.94169	0.346351	0.885749
Monocytes_MESA	ENSG00000169925	BRD3	0	14	-0.0082164	0.00870982	-0.0252873	0.00885453	-0.943349	0.345502	0.885749
Whole_Blood_GS	ENSG00000159322	ADPGK	0	14	0.00536721	0.00523497	-0.00489314	0.0156276	1.02526	0.30524	0.8858
Whole_Blood_GS	ENSG00000115561	CHMP3	0	14	-0.00214803	0.0020957	-0.00625553	0.00195947	-1.02497	0.305377	0.8858
Whole_Blood_GS	ENSG00000077380	DYNC1I2	0	14	-0.00192932	0.00188201	-0.00561799	0.00175935	-1.02514	0.305298	0.8858
Whole_Blood_GS	ENSG00000168734	PKIG	0	14	0.0168258	0.0164081	-0.0153334	0.0489851	1.02546	0.305146	0.8858
Nasal_Epithelium	ENSG00000165804	ZNF219	0	14	0.00656896	0.00488216	-0.00299991	0.0161378	1.3455	0.178463	0.885806
Nasal_Epithelium	ENSG00000187824	TMEM220	0	14	0.0234866	0.0174562	-0.010727	0.0577002	1.34546	0.178478	0.885806
Nasal_Epithelium	ENSG00000115816	CEBPZ	0	14	-0.0136496	0.0101415	-0.0335266	0.00622743	-1.34591	0.178331	0.885806
Nasal_Epithelium	ENSG00000160216	AGPAT3	0	14	-0.0131025	0.00973733	-0.0321873	0.00598235	-1.34559	0.178434	0.885806
Nasal_Epithelium	ENSG00000239900	ADSL	0	14	0.00368011	0.002736	-0.00168235	0.00904257	1.34507	0.178603	0.885806
Nasal_Epithelium	ENSG00000163961	RNF168	0	14	0.00533806	0.00396648	-0.00243609	0.0131122	1.34579	0.178369	0.885806
Nasal_Epithelium	ENSG00000146054	TRIM7	0	14	-0.0129769	0.00964619	-0.0318831	0.00592931	-1.34528	0.178533	0.885806
Nasal_Epithelium	ENSG00000024862	CCDC28A	0	14	0.0109303	0.00812754	-0.00499942	0.0268599	1.34484	0.178676	0.885806
CD4T	ENSG00000089639	GMIP	0	14	-0.00447233	0.00374362	-0.0118097	0.00286504	-1.19465	0.232223	0.885821
Nasal_Epithelium	ENSG00000108187	PBLD	0	14	0.0156599	0.0116496	-0.00717285	0.0384927	1.34425	0.178869	0.885941
Nasal_Epithelium	ENSG00000175265	GOLGA8A	0	14	-0.0124596	0.0092708	-0.03063	0.00571085	-1.34396	0.178961	0.885941
Nasal_Epithelium	ENSG00000164142	FAM160A1	0	14	0.0231585	0.0172299	-0.0106116	0.0569285	1.34408	0.178921	0.885941
Whole_Blood_GS	ENSG00000211450	SELENOH	0	14	-0.00378668	0.00369563	-0.01103	0.00345662	-1.02464	0.305534	0.886016
CD4T	ENSG00000137845	ADAM10	0	14	-0.0154882	0.0129692	-0.0409073	0.00993085	-1.19424	0.232386	0.886038
Whole_Blood_GS	ENSG00000127554	GFER	0	14	-0.00256913	0.0025091	-0.00748688	0.00234861	-1.02393	0.30587	0.886274
Whole_Blood_GS	ENSG00000115457	IGFBP2	0	14	-0.00819192	0.00799895	-0.0238696	0.00748573	-1.02413	0.305776	0.886274
Whole_Blood_GS	ENSG00000075618	FSCN1	0	14	-0.00495779	0.00484131	-0.0144466	0.00453099	-1.02406	0.305807	0.886274
Nasal_Epithelium	ENSG00000174842	GLMN	0	14	0.00438195	0.00326183	-0.00201113	0.010775	1.3434	0.179142	0.886411
Whole_Blood_GS	ENSG00000225948	LINC02648	0	14	0.0071821	0.00701677	-0.00657052	0.0209347	1.02356	0.306042	0.886431
Whole_Blood_GS	ENSG00000128272	ATF4	0	14	0.00795614	0.00777465	-0.0072819	0.0231942	1.02334	0.306146	0.886431
Whole_Blood_GS	ENSG00000154188	ANGPT1	0	14	0.0117849	0.0115167	-0.0107874	0.0343573	1.02329	0.306171	0.886431
CD4T	ENSG00000142185	TRPM2	0	14	0.0157521	0.0131974	-0.0101143	0.0416185	1.19357	0.232645	0.886619
Whole_Blood_GS	ENSG00000139197	PEX5	0	14	0.0110377	0.0107905	-0.0101113	0.0321867	1.02291	0.306351	0.886716
Monocytes_MESA	ENSG00000160075	SSU72	0	14	-0.00841199	0.00987763	-0.0277718	0.0109478	-0.85162	0.394425	0.886831
Monocytes_MESA	ENSG00000162482	AKR7A3	0	14	-0.00540299	0.0061899	-0.017535	0.00672898	-0.872872	0.382733	0.886831
Monocytes_MESA	ENSG00000117308	GALE	0	14	0.00291388	0.00338784	-0.00372617	0.00955393	0.860098	0.389735	0.886831
Monocytes_MESA	ENSG00000214114	MYCBP	0	14	0.00566016	0.00647187	-0.00702447	0.0183448	0.874579	0.381803	0.886831
Monocytes_MESA	ENSG00000117385	LEPRE1	0	14	0.00389825	0.00456343	-0.00504591	0.0128424	0.854236	0.392974	0.886831
Monocytes_MESA	ENSG00000116157	GPX7	0	14	0.0123782	0.0141711	-0.0153967	0.0401532	0.873482	0.3824	0.886831
Monocytes_MESA	ENSG00000162600	OMA1	0	14	0.0113682	0.0133272	-0.0147526	0.037489	0.85301	0.393654	0.886831
Monocytes_MESA	ENSG00000162627	SNX7	0	14	0.0162275	0.0188716	-0.0207602	0.0532152	0.859889	0.38985	0.886831
Monocytes_MESA	ENSG00000143437	ARNT	0	14	0.00914157	0.0103686	-0.0111805	0.0294637	0.881658	0.377962	0.886831
Monocytes_MESA	ENSG00000135823	STX6	0	14	0.00640495	0.00736492	-0.00803002	0.0208399	0.869657	0.384488	0.886831
Monocytes_MESA	ENSG00000150681	RGS18	0	14	0.00510181	0.00591565	-0.00649266	0.0166963	0.862425	0.388454	0.886831
Monocytes_MESA	ENSG00000148426	PROSER2	0	14	-0.0105311	0.0122246	-0.0344909	0.0134286	-0.861471	0.388978	0.886831
Monocytes_MESA	ENSG00000169813	HNRNPF	0	14	0.0054903	0.00640062	-0.00705467	0.0180353	0.857777	0.391016	0.886831
Monocytes_MESA	ENSG00000122958	VPS26A	0	14	-0.0122378	0.0139375	-0.0395547	0.0150792	-0.878048	0.379918	0.886831
Monocytes_MESA	ENSG00000166927	MS4A7	0	14	-0.00823765	0.00967074	-0.027192	0.0107167	-0.851811	0.394319	0.886831
Monocytes_MESA	ENSG00000204922	C11orf83	0	14	-0.00368283	0.00421578	-0.0119456	0.00457995	-0.873582	0.382346	0.886831
Monocytes_MESA	ENSG00000175538	KCNE3	0	14	-0.00145311	0.00165201	-0.00469099	0.00178478	-0.879596	0.379078	0.886831
Monocytes_MESA	ENSG00000075239	ACAT1	0	14	-0.000905323	0.00106042	-0.00298371	0.00117306	-0.853741	0.393249	0.886831
Monocytes_MESA	ENSG00000111181	SLC6A12	0	14	0.0110307	0.0125661	-0.0135984	0.0356599	0.877814	0.380045	0.886831
Monocytes_MESA	ENSG00000184271	POU6F1	0	14	-0.00828071	0.00952796	-0.0269552	0.0103937	-0.869096	0.384795	0.886831
Monocytes_MESA	ENSG00000151131	C12orf45	0	14	0.0103657	0.0119525	-0.0130608	0.0337922	0.867243	0.385809	0.886831
Monocytes_MESA	ENSG00000122971	ACADS	0	14	0.00748743	0.00865461	-0.0094753	0.0244502	0.865138	0.386963	0.886831
Monocytes_MESA	ENSG00000244754	N4BP2L2	0	14	0.00598567	0.0069755	-0.00768606	0.0196574	0.858098	0.390838	0.886831
Monocytes_MESA	ENSG00000123179	EBPL	0	14	-0.00802272	0.0093406	-0.0263299	0.0102845	-0.858908	0.390391	0.886831
Monocytes_MESA	ENSG00000100888	CHD8	0	14	-0.00213261	0.00244563	-0.00692595	0.00266073	-0.872008	0.383204	0.886831
Monocytes_MESA	ENSG00000100918	REC8	0	14	-0.00403598	0.0046185	-0.0130881	0.0050161	-0.873874	0.382187	0.886831
Monocytes_MESA	ENSG00000063761	ADCK1	0	14	-0.00513539	0.00598155	-0.016859	0.00658824	-0.858538	0.390595	0.886831
Monocytes_MESA	ENSG00000140543	DET1	0	14	0.0074664	0.00846854	-0.00913163	0.0240644	0.881663	0.377959	0.886831
Monocytes_MESA	ENSG00000006007	GDE1	0	14	0.0108964	0.0126711	-0.0139386	0.0357313	0.859939	0.389823	0.886831
Monocytes_MESA	ENSG00000087263	OGFOD1	0	14	-0.00323533	0.0037774	-0.0106389	0.00416823	-0.856497	0.391723	0.886831
Monocytes_MESA	ENSG00000197417	SHPK	0	14	-0.00628718	0.00735228	-0.0206974	0.00812303	-0.855133	0.392478	0.886831
Monocytes_MESA	ENSG00000109099	PMP22	0	14	0.00778909	0.00907868	-0.0100048	0.025583	0.857955	0.390917	0.886831
Monocytes_MESA	ENSG00000108448	TRIM16L	0	14	-0.00144915	0.00169407	-0.00476947	0.00187118	-0.855421	0.392318	0.886831
Monocytes_MESA	ENSG00000173801	JUP	0	14	-0.0169342	0.0197624	-0.0556677	0.0217993	-0.856892	0.391505	0.886831
Monocytes_MESA	ENSG00000167863	ATP5H	0	14	-0.00377481	0.0043784	-0.0123563	0.0048067	-0.862143	0.388609	0.886831
Monocytes_MESA	ENSG00000125458	NT5C	0	14	0.00351226	0.00399662	-0.00432098	0.0113455	0.878806	0.379506	0.886831
Monocytes_MESA	ENSG00000171298	GAA	0	14	0.0111721	0.0127149	-0.0137486	0.0360928	0.878663	0.379584	0.886831
Monocytes_MESA	ENSG00000169696	ASPSCR1	0	14	-0.0012203	0.00141505	-0.00399374	0.00155314	-0.862373	0.388482	0.886831
Monocytes_MESA	ENSG00000134759	ELP2	0	14	0.0130918	0.0152147	-0.0167285	0.0429121	0.86047	0.38953	0.886831
Monocytes_MESA	ENSG00000134779	TPGS2	0	14	0.00912017	0.0104525	-0.0113663	0.0296066	0.872537	0.382915	0.886831
Monocytes_MESA	ENSG00000134440	NARS	0	14	0.00487222	0.00561949	-0.00614178	0.0158862	0.867022	0.38593	0.886831
Monocytes_MESA	ENSG00000214212	C19orf38	0	14	-0.00230134	0.0026432	-0.00748191	0.00287923	-0.870665	0.383937	0.886831
Monocytes_MESA	ENSG00000171291	ZNF439	0	14	-0.00415728	0.00480727	-0.0135794	0.0052648	-0.86479	0.387154	0.886831
Monocytes_MESA	ENSG00000105647	PIK3R2	0	14	0.00214175	0.00250608	-0.00277008	0.00705357	0.854621	0.392761	0.886831
Monocytes_MESA	ENSG00000126261	UBA2	0	14	0.00301165	0.00350592	-0.00385984	0.00988313	0.859017	0.390331	0.886831
Monocytes_MESA	ENSG00000142546	NOSIP	0	14	-0.00232051	0.00269243	-0.00759757	0.00295656	-0.861863	0.388763	0.886831
Monocytes_MESA	ENSG00000198131	ZNF544	0	14	0.00138191	0.00156957	-0.00169438	0.00445821	0.880441	0.37862	0.886831
Monocytes_MESA	ENSG00000151353	TMEM18	0	14	0.00819674	0.00939828	-0.0102235	0.026617	0.872153	0.383125	0.886831
Monocytes_MESA	ENSG00000138031	ADCY3	0	14	0.0105488	0.0123865	-0.0137282	0.0348259	0.851639	0.394415	0.886831
Monocytes_MESA	ENSG00000116001	TIA1	0	14	0.00573425	0.00670683	-0.0074109	0.0188794	0.854986	0.392559	0.886831
Monocytes_MESA	ENSG00000136732	GYPC	0	14	0.0142013	0.0163569	-0.0178577	0.0462603	0.868215	0.385277	0.886831
Monocytes_MESA	ENSG00000184898	RBM43	0	14	-0.00361052	0.00408949	-0.0116258	0.00440474	-0.882877	0.377303	0.886831
Monocytes_MESA	ENSG00000130561	SAG	0	14	-0.00114831	0.00131748	-0.00373053	0.00143391	-0.871595	0.383429	0.886831
Monocytes_MESA	ENSG00000114742	WDR48	0	14	-0.0118409	0.0134487	-0.0381999	0.0145181	-0.88045	0.378616	0.886831
Monocytes_MESA	ENSG00000113971	NPHP3	0	14	0.00580347	0.00678951	-0.00750372	0.0191107	0.85477	0.392678	0.886831
Monocytes_MESA	ENSG00000163864	NMNAT3	0	14	-0.0109609	0.0127886	-0.0360262	0.0141044	-0.857081	0.3914	0.886831
Monocytes_MESA	ENSG00000079257	LXN	0	14	-0.00895877	0.0105056	-0.0295494	0.0116318	-0.852761	0.393792	0.886831
Monocytes_MESA	ENSG00000033178	UBA6	0	14	0.0088396	0.0102854	-0.0113195	0.0289987	0.859428	0.390104	0.886831
Monocytes_MESA	ENSG00000163625	WDFY3	0	14	-0.00250592	0.00290915	-0.00820774	0.00319591	-0.861391	0.389022	0.886831
Monocytes_MESA	ENSG00000150756	FAM173B	0	14	-0.00493008	0.00563228	-0.0159692	0.00610899	-0.875325	0.381397	0.886831
Monocytes_MESA	ENSG00000154124	FAM105B	0	14	-0.00382758	0.00434327	-0.0123402	0.00468508	-0.881266	0.378174	0.886831
Monocytes_MESA	ENSG00000171530	TBCA	0	14	-0.00188623	0.00221129	-0.00622028	0.00244783	-0.852996	0.393661	0.886831
Monocytes_MESA	ENSG00000169228	RAB24	0	14	0.00440894	0.00509775	-0.00558247	0.0144003	0.864879	0.387105	0.886831
Monocytes_MESA	ENSG00000214736	TOMM6	0	14	0.00456569	0.00527665	-0.00577636	0.0149077	0.865263	0.386895	0.886831
Monocytes_MESA	ENSG00000124587	PEX6	0	14	0.0114003	0.0131555	-0.014384	0.0371845	0.866578	0.386173	0.886831
Monocytes_MESA	ENSG00000146085	MUT	0	14	-0.0112311	0.0128056	-0.0363296	0.0138674	-0.877048	0.38046	0.886831
Monocytes_MESA	ENSG00000164880	INTS1	0	14	-0.00712476	0.00821228	-0.0232205	0.00897102	-0.867573	0.385628	0.886831
Monocytes_MESA	ENSG00000136240	KDELR2	0	14	-0.0120897	0.0139559	-0.0394429	0.0152634	-0.866276	0.386339	0.886831
Monocytes_MESA	ENSG00000002933	TMEM176A	0	14	-0.0214586	0.0251315	-0.0707155	0.0277983	-0.853851	0.393188	0.886831
Monocytes_MESA	ENSG00000170619	COMMD5	0	14	-0.00424448	0.00490923	-0.0138664	0.00537743	-0.864592	0.387263	0.886831
CD4T	ENSG00000255571	MIR9-3HG	0	14	0.00857721	0.00718868	-0.00551233	0.0226668	1.19316	0.232808	0.886838
Whole_Blood_GS	ENSG00000092871	RFFL	0	14	0.011438	0.0111874	-0.010489	0.0333649	1.02239	0.306594	0.886942
Whole_Blood_GS	ENSG00000138071	ACTR2	0	14	-0.0054755	0.00535497	-0.015971	0.00502005	-1.02251	0.306541	0.886942
Whole_Blood_GS	ENSG00000101347	SAMHD1	0	14	0.00580417	0.00567959	-0.00532763	0.016936	1.02193	0.306812	0.887148
Whole_Blood_GS	ENSG00000158604	TMED4	0	14	-0.00687083	0.00672361	-0.0200489	0.0063072	-1.0219	0.30683	0.887148
CD4T	ENSG00000215529	EFCAB8	0	14	-0.00380749	0.00319241	-0.0100645	0.00244951	-1.19267	0.232998	0.887156
CD4T	ENSG00000134262	AP4B1	0	14	-0.00266714	0.00223752	-0.0070526	0.00171833	-1.19201	0.233259	0.88717
CD4T	ENSG00000124370	MCEE	0	14	-0.00479917	0.00402666	-0.0126913	0.00309294	-1.19185	0.23332	0.88717
CD4T	ENSG00000101181	MTG2	0	14	0.00978639	0.00820953	-0.006304	0.0258768	1.19208	0.233231	0.88717
Whole_Blood_GS	ENSG00000164074	ABHD18	0	14	0.00359695	0.00352116	-0.0033044	0.0104983	1.02152	0.307007	0.887184
Whole_Blood_GS	ENSG00000124613	ZNF391	0	14	-0.016153	0.015812	-0.0471439	0.014838	-1.02156	0.306987	0.887184
CD4T	ENSG00000162704	ARPC5	0	14	-0.0153137	0.0128517	-0.0405025	0.00987522	-1.19157	0.233431	0.887188
Whole_Blood_GS	ENSG00000051009	FAM160A2	0	14	0.00989745	0.00969309	-0.00910067	0.0288956	1.02108	0.307216	0.887227
Whole_Blood_GS	ENSG00000003056	M6PR	0	14	0.0108519	0.0106312	-0.0099849	0.0316886	1.02076	0.30737	0.887227
Whole_Blood_GS	ENSG00000258919	AL049836.1	0	14	0.00745804	0.00730512	-0.00685974	0.0217758	1.02093	0.307286	0.887227
Whole_Blood_GS	ENSG00000171295	ZNF440	0	14	0.00299257	0.0029316	-0.00275325	0.0087384	1.0208	0.307349	0.887227
Whole_Blood_GS	ENSG00000105135	ILVBL	0	14	-0.00809462	0.00793107	-0.0236392	0.00744998	-1.02062	0.307434	0.887227
Nasal_Epithelium	ENSG00000142623	PADI1	0	14	0.0142566	0.0106214	-0.00656088	0.0350742	1.34226	0.179512	0.887386
Nasal_Epithelium	ENSG00000130638	ATXN10	0	14	0.0105217	0.00783759	-0.00483966	0.0258831	1.34247	0.179444	0.887386
Nasal_Epithelium	ENSG00000170962	PDGFD	0	14	-0.00780755	0.00581993	-0.0192144	0.00359931	-1.34152	0.179752	0.887493
Nasal_Epithelium	ENSG00000092445	TYRO3	0	14	0.0036271	0.00270309	-0.00167087	0.00892506	1.34183	0.17965	0.887493
Nasal_Epithelium	ENSG00000197956	S100A6	0	14	-0.0151925	0.0113259	-0.0373908	0.00700584	-1.34139	0.179792	0.887493
Nasal_Epithelium	ENSG00000213625	LEPROT	0	14	-0.0050874	0.00379347	-0.0125225	0.00234767	-1.34109	0.17989	0.887552
Nasal_Epithelium	ENSG00000165757	JCAD	0	14	-0.00878404	0.0065531	-0.0216279	0.00405981	-1.34044	0.180103	0.887728
Nasal_Epithelium	ENSG00000172954	LCLAT1	0	14	0.0165704	0.0123624	-0.00765943	0.0408002	1.34039	0.180119	0.887728
Nasal_Epithelium	ENSG00000003509	NDUFAF7	0	14	-0.00447694	0.0033412	-0.0110256	0.00207169	-1.33992	0.180271	0.887728
Nasal_Epithelium	ENSG00000180902	D2HGDH	1	14	0.0164593	0.0122816	-0.00761224	0.0405309	1.34016	0.180194	0.887728
Nasal_Epithelium	ENSG00000086475	SEPHS1	0	14	0.00745342	0.00556424	-0.00345229	0.0183591	1.33952	0.180401	0.88775
Nasal_Epithelium	ENSG00000152642	GPD1L	0	14	-0.0222013	0.0165759	-0.0546895	0.0102868	-1.33938	0.180448	0.88775
Monocytes_MESA	ENSG00000143167	GPA33	0	14	-0.00687086	0.00808462	-0.0227164	0.0089747	-0.849868	0.395398	0.887943
Monocytes_MESA	ENSG00000148090	AUH	0	14	0.00421342	0.00495796	-0.005504	0.0139308	0.84983	0.39542	0.887943
Monocytes_MESA	ENSG00000166839	ANKDD1A	0	14	-0.011752	0.0138394	-0.0388767	0.0153727	-0.849171	0.395786	0.888034
Monocytes_MESA	ENSG00000086200	IPO11	0	14	0.00173905	0.0020487	-0.00227633	0.00575444	0.848857	0.395961	0.888034
Nasal_Epithelium	ENSG00000068001	HYAL2	0	14	0.00497651	0.00371679	-0.00230827	0.0122613	1.33893	0.180595	0.888048
Whole_Blood_GS	ENSG00000004399	PLXND1	0	14	0.0100995	0.00990306	-0.00931017	0.0295091	1.01983	0.307807	0.888067
Nasal_Epithelium	ENSG00000244405	ETV5	0	14	0.0045185	0.00337552	-0.00209739	0.0111344	1.33861	0.180697	0.888085
Nasal_Epithelium	ENSG00000105784	RUNDC3B	0	14	0.0103148	0.00770701	-0.00479061	0.0254203	1.33837	0.180775	0.888085
Nasal_Epithelium	ENSG00000095321	CRAT	0	14	0.0153268	0.0114551	-0.00712466	0.0377783	1.338	0.180897	0.888261
Whole_Blood_GS	ENSG00000126351	THRA	0	14	-0.0161253	0.0158213	-0.0471344	0.0148838	-1.01922	0.3081	0.888484
Whole_Blood_GS	ENSG00000154832	CXXC1	0	14	-0.00372989	0.00365969	-0.0109027	0.00344297	-1.01918	0.308117	0.888484
Whole_Blood_GS	ENSG00000183160	TMEM119	0	14	-0.0146083	0.0143501	-0.0427339	0.0135174	-1.01799	0.308682	0.888689
Whole_Blood_GS	ENSG00000258733	LINC02328	0	14	0.00180893	0.00177643	-0.0016728	0.00529067	1.0183	0.308537	0.888689
Whole_Blood_GS	ENSG00000006282	SPATA20	0	14	-0.0195441	0.0191876	-0.0571512	0.0180629	-1.01858	0.308402	0.888689
Whole_Blood_GS	ENSG00000004777	ARHGAP33	0	14	0.00823317	0.00808617	-0.00761542	0.0240818	1.01818	0.308593	0.888689
Whole_Blood_GS	ENSG00000134516	DOCK2	0	14	-0.00299447	0.00294155	-0.00875981	0.00277087	-1.01799	0.308682	0.888689
Whole_Blood_GS	ENSG00000148204	CRB2	0	14	-0.00637862	0.00626193	-0.0186518	0.00589455	-1.01863	0.308377	0.888689
Whole_Blood_GS	ENSG00000171992	SYNPO	0	14	-0.00169842	0.00166873	-0.00496906	0.00157223	-1.01779	0.308776	0.888722
Whole_Blood_GS	ENSG00000155229	MMS19	0	14	-0.00202129	0.00198801	-0.00591773	0.00187514	-1.01674	0.309276	0.888737
Whole_Blood_GS	ENSG00000134809	TIMM10	0	14	0.00967085	0.0095104	-0.00896919	0.0283109	1.01687	0.309215	0.888737
Whole_Blood_GS	ENSG00000103353	UBFD1	0	14	-0.00327759	0.00322293	-0.00959442	0.00303924	-1.01696	0.309173	0.888737
Whole_Blood_GS	ENSG00000087074	PPP1R15A	0	14	0.00873606	0.00858846	-0.008097	0.0255691	1.01719	0.309065	0.888737
Whole_Blood_GS	ENSG00000170248	PDCD6IP	0	14	-0.0133619	0.0131328	-0.0391017	0.0123778	-1.01745	0.30894	0.888737
Whole_Blood_GS	ENSG00000185818	NAT8L	0	14	0.00236367	0.00232322	-0.00218976	0.0069171	1.01741	0.308959	0.888737
Nasal_Epithelium	ENSG00000182568	SATB1	0	14	0.00642813	0.00480642	-0.00299228	0.0158485	1.33741	0.18109	0.888785
Whole_Blood_GS	ENSG00000111254	AKAP3	0	14	-0.00827814	0.00814448	-0.024241	0.00768475	-1.01641	0.309434	0.888854
Whole_Blood_GS	ENSG00000090863	GLG1	0	14	0.00485442	0.00477652	-0.00450738	0.0142162	1.01631	0.309482	0.888854
CD4T	ENSG00000107798	LIPA	0	14	-0.00648695	0.00559907	-0.0174609	0.00448703	-1.15858	0.246629	0.88887
CD4T	ENSG00000138119	MYOF	0	14	0.00363137	0.00306333	-0.00237265	0.00963538	1.18543	0.235847	0.88887
CD4T	ENSG00000107521	HPS1	0	14	0.00595723	0.00512381	-0.00408526	0.0159997	1.16266	0.244969	0.88887
CD4T	ENSG00000075826	SEC31B	0	14	-0.0117198	0.00994027	-0.0312023	0.00776281	-1.17902	0.238391	0.88887
CD4T	ENSG00000187164	SHTN1	0	14	0.0149974	0.0132974	-0.0110649	0.0410597	1.12785	0.259384	0.88887
CD4T	ENSG00000065154	OAT	0	14	-0.0132391	0.0114198	-0.0356215	0.00914325	-1.15932	0.246328	0.88887
CD4T	ENSG00000177963	RIC8A	0	14	0.00517213	0.00450484	-0.0036572	0.0140015	1.14813	0.250916	0.88887
CD4T	ENSG00000142082	SIRT3	0	14	0.00870647	0.00772448	-0.00643324	0.0238462	1.12713	0.259689	0.88887
CD4T	ENSG00000110665	C11orf21	0	14	0.0159431	0.0134318	-0.0103828	0.0422689	1.18697	0.235241	0.88887
CD4T	ENSG00000166394	CYB5R2	0	14	0.00988054	0.00873749	-0.00724464	0.0270057	1.13082	0.258131	0.88887
CD4T	ENSG00000166444	ST5	0	14	0.0116979	0.0100112	-0.00792366	0.0313194	1.16848	0.242613	0.88887
CD4T	ENSG00000166796	LDHC	0	14	0.0171008	0.0144106	-0.0111434	0.045345	1.18668	0.235353	0.88887
CD4T	ENSG00000134333	LDHA	0	14	-0.00288763	0.00257519	-0.00793492	0.00215965	-1.12133	0.262149	0.88887
CD4T	ENSG00000109854	HTATIP2	0	14	-0.00664501	0.00588324	-0.0181759	0.00488592	-1.12948	0.258695	0.88887
CD4T	ENSG00000121691	CAT	0	14	-0.00849383	0.00755129	-0.0232941	0.00630643	-1.12482	0.260666	0.88887
CD4T	ENSG00000135387	CAPRIN1	0	14	-0.00298966	0.0025516	-0.0079907	0.00201139	-1.17168	0.241326	0.88887
CD4T	ENSG00000166326	TRIM44	0	14	0.00704962	0.00622788	-0.00515679	0.019256	1.13195	0.257657	0.88887
CD4T	ENSG00000197629	MPEG1	0	14	0.00441107	0.00372054	-0.00288106	0.0117032	1.1856	0.235781	0.88887
CD4T	ENSG00000134827	TCN1	0	14	-0.0075712	0.00665888	-0.0206224	0.00547997	-1.13701	0.255535	0.88887
CD4T	ENSG00000256713	PGA5	0	14	-0.00149613	0.00129656	-0.00403734	0.00104507	-1.15393	0.24853	0.88887
CD4T	ENSG00000185085	INTS5	0	14	-0.014953	0.0132619	-0.0409458	0.0110399	-1.12751	0.259525	0.88887
CD4T	ENSG00000187726	DNAJB13	0	14	-0.00754268	0.00646676	-0.0202173	0.00513193	-1.16638	0.243462	0.88887
CD4T	ENSG00000150316	CWC15	0	14	-0.00343453	0.00294294	-0.00920258	0.00233352	-1.16704	0.243193	0.88887
CD4T	ENSG00000261098	AP000766.1	0	14	0.00872133	0.00781717	-0.00660005	0.0240427	1.11566	0.264567	0.88887
CD4T	ENSG00000023171	GRAMD1B	0	14	-0.00706112	0.00628886	-0.0193871	0.00526481	-1.1228	0.261523	0.88887
CD4T	ENSG00000047621	C12orf4	0	14	-0.0117576	0.0104645	-0.0322676	0.00875235	-1.12358	0.261193	0.88887
CD4T	ENSG00000010292	NCAPD2	0	14	0.0109313	0.0095514	-0.00778911	0.0296517	1.14447	0.252429	0.88887
CD4T	ENSG00000111678	C12orf57	0	14	0.0079159	0.00682948	-0.00546963	0.0213014	1.15908	0.246424	0.88887
CD4T	ENSG00000256660	CLEC12B	0	14	0.0114982	0.0102649	-0.00862056	0.031617	1.12015	0.262649	0.88887
CD4T	ENSG00000212124	TAS2R19	0	14	-0.0145124	0.0123048	-0.0386293	0.0096045	-1.17941	0.238234	0.88887
CD4T	ENSG00000134291	TMEM106C	0	14	0.00590298	0.00498718	-0.00387171	0.0156777	1.18363	0.236559	0.88887
CD4T	ENSG00000161835	GRASP	0	14	0.00586693	0.00512124	-0.00417052	0.0159044	1.14561	0.251958	0.88887
CD4T	ENSG00000258311	AC009779.3	0	14	0.00813228	0.00691973	-0.00543015	0.0216947	1.17523	0.239903	0.88887
CD4T	ENSG00000076108	BAZ2A	0	14	0.00340518	0.00303345	-0.00254027	0.00935063	1.12255	0.261631	0.88887
CD4T	ENSG00000170581	STAT2	0	14	-0.0027731	0.00242556	-0.0075271	0.00198091	-1.14328	0.252922	0.88887
CD4T	ENSG00000136040	PLXNC1	0	14	0.00553297	0.00477127	-0.00381854	0.0148845	1.15964	0.246194	0.88887
CD4T	ENSG00000139372	TDG	0	14	0.00441272	0.00393492	-0.00329958	0.012125	1.12143	0.262107	0.88887
CD4T	ENSG00000198912	C1orf174	0	14	-0.0100043	0.00889166	-0.0274317	0.00742301	-1.12514	0.260531	0.88887
CD4T	ENSG00000204624	DISP3	0	14	0.012378	0.0106596	-0.00851448	0.0332706	1.16121	0.245558	0.88887
CD4T	ENSG00000116771	AGMAT	0	14	-0.00599237	0.00518721	-0.0161591	0.00417437	-1.15522	0.248	0.88887
CD4T	ENSG00000055070	SZRD1	0	14	0.00371517	0.00321583	-0.00258773	0.0100181	1.15528	0.247977	0.88887
CD4T	ENSG00000162542	TMCO4	0	14	-0.0109952	0.00955814	-0.0297288	0.00773843	-1.15035	0.250001	0.88887
CD4T	ENSG00000116157	GPX7	0	14	0.0150106	0.013154	-0.0107706	0.0407919	1.14115	0.253807	0.88887
CD4T	ENSG00000132849	PATJ	0	14	0.00939597	0.00834756	-0.00696496	0.0257569	1.12559	0.260337	0.88887
CD4T	ENSG00000184005	ST6GALNAC3	0	14	0.0099071	0.00875575	-0.00725385	0.027068	1.1315	0.257846	0.88887
CD4T	ENSG00000077254	USP33	0	14	0.00425027	0.00375448	-0.00310837	0.0116089	1.13205	0.257612	0.88887
CD4T	ENSG00000122484	RPAP2	0	14	0.00915404	0.00803662	-0.00659743	0.0249055	1.13904	0.254686	0.88887
CD4T	ENSG00000173218	VANGL1	0	14	0.0063439	0.00545856	-0.00435469	0.0170425	1.16219	0.245158	0.88887
CD4T	ENSG00000188610	FAM72B	0	14	0.00514744	0.00437122	-0.00341999	0.0137149	1.17757	0.238966	0.88887
CD4T	ENSG00000132694	ARHGEF11	0	14	0.00596226	0.00515573	-0.00414279	0.0160673	1.15643	0.247504	0.88887
CD4T	ENSG00000179914	ITLN1	0	14	-0.00583782	0.00523345	-0.0160952	0.00441956	-1.11548	0.264644	0.88887
CD4T	ENSG00000132196	HSD17B7	0	14	-0.00691858	0.0058336	-0.0183522	0.00451506	-1.18599	0.235627	0.88887
CD4T	ENSG00000162779	AXDND1	0	14	-0.00370151	0.00325511	-0.0100814	0.00267838	-1.13714	0.25548	0.88887
CD4T	ENSG00000000971	CFH	0	14	-0.00711015	0.00631895	-0.0194951	0.00527476	-1.12521	0.2605	0.88887
CD4T	ENSG00000123685	BATF3	0	14	-0.00631548	0.00530851	-0.01672	0.00408901	-1.18969	0.234169	0.88887
CD4T	ENSG00000117724	CENPF	0	14	0.0067859	0.00581731	-0.00461582	0.0181876	1.1665	0.243412	0.88887
CD4T	ENSG00000238042	LINC02257	0	14	-0.00651575	0.00576344	-0.0178119	0.00478038	-1.13053	0.258252	0.88887
CD4T	ENSG00000182827	ACBD3	0	14	0.00488952	0.00427325	-0.00348589	0.0132649	1.14422	0.252534	0.88887
CD4T	ENSG00000081692	JMJD4	0	14	-0.00365167	0.00323604	-0.00999419	0.00269084	-1.12844	0.259134	0.88887
CD4T	ENSG00000177614	PGBD5	0	14	-0.00314018	0.00276196	-0.00855353	0.00227316	-1.13694	0.255564	0.88887
CD4T	ENSG00000119280	C1orf198	0	14	0.00392146	0.00346932	-0.00287829	0.0107212	1.13032	0.25834	0.88887
CD4T	ENSG00000134470	IL15RA	0	14	-0.00501398	0.00445584	-0.0137473	0.0037193	-1.12526	0.260479	0.88887
CD4T	ENSG00000165626	BEND7	0	14	0.001588	0.00141786	-0.00119095	0.00436695	1.12	0.262714	0.88887
CD4T	ENSG00000148450	MSRB2	0	14	0.00406262	0.00344405	-0.00268758	0.0108128	1.17961	0.238156	0.88887
CD4T	ENSG00000185875	THNSL1	0	14	0.00550798	0.00463109	-0.00356879	0.0145848	1.18935	0.234302	0.88887
CD4T	ENSG00000262412	AL160291.1	0	14	0.00632358	0.00537807	-0.00421725	0.0168644	1.17581	0.239672	0.88887
CD4T	ENSG00000169826	CSGALNACT2	0	14	-0.00951866	0.00849336	-0.0261653	0.00712801	-1.12072	0.262408	0.88887
CD4T	ENSG00000122958	VPS26A	0	14	-0.0122156	0.0103869	-0.0325736	0.00814239	-1.17606	0.239573	0.88887
CD4T	ENSG00000156042	CFAP70	0	14	-0.0130496	0.0116852	-0.0359522	0.00985301	-1.11676	0.264097	0.88887
CD4T	ENSG00000204852	TCTN1	0	14	0.000391103	0.000335882	-0.000267213	0.00104942	1.16441	0.244259	0.88887
CD4T	ENSG00000111237	VPS29	0	14	-0.00567014	0.00501713	-0.0155035	0.00416326	-1.13016	0.25841	0.88887
CD4T	ENSG00000122965	RBM19	0	14	-0.0107688	0.00920073	-0.0288019	0.00726431	-1.17043	0.241829	0.88887
CD4T	ENSG00000214029	ZNF891	0	14	0.00557294	0.00470804	-0.00365464	0.0148005	1.18371	0.236529	0.88887
CD4T	ENSG00000139505	MTMR6	0	14	0.00825612	0.00716445	-0.00578594	0.0222982	1.15237	0.249167	0.88887
CD4T	ENSG00000120662	MTRF1	0	14	-0.00805766	0.00680383	-0.0213929	0.00527759	-1.18428	0.236301	0.88887
CD4T	ENSG00000120675	DNAJC15	0	14	-0.0164506	0.0141941	-0.0442704	0.0113693	-1.15898	0.246466	0.88887
CD4T	ENSG00000168229	PTGDR	1	14	-0.0101823	0.00883736	-0.0275032	0.00713861	-1.15219	0.249244	0.88887
CD4T	ENSG00000176903	PNMA1	0	14	0.00926676	0.00803113	-0.00647396	0.0250075	1.15386	0.24856	0.88887
CD4T	ENSG00000133943	DGLUCY	0	14	0.0116334	0.00990403	-0.00777813	0.0310449	1.17461	0.240149	0.88887
CD4T	ENSG00000227051	C14orf132	0	14	0.0114731	0.0102078	-0.00853376	0.03148	1.12396	0.261031	0.88887
CD4T	ENSG00000140105	WARS	0	14	0.00978429	0.00867332	-0.0072151	0.0267837	1.12809	0.259282	0.88887
CD4T	ENSG00000131323	TRAF3	0	14	-0.00450452	0.00395	-0.0122464	0.00323733	-1.14039	0.254126	0.88887
CD4T	ENSG00000168806	LCMT2	0	14	-0.0123341	0.0105239	-0.0329607	0.0082924	-1.17201	0.241194	0.88887
CD4T	ENSG00000171766	GATM	0	14	-0.0150199	0.0132028	-0.0408969	0.010857	-1.13764	0.255272	0.88887
CD4T	ENSG00000104164	BLOC1S6	0	14	-0.0100875	0.00860168	-0.0269465	0.00677148	-1.17274	0.240902	0.88887
CD4T	ENSG00000138594	TMOD3	0	14	-0.0107373	0.00960584	-0.0295644	0.0080898	-1.11779	0.263657	0.88887
CD4T	ENSG00000128973	CLN6	0	14	-0.00555261	0.00470545	-0.0147751	0.00366991	-1.18004	0.237985	0.88887
CD4T	ENSG00000197696	NMB	0	14	-0.00437308	0.00377857	-0.011779	0.00303279	-1.15734	0.247135	0.88887
CD4T	ENSG00000182175	RGMA	0	14	-0.00276582	0.00244315	-0.0075543	0.00202266	-1.13207	0.257605	0.88887
CD4T	ENSG00000183060	LYSMD4	0	14	-0.0108281	0.00952689	-0.0295004	0.0078443	-1.13658	0.255714	0.88887
CD4T	ENSG00000259363	AC090825.1	0	14	-0.0131017	0.0114608	-0.0355646	0.00936113	-1.14317	0.252967	0.88887
CD4T	ENSG00000206053	JPT2	0	14	-0.00359992	0.00320581	-0.00988319	0.00268335	-1.12294	0.261464	0.88887
CD4T	ENSG00000074071	MRPS34	0	14	-0.00655558	0.0056622	-0.0176533	0.00454212	-1.15778	0.246954	0.88887
CD4T	ENSG00000162066	AMDHD2	0	14	0.00720699	0.00622454	-0.00499288	0.0194069	1.15784	0.246931	0.88887
CD4T	ENSG00000103512	NOMO1	0	14	0.0085469	0.0074471	-0.00604915	0.023143	1.14768	0.2511	0.88887
CD4T	ENSG00000205730	ITPRIPL2	0	14	-0.0134641	0.0115937	-0.0361873	0.00925907	-1.16133	0.245507	0.88887
CD4T	ENSG00000102897	LYRM1	0	14	0.00425509	0.00371401	-0.00302424	0.0115344	1.14569	0.251925	0.88887
CD4T	ENSG00000167261	DPEP2	0	14	-0.0110664	0.00949663	-0.0296794	0.00754666	-1.1653	0.243899	0.88887
CD4T	ENSG00000132613	MTSS1L	0	14	0.00820134	0.0071556	-0.00582338	0.0222261	1.14614	0.251736	0.88887
CD4T	ENSG00000224470	ATXN1L	0	14	0.00421447	0.00354881	-0.00274107	0.01117	1.18757	0.235002	0.88887
CD4T	ENSG00000065457	ADAT1	0	14	-0.0151541	0.0131758	-0.0409783	0.01067	-1.15015	0.250084	0.88887
CD4T	ENSG00000140943	MBTPS1	0	14	0.00458102	0.00401874	-0.00329556	0.0124576	1.13992	0.254321	0.88887
CD4T	ENSG00000140948	ZCCHC14	0	14	-0.00634576	0.00564776	-0.0174152	0.00472364	-1.12359	0.261188	0.88887
CD4T	ENSG00000103257	SLC7A5	0	14	-0.00604727	0.00542116	-0.0166725	0.00457801	-1.11549	0.264639	0.88887
CD4T	ENSG00000185324	CDK10	0	14	-0.0134972	0.0114768	-0.0359912	0.00899689	-1.17604	0.239578	0.88887
CD4T	ENSG00000003249	DBNDD1	0	14	0.00563317	0.00503791	-0.00424095	0.0155073	1.11816	0.2635	0.88887
CD4T	ENSG00000040531	CTNS	0	14	0.0104234	0.0089794	-0.00717595	0.0280227	1.16081	0.24572	0.88887
CD4T	ENSG00000197417	SHPK	0	14	-0.00879428	0.00756537	-0.0236221	0.00603358	-1.16244	0.245057	0.88887
CD4T	ENSG00000129250	KIF1C	0	14	-0.0111185	0.00985673	-0.0304373	0.00820035	-1.12801	0.259316	0.88887
CD4T	ENSG00000091592	NLRP1	0	14	0.00671862	0.00597421	-0.00499062	0.0184279	1.1246	0.260757	0.88887
CD4T	ENSG00000132530	XAF1	0	14	-0.0017166	0.0015382	-0.00473142	0.00129822	-1.11598	0.264432	0.88887
CD4T	ENSG00000181885	CLDN7	0	14	-0.00523142	0.00457761	-0.0142034	0.00374053	-1.14283	0.25311	0.88887
CD4T	ENSG00000232859	LYRM9	0	14	0.00593288	0.00529805	-0.00445112	0.0163169	1.11982	0.26279	0.88887
CD4T	ENSG00000109107	ALDOC	0	14	-0.00688872	0.0061689	-0.0189795	0.00520211	-1.11668	0.264129	0.88887
CD4T	ENSG00000172301	COPRS	0	14	0.00302686	0.00261156	-0.00209169	0.00814542	1.15903	0.246446	0.88887
CD4T	ENSG00000278619	MRM1	0	14	-0.00666789	0.00597914	-0.0183868	0.005051	-1.11519	0.264768	0.88887
CD4T	ENSG00000136448	NMT1	0	14	0.00433367	0.00376191	-0.00303952	0.0117069	1.15199	0.249326	0.88887
CD4T	ENSG00000166260	COX11	0	14	-0.00826003	0.00736168	-0.0226886	0.00616859	-1.12203	0.261849	0.88887
CD4T	ENSG00000153933	DGKE	0	14	0.00343728	0.00297986	-0.00240313	0.0092777	1.15351	0.248703	0.88887
CD4T	ENSG00000278740	AC005332.7	0	14	0.0134922	0.0117227	-0.0094838	0.0364682	1.15095	0.249753	0.88887
CD4T	ENSG00000161513	FDXR	0	14	0.0140321	0.012567	-0.0105987	0.0386629	1.11658	0.264172	0.88887
CD4T	ENSG00000267065	LINC02080	0	14	0.00237473	0.00206635	-0.00167525	0.0064247	1.14924	0.250459	0.88887
CD4T	ENSG00000141458	NPC1	0	14	0.0111396	0.00995058	-0.0083632	0.0306423	1.11949	0.262931	0.88887
CD4T	ENSG00000185198	PRSS57	0	14	0.00534302	0.00466609	-0.00380236	0.0144884	1.14507	0.252179	0.88887
CD4T	ENSG00000118046	STK11	0	14	0.00927459	0.00788292	-0.00617565	0.0247248	1.17654	0.239378	0.88887
CD4T	ENSG00000099821	POLRMT	0	14	-0.00636876	0.00537649	-0.0169065	0.00416896	-1.18456	0.236192	0.88887
CD4T	ENSG00000116032	GRIN3B	0	14	0.00981978	0.00866886	-0.00717087	0.0268104	1.13277	0.257313	0.88887
CD4T	ENSG00000197540	GZMM	0	14	0.00512519	0.00436499	-0.00343004	0.0136804	1.17416	0.240332	0.88887
CD4T	ENSG00000213638	ADAT3	0	14	0.00966556	0.00846336	-0.00692232	0.0262534	1.14205	0.253434	0.88887
CD4T	ENSG00000099840	IZUMO4	0	14	0.00411095	0.00350007	-0.00274907	0.010971	1.17453	0.240182	0.88887
CD4T	ENSG00000171119	NRTN	0	14	-0.009598	0.00826358	-0.0257943	0.00659832	-1.16148	0.245446	0.88887
CD4T	ENSG00000196605	ZNF846	0	14	-0.00800615	0.00685468	-0.0214411	0.00542877	-1.16798	0.242813	0.88887
CD4T	ENSG00000105520	PLPPR2	0	14	0.00913971	0.00777513	-0.00609925	0.0243787	1.17551	0.239792	0.88887
CD4T	ENSG00000008441	NFIX	0	14	0.0132339	0.0113751	-0.00906085	0.0355286	1.16341	0.244663	0.88887
CD4T	ENSG00000160117	ANKLE1	0	14	0.0126938	0.011179	-0.00921665	0.0346042	1.1355	0.256165	0.88887
CD4T	ENSG00000254901	BORCS8	0	14	-0.0041811	0.00366056	-0.0113557	0.00299346	-1.1422	0.25337	0.88887
CD4T	ENSG00000160229	ZNF66	0	14	0.00909627	0.00795044	-0.0064863	0.0246788	1.14412	0.252573	0.88887
CD4T	ENSG00000105186	ANKRD27	0	14	0.0107662	0.00936468	-0.00758826	0.0291206	1.14966	0.250285	0.88887
CD4T	ENSG00000089335	ZNF302	0	14	-0.013018	0.011294	-0.0351538	0.0091178	-1.15265	0.249055	0.88887
CD4T	ENSG00000271109	AC008555.5	0	14	0.0161216	0.0140637	-0.0114428	0.0436859	1.14632	0.251661	0.88887
CD4T	ENSG00000232677	LINC00665	0	14	-0.0131305	0.0115158	-0.0357011	0.00943996	-1.14022	0.254194	0.88887
CD4T	ENSG00000186017	ZNF566	0	14	-0.0146953	0.0127787	-0.0397411	0.0103504	-1.14999	0.250148	0.88887
CD4T	ENSG00000267260	AC020928.1	0	14	0.00607021	0.00521866	-0.00415818	0.0162986	1.16317	0.244759	0.88887
CD4T	ENSG00000270164	LINC01480	0	14	-0.00902072	0.00761942	-0.0239545	0.00591307	-1.18391	0.236448	0.88887
CD4T	ENSG00000124466	LYPD3	0	14	0.00179063	0.00155104	-0.00124935	0.00483061	1.15447	0.248307	0.88887
CD4T	ENSG00000104946	TBC1D17	0	14	0.00619197	0.00537148	-0.00433595	0.0167199	1.15275	0.249014	0.88887
CD4T	ENSG00000204611	ZNF616	0	14	0.0080484	0.00690801	-0.00549105	0.0215879	1.16508	0.243986	0.88887
CD4T	ENSG00000179922	ZNF784	0	14	0.00397479	0.00349419	-0.00287369	0.0108233	1.13754	0.255311	0.88887
CD4T	ENSG00000174586	ZNF497	0	14	0.0046147	0.0040222	-0.00326866	0.0124981	1.14731	0.251255	0.88887
CD4T	ENSG00000182551	ADI1	0	14	-0.0122446	0.0109817	-0.0337683	0.00927915	-1.115	0.264851	0.88887
CD4T	ENSG00000235665	LINC00298	0	14	0.00416337	0.00368509	-0.00305928	0.011386	1.12979	0.258566	0.88887
CD4T	ENSG00000170634	ACYP2	0	14	-0.0122656	0.0103938	-0.0326371	0.00810595	-1.18008	0.237967	0.88887
CD4T	ENSG00000119865	CNRIP1	0	14	0.0121937	0.0103668	-0.00812491	0.0325123	1.17622	0.239506	0.88887
CD4T	ENSG00000244617	ASPRV1	0	14	-0.0108214	0.00924536	-0.028942	0.0072992	-1.17047	0.241814	0.88887
CD4T	ENSG00000168883	USP39	0	14	0.00912105	0.00800843	-0.00657519	0.0248173	1.13893	0.254732	0.88887
CD4T	ENSG00000132313	MRPL35	0	14	0.0105912	0.00949268	-0.00801413	0.0291965	1.11572	0.264541	0.88887
CD4T	ENSG00000241962	AC079447.1	0	14	0.0109219	0.00956739	-0.00782983	0.0296736	1.14158	0.25363	0.88887
CD4T	ENSG00000144214	LYG1	0	14	0.00740717	0.00648852	-0.00531009	0.0201244	1.14158	0.253628	0.88887
CD4T	ENSG00000158411	MITD1	0	14	0.00308447	0.00270295	-0.00221323	0.00838216	1.14115	0.253809	0.88887
CD4T	ENSG00000135968	GCC2	0	14	-0.0204401	0.0173788	-0.054502	0.0136218	-1.17615	0.239536	0.88887
CD4T	ENSG00000153107	ANAPC1	0	14	0.00573391	0.00499756	-0.00406112	0.0155289	1.14734	0.25124	0.88887
CD4T	ENSG00000169967	MAP3K2	0	14	-0.00966642	0.00842636	-0.0261818	0.00684895	-1.14716	0.251314	0.88887
CD4T	ENSG00000150540	HNMT	1	14	0.00556463	0.00474841	-0.00374209	0.0148714	1.17189	0.24124	0.88887
CD4T	ENSG00000196151	WDSUB1	0	14	-0.0143678	0.0127176	-0.0392939	0.0105583	-1.12976	0.258579	0.88887
CD4T	ENSG00000091428	RAPGEF4	0	14	-0.00916387	0.00815381	-0.025145	0.00681731	-1.12387	0.261066	0.88887
CD4T	ENSG00000128656	CHN1	0	14	0.00724796	0.0064508	-0.00539538	0.0198913	1.12357	0.261193	0.88887
CD4T	ENSG00000138434	ITPRID2	0	14	0.00254045	0.00227705	-0.00192249	0.00700339	1.11567	0.264561	0.88887
CD4T	ENSG00000151690	MFSD6	0	14	-0.0159729	0.0138028	-0.0430258	0.01108	-1.15723	0.247179	0.88887
CD4T	ENSG00000247626	MARS2	0	14	-0.00616592	0.00530433	-0.0165622	0.00423039	-1.16243	0.245061	0.88887
CD4T	ENSG00000068024	HDAC4	0	14	0.00540049	0.00474014	-0.00389002	0.014691	1.13931	0.254574	0.88887
CD4T	ENSG00000176720	BOK	0	14	0.0107627	0.00960645	-0.00806558	0.029591	1.12036	0.262559	0.88887
CD4T	ENSG00000088876	ZNF343	0	14	-0.00673842	0.00586566	-0.0182349	0.00475806	-1.14879	0.250642	0.88887
CD4T	ENSG00000172296	SPTLC3	0	14	0.0122992	0.010335	-0.007957	0.0325555	1.19006	0.234024	0.88887
CD4T	ENSG00000089048	ESF1	0	14	-0.00249026	0.00214246	-0.00668942	0.00170889	-1.16234	0.245099	0.88887
CD4T	ENSG00000125821	DTD1	0	14	-0.00615504	0.00543463	-0.0168067	0.00449664	-1.13256	0.2574	0.88887
CD4T	ENSG00000273148	AL035563.1	0	14	-0.00442984	0.00372912	-0.0117388	0.00287911	-1.1879	0.234871	0.88887
CD4T	ENSG00000279082	LINC01727	0	14	-0.0126829	0.0113098	-0.0348496	0.00948385	-1.12141	0.262114	0.88887
CD4T	ENSG00000175170	FAM182B	0	14	-0.00920592	0.00804238	-0.0249687	0.00655686	-1.14468	0.252344	0.88887
CD4T	ENSG00000260257	AL035071.1	0	14	-0.010925	0.00938108	-0.0293116	0.00746159	-1.16458	0.24419	0.88887
CD4T	ENSG00000214078	CPNE1	0	14	-0.0176865	0.0152005	-0.047479	0.0121059	-1.16355	0.244607	0.88887
CD4T	ENSG00000124251	TP53TG5	0	14	-0.00745041	0.00666542	-0.0205144	0.00561357	-1.11777	0.263665	0.88887
CD4T	ENSG00000101166	PRELID3B	0	14	-0.00848714	0.00726294	-0.0227222	0.00574797	-1.16855	0.242583	0.88887
CD4T	ENSG00000197457	STMN3	0	14	0.0103075	0.00869262	-0.00672968	0.0273448	1.18578	0.235709	0.88887
CD4T	ENSG00000101150	TPD52L2	0	14	0.00743953	0.00633795	-0.00498263	0.0198617	1.17381	0.240472	0.88887
CD4T	ENSG00000182670	TTC3	0	14	0.0117686	0.0101071	-0.00804101	0.0315782	1.16438	0.244268	0.88887
CD4T	ENSG00000099957	P2RX6	0	14	0.0101627	0.00880279	-0.00709045	0.0274159	1.15449	0.248301	0.88887
CD4T	ENSG00000161180	CCDC116	0	14	-0.00260608	0.00230866	-0.00713098	0.00191881	-1.12883	0.25897	0.88887
CD4T	ENSG00000250479	CHCHD10	0	14	0.0041317	0.00352219	-0.00277167	0.0110351	1.17305	0.240776	0.88887
CD4T	ENSG00000183741	CBX6	0	14	-0.00532828	0.00464404	-0.0144304	0.00377388	-1.14734	0.251242	0.88887
CD4T	ENSG00000100298	APOBEC3H	0	14	0.00581881	0.0051067	-0.00419014	0.0158278	1.13945	0.254517	0.88887
CD4T	ENSG00000100359	SGSM3	0	14	0.00983366	0.00839897	-0.00662802	0.0262953	1.17082	0.241672	0.88887
CD4T	ENSG00000189306	RRP7A	0	14	0.0160615	0.0135184	-0.010434	0.042557	1.18812	0.234785	0.88887
CD4T	ENSG00000077942	FBLN1	0	14	-0.00608466	0.00534703	-0.0165646	0.00439532	-1.13795	0.255141	0.88887
CD4T	ENSG00000182858	ALG12	0	14	0.0116727	0.00989477	-0.00772069	0.0310661	1.17968	0.238126	0.88887
CD4T	ENSG00000196220	SRGAP3	0	14	-0.00598492	0.00514203	-0.0160631	0.00409327	-1.16392	0.244456	0.88887
CD4T	ENSG00000171135	JAGN1	0	14	-0.00569434	0.00489785	-0.0152939	0.00390526	-1.16262	0.244983	0.88887
CD4T	ENSG00000173578	XCR1	0	14	-0.0131662	0.0117686	-0.0362322	0.00989974	-1.11876	0.263242	0.88887
CD4T	ENSG00000012171	SEMA3B	0	14	-0.00195858	0.00168533	-0.00526175	0.0013446	-1.16213	0.245181	0.88887
CD4T	ENSG00000168268	NT5DC2	0	14	-0.0122397	0.010311	-0.0324489	0.00796941	-1.18706	0.235205	0.88887
CD4T	ENSG00000163378	EOGT	0	14	0.0089101	0.00751904	-0.00582694	0.0236471	1.18501	0.236015	0.88887
CD4T	ENSG00000064835	POU1F1	0	14	0.00402214	0.00348554	-0.00280939	0.0108537	1.15395	0.248521	0.88887
CD4T	ENSG00000178750	STX19	0	14	-0.00466539	0.00395953	-0.0124259	0.00309514	-1.17827	0.238689	0.88887
CD4T	ENSG00000114487	MORC1	0	14	-0.003522	0.00296234	-0.00932808	0.00228408	-1.18893	0.234469	0.88887
CD4T	ENSG00000248787	AC092903.2	0	14	-0.00197976	0.00169221	-0.00529643	0.0013369	-1.16993	0.242029	0.88887
CD4T	ENSG00000034533	ASTE1	0	14	0.00919751	0.00808373	-0.00664631	0.0250413	1.13778	0.255212	0.88887
CD4T	ENSG00000120742	SERP1	0	14	-0.0128734	0.0113503	-0.0351196	0.00937282	-1.13419	0.256715	0.88887
CD4T	ENSG00000119231	SENP5	0	14	0.00519465	0.00465144	-0.00392201	0.0143113	1.11678	0.264087	0.88887
CD4T	ENSG00000130997	POLN	0	14	0.00384492	0.00342558	-0.00286909	0.0105589	1.12241	0.261686	0.88887
CD4T	ENSG00000071127	WDR1	0	14	-0.00434709	0.00387402	-0.01194	0.00324584	-1.12211	0.261814	0.88887
CD4T	ENSG00000151552	QDPR	0	14	0.0132092	0.0113896	-0.00911396	0.0355324	1.15976	0.246146	0.88887
CD4T	ENSG00000173597	SULT1B1	0	14	-0.00582763	0.0049498	-0.0155291	0.0038738	-1.17735	0.239057	0.88887
CD4T	ENSG00000138769	CDKL2	0	14	-0.00429646	0.00363565	-0.0114222	0.00282929	-1.18176	0.237302	0.88887
CD4T	ENSG00000249242	TMEM150C	0	14	0.00368823	0.00325692	-0.00269522	0.0100717	1.13243	0.257454	0.88887
CD4T	ENSG00000145536	ADAMTS16	0	14	0.0023169	0.00200365	-0.00161018	0.00624399	1.15634	0.247542	0.88887
CD4T	ENSG00000250490	LINC02145	0	14	-0.00895139	0.00785353	-0.024344	0.00644124	-1.13979	0.254373	0.88887
CD4T	ENSG00000151882	CCL28	0	14	-0.00497505	0.00421172	-0.0132299	0.00327976	-1.18124	0.237507	0.88887
CD4T	ENSG00000164331	ANKRA2	0	14	-0.00746871	0.00657341	-0.0203524	0.00541494	-1.1362	0.255873	0.88887
CD4T	ENSG00000239642	MEIKIN	0	14	0.00520377	0.0043779	-0.00337675	0.0137843	1.18865	0.234579	0.88887
CD4T	ENSG00000113525	IL5	0	14	0.00615421	0.00540484	-0.00443907	0.0167475	1.13865	0.25485	0.88887
CD4T	ENSG00000120137	PANK3	0	14	0.0093927	0.00824123	-0.00675981	0.0255452	1.13972	0.254403	0.88887
CD4T	ENSG00000250274	AC034199.1	0	14	0.00601344	0.00535447	-0.00448112	0.016508	1.12307	0.261408	0.88887
CD4T	ENSG00000145936	KCNMB1	0	14	0.00621459	0.00550755	-0.00458	0.0170092	1.12838	0.259161	0.88887
CD4T	ENSG00000169228	RAB24	0	14	-0.00888033	0.00781235	-0.0241922	0.00643158	-1.13671	0.255662	0.88887
CD4T	ENSG00000037280	FLT4	0	14	-0.0107853	0.00942974	-0.0292673	0.00769665	-1.14375	0.252726	0.88887
CD4T	ENSG00000112685	EXOC2	0	14	-0.0103713	0.00910194	-0.0282108	0.00746813	-1.13947	0.254509	0.88887
CD4T	ENSG00000137267	TUBB2A	0	14	0.006654	0.00572091	-0.00455878	0.0178668	1.1631	0.244788	0.88887
CD4T	ENSG00000198721	ECI2	0	14	-0.00732144	0.00633589	-0.0197396	0.00509666	-1.15555	0.247865	0.88887
CD4T	ENSG00000137364	TPMT	0	14	0.00968153	0.00855895	-0.0070937	0.0264568	1.13116	0.257988	0.88887
CD4T	ENSG00000204644	ZFP57	0	14	-0.0210182	0.0188329	-0.05793	0.0158935	-1.11604	0.264404	0.88887
CD4T	ENSG00000213780	GTF2H4	0	14	-0.0117841	0.0100713	-0.0315235	0.00795529	-1.17007	0.241973	0.88887
CD4T	ENSG00000204308	RNF5	0	14	-0.0152147	0.0129201	-0.0405376	0.0101082	-1.1776	0.238957	0.88887
CD4T	ENSG00000204252	HLA-DOA	0	14	-0.015713	0.0136516	-0.0424697	0.0110437	-1.151	0.249733	0.88887
CD4T	ENSG00000237541	HLA-DQA2	0	14	0.015753	0.0133023	-0.010319	0.0418249	1.18423	0.236322	0.88887
CD4T	ENSG00000235863	B3GALT4	0	14	0.00536747	0.00480211	-0.00404449	0.0147794	1.11773	0.263682	0.88887
CD4T	ENSG00000236104	ZBTB22	0	14	-0.0120869	0.0106399	-0.0329407	0.00876691	-1.136	0.255957	0.88887
CD4T	ENSG00000204256	BRD2	0	14	0.0110562	0.00977769	-0.00810775	0.0302201	1.13075	0.258158	0.88887
CD4T	ENSG00000112033	PPARD	0	14	-0.0037944	0.00321552	-0.0100967	0.00250791	-1.18002	0.23799	0.88887
CD4T	ENSG00000112130	RNF8	0	14	-0.00879504	0.007826	-0.0241337	0.00654364	-1.12382	0.261088	0.88887
CD4T	ENSG00000112139	MDGA1	0	14	-0.0194283	0.0173643	-0.0534617	0.0146051	-1.11886	0.263198	0.88887
CD4T	ENSG00000112782	CLIC5	0	14	0.00663005	0.00582572	-0.00478814	0.0180483	1.13807	0.255093	0.88887
CD4T	ENSG00000146166	LGSN	0	14	-0.0137877	0.0118523	-0.0370178	0.00944242	-1.16329	0.244712	0.88887
CD4T	ENSG00000082293	COL19A1	0	14	0.00313898	0.00271976	-0.00219165	0.00846961	1.15414	0.248444	0.88887
CD4T	ENSG00000112697	TMEM30A	0	14	-0.0120813	0.0105975	-0.0328521	0.00868952	-1.14001	0.254283	0.88887
CD4T	ENSG00000135299	ANKRD6	0	14	-0.00673871	0.00572546	-0.0179604	0.00448298	-1.17697	0.239206	0.88887
CD4T	ENSG00000203797	DDO	0	14	0.00882773	0.00786941	-0.00659603	0.0242515	1.12178	0.261957	0.88887
CD4T	ENSG00000281248	LINC02536	0	14	0.00363985	0.0030915	-0.00241939	0.00969909	1.17737	0.239047	0.88887
CD4T	ENSG00000112339	HBS1L	0	14	-0.00453967	0.00402074	-0.0124202	0.00334084	-1.12906	0.258871	0.88887
CD4T	ENSG00000112530	PACRG	0	14	0.0047158	0.00420214	-0.00352024	0.0129518	1.12224	0.261761	0.88887
CD4T	ENSG00000146535	GNA12	0	14	-0.00518322	0.00459145	-0.0141823	0.00381586	-1.12889	0.258946	0.88887
CD4T	ENSG00000106460	TMEM106B	0	14	-0.00738123	0.00637944	-0.0198847	0.00512225	-1.15703	0.247258	0.88887
CD4T	ENSG00000136243	NUPL2	0	14	0.00425727	0.00381354	-0.00321714	0.0117317	1.11636	0.26427	0.88887
CD4T	ENSG00000122557	HERPUD2	0	14	0.0108951	0.00947483	-0.0076752	0.0294655	1.1499	0.250184	0.88887
CD4T	ENSG00000106153	CHCHD2	0	14	0.00830125	0.00703957	-0.00549606	0.0220986	1.17923	0.238308	0.88887
CD4T	ENSG00000135185	TMEM243	0	14	-0.00813503	0.00699992	-0.0218546	0.00558455	-1.16216	0.24517	0.88887
CD4T	ENSG00000008277	ADAM22	0	14	0.00515518	0.00449214	-0.00364925	0.0139596	1.1476	0.251134	0.88887
CD4T	ENSG00000127989	MTERF1	0	14	-0.00493274	0.00418149	-0.0131283	0.00326282	-1.17966	0.238135	0.88887
CD4T	ENSG00000198556	ZNF789	0	14	0.00593408	0.00526687	-0.00438879	0.016257	1.12668	0.259877	0.88887
CD4T	ENSG00000160991	ORAI2	0	14	0.00824602	0.0071558	-0.00577909	0.0222711	1.15235	0.249175	0.88887
CD4T	ENSG00000161040	FBXL13	0	14	0.00353896	0.00312072	-0.00257755	0.00965546	1.13402	0.256787	0.88887
CD4T	ENSG00000204983	PRSS1	0	14	-0.00558403	0.00476735	-0.0149279	0.0037598	-1.17131	0.241475	0.88887
CD4T	ENSG00000170379	TCAF2	0	14	-0.00883867	0.00792695	-0.0243752	0.00669787	-1.11502	0.264844	0.88887
CD4T	ENSG00000212807	OR2A42	0	14	-0.00254854	0.00224521	-0.00694907	0.00185199	-1.1351	0.256333	0.88887
CD4T	ENSG00000197558	SSPO	0	14	0.0125196	0.0107961	-0.00864035	0.0336795	1.15964	0.246195	0.88887
CD4T	ENSG00000284691	AC073111.5	0	14	0.0114809	0.00976597	-0.00766005	0.0306218	1.1756	0.239754	0.88887
CD4T	ENSG00000146909	NOM1	0	14	0.00983167	0.00857968	-0.00698419	0.0266475	1.14593	0.251826	0.88887
CD4T	ENSG00000282021	AC100810.3	0	14	-0.0105203	0.00915778	-0.0284692	0.00742866	-1.14878	0.250648	0.88887
CD4T	ENSG00000070501	POLB	0	14	0.00570006	0.00508661	-0.00426951	0.0156696	1.1206	0.262458	0.88887
CD4T	ENSG00000147434	CHRNA6	0	14	0.00487078	0.0043588	-0.00367231	0.0134139	1.11746	0.263798	0.88887
CD4T	ENSG00000120992	LYPLA1	0	14	-0.00948302	0.00821184	-0.0255779	0.0066119	-1.1548	0.248173	0.88887
CD4T	ENSG00000121022	COPS5	0	14	0.00423301	0.00370362	-0.00302595	0.011492	1.14294	0.253064	0.88887
CD4T	ENSG00000175606	TMEM70	0	14	0.00761732	0.00640763	-0.00494141	0.0201761	1.18879	0.234523	0.88887
CD4T	ENSG00000180694	TMEM64	0	14	0.00753569	0.00648544	-0.00517554	0.0202469	1.16194	0.24526	0.88887
CD4T	ENSG00000156172	C8orf37	0	14	-0.0104627	0.00932895	-0.028747	0.00782174	-1.12153	0.262064	0.88887
CD4T	ENSG00000034677	RNF19A	0	14	-0.00700905	0.00628542	-0.0193282	0.00531014	-1.11513	0.264795	0.88887
CD4T	ENSG00000164830	OXR1	0	14	-0.00314772	0.00266296	-0.00836702	0.00207158	-1.18204	0.23719	0.88887
CD4T	ENSG00000167632	TRAPPC9	0	14	0.00648859	0.00557616	-0.00444049	0.0174177	1.16363	0.244574	0.88887
CD4T	ENSG00000198576	ARC	0	14	0.00686593	0.00582581	-0.00455245	0.0182843	1.17854	0.238583	0.88887
CD4T	ENSG00000180900	SCRIB	0	14	0.00712179	0.00610933	-0.00485229	0.0190959	1.16572	0.243727	0.88887
CD4T	ENSG00000185000	DGAT1	0	14	0.0069539	0.00597376	-0.00475446	0.0186623	1.16407	0.244394	0.88887
CD4T	ENSG00000137038	DMAC1	0	14	-0.00308572	0.00271416	-0.00840538	0.00223393	-1.1369	0.255581	0.88887
CD4T	ENSG00000147894	C9orf72	0	14	0.00742725	0.00658723	-0.00548349	0.020338	1.12752	0.259522	0.88887
CD4T	ENSG00000165275	TRMT10B	0	14	-0.00315966	0.00279695	-0.00864158	0.00232227	-1.12968	0.258611	0.88887
CD4T	ENSG00000165060	FXN	0	14	0.0055374	0.00475841	-0.00378891	0.0148637	1.16371	0.244543	0.88887
CD4T	ENSG00000107362	ABHD17B	0	14	-0.00414542	0.00359889	-0.0111991	0.00290826	-1.15186	0.249377	0.88887
CD4T	ENSG00000136929	HEMGN	0	14	-0.0030605	0.00269787	-0.00834822	0.00222722	-1.13442	0.25662	0.88887
CD4T	ENSG00000119314	PTBP3	0	14	0.00452122	0.00397983	-0.0032791	0.0123215	1.13603	0.255942	0.88887
CD4T	ENSG00000167103	PIP5KL1	0	14	0.0041328	0.0035453	-0.00281586	0.0110815	1.16571	0.243731	0.88887
CD4T	ENSG00000198917	SPOUT1	0	14	0.00585246	0.00514352	-0.00422865	0.0159336	1.13783	0.255191	0.88887
CD4T	ENSG00000148290	SURF1	0	14	0.0125247	0.0111593	-0.0093472	0.0343966	1.12235	0.261713	0.88887
CD4T	ENSG00000130559	CAMSAP1	0	14	0.00797831	0.00698799	-0.0057179	0.0216745	1.14172	0.253571	0.88887
CD4T	ENSG00000107281	NPDC1	0	14	-0.0085283	0.00732714	-0.0228892	0.00583263	-1.16393	0.244451	0.88887
Nasal_Epithelium	ENSG00000153896	ZNF599	0	14	-0.00787137	0.00588726	-0.0194102	0.00366744	-1.33702	0.181216	0.88898
Monocytes_MESA	ENSG00000160539	PPAPDC3	0	14	0.00243724	0.00287535	-0.00319835	0.00807283	0.847632	0.396643	0.889001
CD4T	ENSG00000169733	RFNG	0	14	0.00780925	0.00700932	-0.00592876	0.0215473	1.11412	0.265226	0.889369
CD4T	ENSG00000147526	TACC1	0	14	0.00610308	0.00547899	-0.00463555	0.0168417	1.11391	0.26532	0.889369
CD4T	ENSG00000165028	NIPSNAP3B	0	14	-0.00628307	0.00563984	-0.0173369	0.00477081	-1.11405	0.265257	0.889369
Whole_Blood_GS	ENSG00000213533	STIMATE	0	14	0.00638507	0.00628628	-0.00593582	0.018706	1.01571	0.309765	0.88943
CD4T	ENSG00000100554	ATP6V1D	0	14	-0.0118449	0.0106383	-0.0326955	0.00900578	-1.11342	0.265528	0.889458
CD4T	ENSG00000130311	DDA1	0	14	0.00916254	0.00822972	-0.00696742	0.0252925	1.11335	0.265559	0.889458
CD4T	ENSG00000172922	RNASEH2C	0	14	-0.00509119	0.00457471	-0.0140575	0.00387508	-1.1129	0.265752	0.889491
CD4T	ENSG00000062194	GPBP1	0	14	0.00516082	0.00463757	-0.00392865	0.0142503	1.11283	0.265782	0.889491
CD4T	ENSG00000110171	TRIM3	0	14	-0.00622154	0.00559214	-0.0171819	0.00473884	-1.11255	0.265901	0.889532
Nasal_Epithelium	ENSG00000110492	MDK	0	14	-0.00582041	0.00436461	-0.0143749	0.00273406	-1.33355	0.182352	0.889544
Nasal_Epithelium	ENSG00000198553	KCNRG	0	14	-0.00288615	0.00216317	-0.00712589	0.00135358	-1.33422	0.182131	0.889544
Nasal_Epithelium	ENSG00000140548	ZNF710	0	14	-0.00558981	0.00419276	-0.0138075	0.00262784	-1.33321	0.182464	0.889544
Nasal_Epithelium	ENSG00000117472	TSPAN1	0	14	-0.0137969	0.0103347	-0.0340525	0.00645871	-1.33501	0.181873	0.889544
Nasal_Epithelium	ENSG00000132122	SPATA6	0	14	0.00754068	0.00565818	-0.00354915	0.0186305	1.3327	0.182629	0.889544
Nasal_Epithelium	ENSG00000271092	TLCD4-RWDD3	0	14	-0.00511124	0.00383667	-0.012631	0.00240849	-1.33221	0.182791	0.889544
Nasal_Epithelium	ENSG00000101751	POLI	0	14	0.018899	0.0141644	-0.00886268	0.0466607	1.33426	0.182118	0.889544
Nasal_Epithelium	ENSG00000105640	RPL18A	0	14	-0.0166651	0.0124751	-0.0411159	0.00778567	-1.33587	0.181592	0.889544
Nasal_Epithelium	ENSG00000162981	LRATD1	0	14	0.0230199	0.0172798	-0.010848	0.0568877	1.33218	0.182801	0.889544
Nasal_Epithelium	ENSG00000143416	SELENBP1	0	14	-0.0174551	0.0130715	-0.0430747	0.00816457	-1.33535	0.18176	0.889544
Nasal_Epithelium	ENSG00000132819	RBM38	0	14	-0.0119417	0.00894394	-0.0294715	0.00558809	-1.33517	0.18182	0.889544
Nasal_Epithelium	ENSG00000136261	BZW2	0	14	-0.00995434	0.00745991	-0.0245755	0.00466683	-1.33438	0.18208	0.889544
Nasal_Epithelium	ENSG00000158528	PPP1R9A	0	14	0.00943113	0.00706733	-0.00442059	0.0232828	1.33447	0.182051	0.889544
Nasal_Epithelium	ENSG00000105982	RNF32	0	14	0.00983462	0.00737967	-0.00462927	0.0242985	1.33266	0.182642	0.889544
Nasal_Epithelium	ENSG00000183117	CSMD1	0	14	0.0079669	0.00597628	-0.00374639	0.0196802	1.33309	0.182503	0.889544
Nasal_Epithelium	ENSG00000078579	FGF20	0	14	0.00567293	0.00425711	-0.00267085	0.0140167	1.33258	0.18267	0.889544
Nasal_Epithelium	ENSG00000165282	PIGO	0	14	0.0097067	0.00728331	-0.00456833	0.0239817	1.33273	0.18262	0.889544
Nasal_Epithelium	ENSG00000185437	SH3BGR	0	14	-0.00787764	0.00591463	-0.0194701	0.00371483	-1.33189	0.182896	0.889589
CD4T	ENSG00000204923	FBXO48	0	14	-0.00548289	0.00493061	-0.0151467	0.00418092	-1.11201	0.266133	0.889597
CD4T	ENSG00000114529	C3orf52	0	14	0.00725753	0.0065255	-0.00553221	0.0200473	1.11218	0.266061	0.889597
CD4T	ENSG00000171049	FPR2	0	14	-0.00924741	0.00831858	-0.0255515	0.0070567	-1.11166	0.266285	0.8896
CD4T	ENSG00000114812	VIPR1	0	14	0.00649141	0.00584015	-0.00495508	0.0179379	1.11151	0.266347	0.8896
Monocytes_MESA	ENSG00000143067	ZNF697	0	14	0.00315044	0.00372101	-0.00414261	0.0104435	0.846663	0.397183	0.88965
Whole_Blood_GS	ENSG00000132744	ACY3	0	14	0.0062703	0.0061755	-0.00583345	0.018374	1.01535	0.309938	0.88969
Monocytes_MESA	ENSG00000159479	MED8	0	14	-0.00606885	0.00719782	-0.0201763	0.00803861	-0.843152	0.399144	0.889827
Monocytes_MESA	ENSG00000162604	TM2D1	0	14	-0.00492988	0.00584789	-0.0163915	0.00653177	-0.843018	0.399218	0.889827
Monocytes_MESA	ENSG00000123685	BATF3	0	14	-0.00671889	0.0079479	-0.0222965	0.00885871	-0.845367	0.397906	0.889827
Monocytes_MESA	ENSG00000180917	FTSJD1	0	14	0.00367807	0.00436487	-0.00487693	0.0122331	0.842651	0.399424	0.889827
Monocytes_MESA	ENSG00000132002	DNAJB1	0	14	0.00341953	0.00405888	-0.00453573	0.0113748	0.84248	0.399519	0.889827
Monocytes_MESA	ENSG00000121417	ZNF211	0	14	0.00398479	0.00472766	-0.00528125	0.0132508	0.842868	0.399302	0.889827
Monocytes_MESA	ENSG00000242372	EIF6	0	14	0.0136686	0.0161599	-0.0180042	0.0453414	0.845838	0.397643	0.889827
Monocytes_MESA	ENSG00000242110	AMACR	0	14	-0.00589318	0.00698586	-0.0195852	0.00779886	-0.843587	0.3989	0.889827
Monocytes_MESA	ENSG00000106605	BLVRA	0	14	0.00940415	0.0111529	-0.0124552	0.0312635	0.843198	0.399118	0.889827
Nasal_Epithelium	ENSG00000165621	OXGR1	0	14	-0.0170466	0.0128053	-0.0421446	0.00805139	-1.33121	0.18312	0.889834
Nasal_Epithelium	ENSG00000125430	HS3ST3B1	0	14	-0.00680006	0.00510734	-0.0168103	0.00321015	-1.33143	0.183048	0.889834
Whole_Blood_GS	ENSG00000112242	E2F3	0	14	0.00446616	0.00440024	-0.00415814	0.0130905	1.01498	0.310114	0.889957
CD4T	ENSG00000108055	SMC3	0	14	0.00372445	0.00337976	-0.00289975	0.0103486	1.10199	0.270467	0.89019
CD4T	ENSG00000111261	MANSC1	0	14	-0.00226925	0.00206404	-0.0063147	0.0017762	-1.09942	0.271585	0.89019
CD4T	ENSG00000087448	KLHL42	0	14	0.00588489	0.00530163	-0.00450612	0.0162759	1.11002	0.266993	0.89019
CD4T	ENSG00000228594	FNDC10	0	14	-0.00696032	0.0063223	-0.0193518	0.00543116	-1.10092	0.270933	0.89019
CD4T	ENSG00000238142	BX284668.5	0	14	0.00915756	0.00831039	-0.00713051	0.0254456	1.10194	0.270487	0.89019
CD4T	ENSG00000227082	AC244021.1	0	14	-0.00592603	0.00536738	-0.0164459	0.00459385	-1.10408	0.269557	0.89019
CD4T	ENSG00000116857	TMEM9	0	14	-0.0110595	0.0100339	-0.0307257	0.00860661	-1.10221	0.270369	0.89019
CD4T	ENSG00000182004	SNRPE	0	14	0.00215914	0.00196278	-0.00168784	0.00600611	1.10004	0.271314	0.89019
CD4T	ENSG00000284024	HSPA14	0	14	0.00202695	0.00183189	-0.00156348	0.00561739	1.10648	0.268517	0.89019
CD4T	ENSG00000265354	TIMM23	0	14	0.0041475	0.00375293	-0.0032081	0.0115031	1.10514	0.2691	0.89019
CD4T	ENSG00000073910	FRY	0	14	0.00528061	0.004788	-0.00410369	0.0146649	1.10289	0.270077	0.89019
CD4T	ENSG00000136146	MED4	0	14	0.00749274	0.00677391	-0.00578387	0.0207694	1.10612	0.268675	0.89019
CD4T	ENSG00000213903	LTB4R	0	14	-0.00581975	0.00527538	-0.0161593	0.0045198	-1.10319	0.269944	0.89019
CD4T	ENSG00000100448	CTSG	0	14	-0.00395979	0.00357028	-0.0109574	0.00303783	-1.1091	0.267388	0.89019
CD4T	ENSG00000129493	HEATR5A	0	14	0.00617105	0.00559239	-0.00478984	0.0171319	1.10347	0.269822	0.89019
CD4T	ENSG00000119681	LTBP2	0	14	0.00853548	0.00774168	-0.00663793	0.0237089	1.10254	0.270229	0.89019
CD4T	ENSG00000103148	NPRL3	0	14	0.00576681	0.00521279	-0.00445006	0.0159837	1.10628	0.268604	0.89019
CD4T	ENSG00000285043	AC093512.2	0	14	0.00209108	0.00190221	-0.00163718	0.00581935	1.09929	0.271641	0.89019
CD4T	ENSG00000083457	ITGAE	0	14	0.00633615	0.00572147	-0.00487773	0.01755	1.10743	0.268107	0.89019
CD4T	ENSG00000189152	GRAPL	0	14	0.0184247	0.0167593	-0.014423	0.0512723	1.09937	0.271608	0.89019
CD4T	ENSG00000188895	MSL1	0	14	-0.00266449	0.00241603	-0.00739982	0.00207085	-1.10284	0.270099	0.89019
CD4T	ENSG00000176396	EID2	0	14	-0.00439954	0.00398866	-0.0122172	0.00341809	-1.10301	0.270022	0.89019
CD4T	ENSG00000171051	FPR1	0	14	-0.0135671	0.0122983	-0.0376712	0.0105371	-1.10317	0.269953	0.89019
CD4T	ENSG00000173163	COMMD1	0	14	0.00280902	0.00254855	-0.00218605	0.00780409	1.1022	0.270373	0.89019
CD4T	ENSG00000115318	LOXL3	0	14	-0.0029149	0.00264873	-0.00810631	0.00227651	-1.10049	0.271118	0.89019
CD4T	ENSG00000115942	ORC2	0	14	-0.00455648	0.00413598	-0.0126628	0.00354988	-1.10167	0.270605	0.89019
CD4T	ENSG00000153823	PID1	0	14	-0.00707936	0.00640697	-0.0196368	0.00547806	-1.10495	0.269182	0.89019
CD4T	ENSG00000101152	DNAJC5	0	14	0.00384609	0.00348901	-0.00299224	0.0106844	1.10234	0.270312	0.89019
CD4T	ENSG00000156253	RWDD2B	0	14	0.00874252	0.00788498	-0.00671176	0.0241968	1.10876	0.267535	0.89019
CD4T	ENSG00000142166	IFNAR1	0	14	0.00970628	0.00876468	-0.00747218	0.0268847	1.10743	0.268107	0.89019
CD4T	ENSG00000159873	CCDC117	0	14	0.00888666	0.00800902	-0.00681073	0.024584	1.10958	0.267179	0.89019
CD4T	ENSG00000179152	TCAIM	0	14	-0.00540946	0.0049115	-0.0150358	0.00421691	-1.10139	0.270729	0.89019
CD4T	ENSG00000225697	SLC26A6	0	14	-0.00907406	0.00818281	-0.0251121	0.00696396	-1.10892	0.267466	0.89019
CD4T	ENSG00000163754	GYG1	0	14	-0.00720214	0.00651812	-0.0199774	0.00557314	-1.10494	0.269185	0.89019
CD4T	ENSG00000109790	KLHL5	0	14	-0.00837126	0.00761095	-0.0232884	0.00654593	-1.0999	0.271377	0.89019
CD4T	ENSG00000250334	LINC00989	0	14	-0.0123602	0.0111652	-0.0342435	0.0095232	-1.10703	0.268282	0.89019
CD4T	ENSG00000164134	NAA15	0	14	0.00651214	0.00589909	-0.00504986	0.0180741	1.10392	0.269626	0.89019
CD4T	ENSG00000249806	AC139720.1	0	14	-0.0110035	0.00996235	-0.0305294	0.00852231	-1.10451	0.269371	0.89019
CD4T	ENSG00000133398	MED10	0	14	-0.00586247	0.00529929	-0.0162489	0.00452394	-1.10628	0.268608	0.89019
CD4T	ENSG00000145779	TNFAIP8	0	14	0.00861629	0.00782962	-0.00672949	0.0239621	1.10047	0.271126	0.89019
CD4T	ENSG00000132912	DCTN4	0	14	0.00480311	0.00434522	-0.00371336	0.0133196	1.10538	0.268996	0.89019
CD4T	ENSG00000285571	AL513548.4	0	14	-0.0140741	0.0127529	-0.0390694	0.0109212	-1.1036	0.269767	0.89019
CD4T	ENSG00000112812	PRSS16	0	14	-0.0049401	0.00446909	-0.0136994	0.00381915	-1.10539	0.268989	0.89019
CD4T	ENSG00000137338	PGBD1	0	14	0.0073203	0.00659551	-0.00560665	0.0202473	1.10989	0.267045	0.89019
CD4T	ENSG00000204305	AGER	0	14	0.00845051	0.00768352	-0.00660892	0.0235099	1.09982	0.27141	0.89019
CD4T	ENSG00000096093	EFHC1	0	14	-0.00877195	0.00794227	-0.0243385	0.00679461	-1.10446	0.269392	0.89019
CD4T	ENSG00000197498	RPF2	0	14	-0.0109698	0.00994063	-0.0304531	0.00851346	-1.10353	0.269795	0.89019
CD4T	ENSG00000128534	LSM8	0	14	0.00791388	0.00713614	-0.0060727	0.0219005	1.10899	0.267436	0.89019
Whole_Blood_GS	ENSG00000280798	LINC00294	0	14	0.0134077	0.0132142	-0.0124918	0.0393071	1.01464	0.310278	0.89019
Nasal_Epithelium	ENSG00000165312	OTUD1	0	14	-0.0171608	0.0129804	-0.042602	0.00828038	-1.32205	0.186151	0.890382
Nasal_Epithelium	ENSG00000107562	CXCL12	1	14	-0.00692879	0.00525774	-0.0172338	0.00337618	-1.31783	0.187561	0.890382
Nasal_Epithelium	ENSG00000266412	NCOA4	0	14	-0.00820368	0.00620964	-0.0203743	0.00396699	-1.32112	0.186461	0.890382
Nasal_Epithelium	ENSG00000142102	PGGHG	0	14	0.0138583	0.010517	-0.0067546	0.0344713	1.31771	0.187601	0.890382
Nasal_Epithelium	ENSG00000149806	FAU	0	14	0.0042964	0.00323611	-0.00204626	0.0106391	1.32764	0.184296	0.890382
Nasal_Epithelium	ENSG00000175463	TBC1D10C	0	14	0.0030234	0.00228275	-0.00145072	0.00749751	1.32445	0.185353	0.890382
Nasal_Epithelium	ENSG00000172927	MYEOV	0	14	0.00180369	0.00137246	-0.00088629	0.00449366	1.3142	0.18878	0.890382
Nasal_Epithelium	ENSG00000175582	RAB6A	0	14	0.0052949	0.00400539	-0.00255553	0.0131453	1.32194	0.186187	0.890382
Nasal_Epithelium	ENSG00000186510	CLCNKA	0	14	-0.0115465	0.00873715	-0.028671	0.00557797	-1.32154	0.18632	0.890382
Nasal_Epithelium	ENSG00000053372	MRTO4	0	14	0.0133263	0.0100288	-0.00632981	0.0329824	1.3288	0.183914	0.890382
Nasal_Epithelium	ENSG00000157978	LDLRAP1	0	14	0.0145334	0.0109438	-0.00691603	0.0359829	1.32801	0.184176	0.890382
Nasal_Epithelium	ENSG00000175183	CSRP2	0	14	0.00391146	0.00296661	-0.00190299	0.00972591	1.31849	0.187338	0.890382
Nasal_Epithelium	ENSG00000136014	USP44	0	14	-0.00661653	0.00498699	-0.0163909	0.0031578	-1.32676	0.184589	0.890382
Nasal_Epithelium	ENSG00000102796	DHRS12	0	14	0.00414832	0.00314529	-0.00201633	0.010313	1.3189	0.187202	0.890382
Nasal_Epithelium	ENSG00000129521	EGLN3	0	14	0.00728796	0.00550845	-0.00350839	0.0180843	1.32305	0.185818	0.890382
Nasal_Epithelium	ENSG00000089916	GPATCH2L	0	14	0.00583954	0.00441072	-0.00280531	0.0144844	1.32394	0.185522	0.890382
Nasal_Epithelium	ENSG00000100815	TRIP11	0	14	0.00433007	0.00329097	-0.00212012	0.0107803	1.31574	0.188261	0.890382
Nasal_Epithelium	ENSG00000171763	SPATA5L1	0	14	0.020853	0.015722	-0.00996166	0.0516676	1.32635	0.184723	0.890382
Nasal_Epithelium	ENSG00000186628	FSD2	0	14	0.00509692	0.00384985	-0.00244865	0.0126425	1.32393	0.185527	0.890382
Nasal_Epithelium	ENSG00000069345	DNAJA2	0	14	0.00623572	0.0047288	-0.00303256	0.015504	1.31867	0.18728	0.890382
Nasal_Epithelium	ENSG00000140931	CMTM3	0	14	0.0031613	0.00239159	-0.00152613	0.00784873	1.32184	0.186221	0.890382
Nasal_Epithelium	ENSG00000157322	CLEC18A	0	14	0.00950443	0.00719664	-0.00460072	0.0236096	1.32068	0.186609	0.890382
Nasal_Epithelium	ENSG00000088035	ALG6	0	14	0.00709051	0.00534972	-0.00339474	0.0175758	1.3254	0.185039	0.890382
Nasal_Epithelium	ENSG00000143036	SLC44A3	0	14	-0.0200916	0.0152317	-0.0499451	0.009762	-1.31906	0.187148	0.890382
Nasal_Epithelium	ENSG00000162777	DENND2D	0	14	0.0151869	0.0114192	-0.00719428	0.0375681	1.32995	0.183536	0.890382
Nasal_Epithelium	ENSG00000278845	MRPL45	0	14	-0.0190065	0.0143735	-0.0471779	0.009165	-1.32233	0.186058	0.890382
Nasal_Epithelium	ENSG00000173757	STAT5B	1	14	0.00949686	0.00717642	-0.00456866	0.0235624	1.32334	0.185722	0.890382
Nasal_Epithelium	ENSG00000005243	COPZ2	0	14	0.00944585	0.00714554	-0.00455916	0.0234509	1.32192	0.186194	0.890382
Nasal_Epithelium	ENSG00000115216	NRBP1	0	14	-0.00557403	0.0042406	-0.0138855	0.00273739	-1.31444	0.188697	0.890382
Nasal_Epithelium	ENSG00000186889	TMEM17	0	14	-0.00551921	0.00419016	-0.0137318	0.00269335	-1.31718	0.187777	0.890382
Nasal_Epithelium	ENSG00000135945	REV1	0	14	0.0118281	0.00894625	-0.00570619	0.0293625	1.32213	0.186124	0.890382
Nasal_Epithelium	ENSG00000264522	OTUD7B	0	14	-0.00602472	0.00455118	-0.0149449	0.00289543	-1.32377	0.185579	0.890382
Nasal_Epithelium	ENSG00000177628	GBA	0	14	-0.00289142	0.00218043	-0.00716499	0.00138215	-1.32608	0.184815	0.890382
Nasal_Epithelium	ENSG00000198929	NOS1AP	0	14	0.00531474	0.00402843	-0.00258083	0.0132103	1.31931	0.187066	0.890382
Nasal_Epithelium	ENSG00000151414	NEK7	0	14	0.0086397	0.00652294	-0.00414503	0.0214244	1.32451	0.185334	0.890382
Nasal_Epithelium	ENSG00000159348	CYB5R1	0	14	0.011699	0.00887555	-0.00569681	0.0290947	1.31811	0.187467	0.890382
Nasal_Epithelium	ENSG00000062598	ELMO2	0	14	0.00564151	0.00427923	-0.00274562	0.0140286	1.31835	0.187387	0.890382
Nasal_Epithelium	ENSG00000156284	CLDN8	0	14	0.012096	0.00919035	-0.00591675	0.0301088	1.31616	0.188119	0.890382
Nasal_Epithelium	ENSG00000179750	APOBEC3B	0	14	0.0153286	0.0116361	-0.00747768	0.0381349	1.31734	0.187726	0.890382
Nasal_Epithelium	ENSG00000100324	TAB1	0	14	0.005299	0.0040038	-0.0025483	0.0131463	1.32349	0.185671	0.890382
Nasal_Epithelium	ENSG00000091181	IL5RA	1	14	0.00925271	0.00704592	-0.00455705	0.0230625	1.3132	0.189115	0.890382
Nasal_Epithelium	ENSG00000163704	PRRT3	0	14	0.00734559	0.00557964	-0.0035903	0.0182815	1.3165	0.188007	0.890382
Nasal_Epithelium	ENSG00000131368	MRPS25	0	14	0.005875	0.00446557	-0.00287734	0.0146274	1.31562	0.1883	0.890382
Nasal_Epithelium	ENSG00000163634	THOC7	0	14	-0.0119714	0.00905567	-0.0297202	0.00577734	-1.32198	0.186174	0.890382
Nasal_Epithelium	ENSG00000114021	NIT2	0	14	0.00949268	0.00721096	-0.00464055	0.0236259	1.31642	0.188032	0.890382
Nasal_Epithelium	ENSG00000073111	MCM2	0	14	-0.00649961	0.00488745	-0.0160788	0.00307962	-1.32986	0.183565	0.890382
Nasal_Epithelium	ENSG00000109265	CRACD	0	14	-0.0127814	0.00969416	-0.0317816	0.00621879	-1.31847	0.187348	0.890382
Nasal_Epithelium	ENSG00000145476	CYP4V2	0	14	0.0167009	0.0127159	-0.0082218	0.0416237	1.31339	0.189052	0.890382
Nasal_Epithelium	ENSG00000176928	GCNT4	0	14	0.0145263	0.011048	-0.00712729	0.0361799	1.31484	0.188564	0.890382
Nasal_Epithelium	ENSG00000164296	TIGD6	0	14	-0.00609083	0.00461508	-0.0151362	0.00295457	-1.31977	0.186913	0.890382
Nasal_Epithelium	ENSG00000072803	FBXW11	0	14	0.00443991	0.00334966	-0.0021253	0.0110051	1.32548	0.185011	0.890382
Nasal_Epithelium	ENSG00000204469	PRRC2A	0	14	-0.0182946	0.0138754	-0.0454898	0.00890063	-1.31849	0.187338	0.890382
Nasal_Epithelium	ENSG00000112118	MCM3	0	14	-0.0107	0.00805018	-0.026478	0.00507807	-1.32916	0.183795	0.890382
Nasal_Epithelium	ENSG00000130348	QRSL1	0	14	0.017261	0.0131387	-0.00849045	0.0430125	1.31375	0.188931	0.890382
Nasal_Epithelium	ENSG00000164442	CITED2	0	14	0.0109451	0.00833388	-0.00538899	0.0272792	1.31333	0.189073	0.890382
Nasal_Epithelium	ENSG00000197461	PDGFA	0	14	-0.00501878	0.00381642	-0.0124988	0.00246126	-1.31505	0.188493	0.890382
Nasal_Epithelium	ENSG00000164535	DAGLB	0	14	-0.004212	0.00320442	-0.0104926	0.00206856	-1.31443	0.188701	0.890382
Nasal_Epithelium	ENSG00000136235	GPNMB	0	14	0.0129643	0.00980714	-0.00625733	0.032186	1.32193	0.186193	0.890382
Nasal_Epithelium	ENSG00000122643	NT5C3A	0	14	-0.00590152	0.00444008	-0.0146039	0.00280087	-1.32915	0.183799	0.890382
Nasal_Epithelium	ENSG00000170381	SEMA3E	0	14	-0.00663618	0.00502473	-0.0164845	0.00321212	-1.3207	0.186601	0.890382
Nasal_Epithelium	ENSG00000170615	SLC26A5	0	14	0.00551727	0.00420049	-0.00271554	0.0137501	1.31348	0.18902	0.890382
Nasal_Epithelium	ENSG00000105983	LMBR1	0	14	-0.0098143	0.00740872	-0.0243351	0.00470652	-1.3247	0.185272	0.890382
Nasal_Epithelium	ENSG00000171044	XKR6	0	14	0.00740019	0.00562164	-0.00361803	0.0184184	1.31637	0.188048	0.890382
Nasal_Epithelium	ENSG00000080503	SMARCA2	0	14	0.00877622	0.00667772	-0.00431187	0.0218643	1.31425	0.188761	0.890382
Nasal_Epithelium	ENSG00000137135	ARHGEF39	0	14	-0.0076011	0.00576438	-0.0188991	0.00369688	-1.31863	0.187292	0.890382
Nasal_Epithelium	ENSG00000197694	SPTAN1	0	14	-0.00541377	0.00409416	-0.0134382	0.00261064	-1.32231	0.186063	0.890382
Nasal_Epithelium	ENSG00000148396	SEC16A	0	14	-0.011677	0.00882029	-0.0289644	0.0056105	-1.32387	0.185545	0.890382
Nasal_Epithelium	ENSG00000169692	AGPAT2	0	14	0.00577154	0.00436719	-0.002788	0.0143311	1.32157	0.186312	0.890382
Whole_Blood_GS	ENSG00000177706	FAM20C	0	14	-0.00790414	0.00779318	-0.0231785	0.00737022	-1.01424	0.31047	0.890503
Nasal_Epithelium	ENSG00000163468	CCT3	0	14	0.00692749	0.00527799	-0.00341717	0.0172721	1.31253	0.189343	0.890639
Nasal_Epithelium	ENSG00000106086	PLEKHA8	0	14	-0.0192311	0.014651	-0.0479465	0.00948436	-1.31261	0.189314	0.890639
Whole_Blood_GS	ENSG00000171735	CAMTA1	0	14	0.00198204	0.00199046	-0.00191919	0.00588327	0.99577	0.319362	0.890724
Whole_Blood_GS	ENSG00000049247	UTS2	0	14	0.0149676	0.0150064	-0.0144444	0.0443796	0.997413	0.318564	0.890724
Whole_Blood_GS	ENSG00000233421	LINC01783	0	14	-0.0121115	0.0120128	-0.0356562	0.0114332	-1.00822	0.313351	0.890724
Whole_Blood_GS	ENSG00000225643	AL606491.1	0	14	-0.00203397	0.00203265	-0.00601789	0.00194996	-1.00065	0.316998	0.890724
Whole_Blood_GS	ENSG00000116157	GPX7	0	14	0.0134206	0.0133201	-0.0126863	0.0395274	1.00755	0.313673	0.890724
Whole_Blood_GS	ENSG00000117500	TMED5	0	14	-0.00941704	0.00939275	-0.0278265	0.00899242	-1.00259	0.316061	0.890724
Whole_Blood_GS	ENSG00000270882	HIST2H4A	0	14	0.00228588	0.00226162	-0.00214681	0.00671856	1.01073	0.312147	0.890724
Whole_Blood_GS	ENSG00000143416	SELENBP1	0	14	0.00198586	0.00198161	-0.00189802	0.00586974	1.00215	0.316273	0.890724
Whole_Blood_GS	ENSG00000143162	CREG1	0	14	-0.00738707	0.00741897	-0.021928	0.00715384	-0.9957	0.319396	0.890724
Whole_Blood_GS	ENSG00000117153	KLHL12	0	14	0.00443841	0.0044508	-0.00428501	0.0131618	0.997215	0.31866	0.890724
Whole_Blood_GS	ENSG00000117335	CD46	0	14	-0.00182863	0.00183708	-0.00542925	0.00177199	-0.995399	0.319542	0.890724
Whole_Blood_GS	ENSG00000162711	NLRP3	0	14	0.00880178	0.00877968	-0.00840608	0.0260096	1.00252	0.316094	0.890724
Whole_Blood_GS	ENSG00000185875	THNSL1	0	14	0.00704331	0.00706166	-0.00679728	0.0208839	0.997403	0.318569	0.890724
Whole_Blood_GS	ENSG00000166228	PCBD1	0	14	0.00568809	0.00565368	-0.00539291	0.0167691	1.00609	0.314374	0.890724
Whole_Blood_GS	ENSG00000165655	ZNF503	0	14	-0.0025102	0.00249166	-0.00739376	0.00237336	-1.00744	0.313722	0.890724
Whole_Blood_GS	ENSG00000138182	KIF20B	0	14	0.00305029	0.00304768	-0.00292306	0.00902363	1.00085	0.316897	0.890724
Whole_Blood_GS	ENSG00000107854	TNKS2	0	14	-0.00341054	0.00336837	-0.0100124	0.00319135	-1.01252	0.31129	0.890724
Whole_Blood_GS	ENSG00000187122	SLIT1	0	14	-0.013989	0.0139059	-0.0412441	0.0132662	-1.00597	0.31443	0.890724
Whole_Blood_GS	ENSG00000119906	SLF2	0	14	0.00567502	0.00562357	-0.00534697	0.016697	1.00915	0.312903	0.890724
Whole_Blood_GS	ENSG00000185507	IRF7	0	14	-0.00508416	0.00509245	-0.0150652	0.00489685	-0.998373	0.318099	0.890724
Whole_Blood_GS	ENSG00000184524	CEND1	0	14	0.00311548	0.00309719	-0.00295489	0.00918585	1.00591	0.31446	0.890724
Whole_Blood_GS	ENSG00000110665	C11orf21	0	14	0.0153523	0.0153698	-0.014772	0.0454767	0.998862	0.317862	0.890724
Whole_Blood_GS	ENSG00000166441	RPL27A	0	14	0.0114848	0.0114811	-0.0110177	0.0339873	1.00032	0.317156	0.890724
Whole_Blood_GS	ENSG00000174165	ZDHHC24	0	14	-0.0029198	0.00290587	-0.00861521	0.00277561	-1.00479	0.314998	0.890724
Whole_Blood_GS	ENSG00000111639	MRPL51	0	14	0.00571089	0.00569316	-0.00544749	0.0168693	1.00312	0.315805	0.890724
Whole_Blood_GS	ENSG00000177981	ASB8	0	14	-0.00866165	0.00870063	-0.0257146	0.00839127	-0.99552	0.319484	0.890724
Whole_Blood_GS	ENSG00000135404	CD63	0	14	0.00309987	0.00310673	-0.0029892	0.00918894	0.997794	0.318379	0.890724
Whole_Blood_GS	ENSG00000111011	RSRC2	0	14	-0.00523751	0.00525907	-0.0155451	0.00507008	-0.9959	0.319299	0.890724
Whole_Blood_GS	ENSG00000224429	LINC00539	0	14	-0.00387949	0.00383948	-0.0114047	0.00364575	-1.01042	0.312294	0.890724
Whole_Blood_GS	ENSG00000120685	PROSER1	0	14	-0.00271207	0.00272469	-0.00805237	0.00262822	-0.99537	0.319556	0.890724
Whole_Blood_GS	ENSG00000168175	MAPK1IP1L	0	13	0.0031918	0.00315845	-0.00299866	0.00938225	1.01056	0.312228	0.890724
Whole_Blood_GS	ENSG00000119705	SLIRP	0	14	-0.00825011	0.00823998	-0.0244002	0.00789996	-1.00123	0.316716	0.890724
Whole_Blood_GS	ENSG00000078304	PPP2R5C	0	14	0.00331245	0.00332752	-0.00320936	0.00983427	0.995473	0.319506	0.890724
Whole_Blood_GS	ENSG00000137802	MAPKBP1	0	14	0.00450476	0.00452387	-0.00436187	0.0133714	0.995775	0.31936	0.890724
Whole_Blood_GS	ENSG00000137767	SQOR	0	14	0.0101635	0.0100248	-0.00948479	0.0298119	1.01384	0.310661	0.890724
Whole_Blood_GS	ENSG00000137878	GCOM1	0	14	-0.0142113	0.0142483	-0.0421375	0.0137149	-0.997403	0.318569	0.890724
Whole_Blood_GS	ENSG00000090487	SPG21	0	14	-0.00788074	0.00788772	-0.0233404	0.0075789	-0.999115	0.317739	0.890724
Whole_Blood_GS	ENSG00000140545	MFGE8	0	14	0.0128476	0.0128953	-0.0124266	0.0381218	0.996304	0.319102	0.890724
Whole_Blood_GS	ENSG00000103852	TTC23	0	14	-0.00952017	0.00940684	-0.0279573	0.0089169	-1.01205	0.311515	0.890724
Whole_Blood_GS	ENSG00000185418	TARSL2	0	14	0.00534657	0.00529815	-0.00503761	0.0157307	1.00914	0.312908	0.890724
Whole_Blood_GS	ENSG00000103024	NME3	0	14	-0.00278569	0.00279611	-0.00826596	0.00269459	-0.996273	0.319118	0.890724
Whole_Blood_GS	ENSG00000167965	MLST8	0	14	-0.00592688	0.00587539	-0.0174424	0.00558868	-1.00876	0.313088	0.890724
Whole_Blood_GS	ENSG00000140931	CMTM3	0	14	0.012355	0.0123944	-0.0119377	0.0366476	0.996816	0.318854	0.890724
Whole_Blood_GS	ENSG00000159713	TPPP3	0	14	0.00334653	0.00332003	-0.00316062	0.00985368	1.00798	0.313464	0.890724
Whole_Blood_GS	ENSG00000168411	RFWD3	0	14	-0.00633947	0.00629534	-0.0186781	0.00599917	-1.00701	0.31393	0.890724
Whole_Blood_GS	ENSG00000258947	TUBB3	0	14	0.00602093	0.00602908	-0.00579586	0.0178377	0.998647	0.317966	0.890724
Whole_Blood_GS	ENSG00000169992	NLGN2	0	14	0.00523457	0.00524867	-0.00505264	0.0155218	0.997313	0.318613	0.890724
Whole_Blood_GS	ENSG00000183011	NAA38	0	14	-0.00734987	0.00738081	-0.021816	0.00711626	-0.995807	0.319344	0.890724
Whole_Blood_GS	ENSG00000109103	UNC119	0	14	0.00177446	0.00177039	-0.00169544	0.00524436	1.0023	0.316199	0.890724
Whole_Blood_GS	ENSG00000010244	ZNF207	0	14	-0.000582245	0.000582065	-0.00172307	0.000558582	-1.00031	0.317161	0.890724
Whole_Blood_GS	ENSG00000108852	MPP2	0	14	-0.0115569	0.0115821	-0.0342574	0.0111437	-0.997817	0.318368	0.890724
Whole_Blood_GS	ENSG00000198336	MYL4	0	14	0.00565416	0.00560716	-0.00533568	0.016644	1.00838	0.313271	0.890724
Whole_Blood_GS	ENSG00000170921	TANC2	0	14	0.00810977	0.00809737	-0.00776078	0.0239803	1.00153	0.31657	0.890724
Whole_Blood_GS	ENSG00000070540	WIPI1	0	14	-0.0119765	0.0120206	-0.0355364	0.0115834	-0.996332	0.319089	0.890724
Whole_Blood_GS	ENSG00000141219	C17orf80	0	14	0.0105723	0.0104736	-0.00995552	0.0311001	1.00943	0.31277	0.890724
Whole_Blood_GS	ENSG00000187531	SIRT7	0	14	0.00190887	0.00188583	-0.0017873	0.00560504	1.01221	0.311435	0.890724
Whole_Blood_GS	ENSG00000198081	ZBTB14	0	14	0.00275458	0.00272324	-0.00258287	0.00809204	1.01151	0.311773	0.890724
Whole_Blood_GS	ENSG00000134490	TMEM241	0	14	-0.00358408	0.00356742	-0.0105761	0.00340793	-1.00467	0.315056	0.890724
Whole_Blood_GS	ENSG00000172270	BSG	0	14	-0.0113283	0.011244	-0.0333662	0.0107095	-1.0075	0.313696	0.890724
Whole_Blood_GS	ENSG00000104960	PTOV1	0	14	0.00746402	0.00741859	-0.00707614	0.0220042	1.00612	0.314356	0.890724
Whole_Blood_GS	ENSG00000161671	EMC10	0	14	0.00270709	0.00269217	-0.00256948	0.00798365	1.00554	0.314637	0.890724
Whole_Blood_GS	ENSG00000218891	ZNF579	0	14	0.0038134	0.0037978	-0.00363016	0.011257	1.00411	0.315327	0.890724
Whole_Blood_GS	ENSG00000171649	ZIK1	0	14	0.00579151	0.00578701	-0.00555082	0.0171338	1.00078	0.316934	0.890724
Whole_Blood_GS	ENSG00000162994	CLHC1	0	14	-0.0118872	0.0118079	-0.0350303	0.0112559	-1.00671	0.314073	0.890724
Whole_Blood_GS	ENSG00000136709	WDR33	0	14	-0.00186689	0.00184506	-0.00548314	0.00174937	-1.01183	0.31162	0.890724
Whole_Blood_GS	ENSG00000123636	BAZ2B	0	14	-0.0122332	0.0121267	-0.0360012	0.0115348	-1.00878	0.31308	0.890724
Whole_Blood_GS	ENSG00000135932	CAB39	0	14	0.00405702	0.00406239	-0.00390511	0.0120192	0.998679	0.31795	0.890724
Whole_Blood_GS	ENSG00000178726	THBD	0	14	0.0120439	0.012014	-0.0115031	0.035591	1.00249	0.316108	0.890724
Whole_Blood_GS	ENSG00000025772	TOMM34	0	14	0.0114454	0.0114471	-0.0109904	0.0338812	0.999854	0.317381	0.890724
Whole_Blood_GS	ENSG00000099953	MMP11	0	14	0.00521462	0.00523827	-0.00505221	0.0154814	0.995484	0.319501	0.890724
Whole_Blood_GS	ENSG00000100105	PATZ1	0	14	0.00390511	0.00389362	-0.00372624	0.0115365	1.00295	0.315884	0.890724
Whole_Blood_GS	ENSG00000100360	IFT27	0	14	0.00602273	0.00597904	-0.00569598	0.0177414	1.00731	0.313788	0.890724
Whole_Blood_GS	ENSG00000100348	TXN2	0	14	-0.0064375	0.00642569	-0.0190316	0.00615662	-1.00184	0.316422	0.890724
Whole_Blood_GS	ENSG00000075234	TTC38	0	14	-0.0157798	0.0157546	-0.0466583	0.0150987	-1.0016	0.316538	0.890724
Whole_Blood_GS	ENSG00000163527	STT3B	0	14	0.00669855	0.00663433	-0.00630449	0.0197016	1.00968	0.312648	0.890724
Whole_Blood_GS	ENSG00000172936	MYD88	0	14	0.00452308	0.00454291	-0.00438085	0.013427	0.995636	0.319427	0.890724
Whole_Blood_GS	ENSG00000188086	PRSS45	0	14	-0.0129176	0.012944	-0.0382874	0.0124523	-0.997955	0.318301	0.890724
Whole_Blood_GS	ENSG00000164077	MON1A	0	14	-0.00348425	0.0034747	-0.0102945	0.00332603	-1.00275	0.315982	0.890724
Whole_Blood_GS	ENSG00000163947	ARHGEF3	0	14	0.00757967	0.0075002	-0.00712044	0.0222798	1.0106	0.31221	0.890724
Whole_Blood_GS	ENSG00000180767	CHST13	0	14	0.0173632	0.0171439	-0.0162382	0.0509645	1.01279	0.311161	0.890724
Whole_Blood_GS	ENSG00000114631	PODXL2	0	14	0.0083934	0.00841374	-0.00809722	0.024884	0.997583	0.318481	0.890724
Whole_Blood_GS	ENSG00000043093	DCUN1D1	0	14	0.00208727	0.00208271	-0.00199477	0.00616931	1.00219	0.316253	0.890724
Whole_Blood_GS	ENSG00000151552	QDPR	0	14	0.015899	0.0159588	-0.0153798	0.0471777	0.996248	0.31913	0.890724
Whole_Blood_GS	ENSG00000163697	APBB2	0	14	-0.00568866	0.00564092	-0.0167447	0.00536733	-1.00846	0.313232	0.890724
Whole_Blood_GS	ENSG00000164024	METAP1	0	14	0.00515825	0.00513174	-0.00489977	0.0152163	1.00517	0.314817	0.890724
Whole_Blood_GS	ENSG00000254531	AP001816.1	0	14	-0.0139987	0.0140578	-0.0415514	0.013554	-0.995796	0.319349	0.890724
Whole_Blood_GS	ENSG00000109756	RAPGEF2	0	14	0.00789391	0.00790481	-0.00759924	0.0233871	0.998621	0.317978	0.890724
Whole_Blood_GS	ENSG00000157111	TMEM171	0	14	-0.00517379	0.00518848	-0.015343	0.00499544	-0.997169	0.318682	0.890724
Whole_Blood_GS	ENSG00000048140	TSPAN17	0	14	0.00601257	0.00593834	-0.00562636	0.0176515	1.0125	0.311299	0.890724
Whole_Blood_GS	ENSG00000165671	NSD1	0	14	0.00890281	0.00884946	-0.00844182	0.0262474	1.00603	0.314402	0.890724
Whole_Blood_GS	ENSG00000096696	DSP	0	14	-0.0175405	0.0175967	-0.0520294	0.0169485	-0.996803	0.31886	0.890724
Whole_Blood_GS	ENSG00000166278	C2	0	14	0.00415762	0.00411483	-0.00390729	0.0122225	1.0104	0.312304	0.890724
Whole_Blood_GS	ENSG00000204231	RXRB	0	14	0.00268734	0.00266089	-0.00252791	0.00790258	1.00994	0.312525	0.890724
Whole_Blood_GS	ENSG00000007866	TEAD3	0	14	-0.00741132	0.00742184	-0.0219579	0.00713523	-0.998582	0.317997	0.890724
Whole_Blood_GS	ENSG00000118508	RAB32	0	14	0.00462872	0.0045798	-0.00434754	0.013605	1.01068	0.31217	0.890724
Whole_Blood_GS	ENSG00000285159	AL627422.2	0	14	-0.00224737	0.00223365	-0.00662523	0.0021305	-1.00614	0.314346	0.890724
Whole_Blood_GS	ENSG00000112110	MRPL18	0	14	0.00850981	0.0085405	-0.00822925	0.0252489	0.996407	0.319052	0.890724
Whole_Blood_GS	ENSG00000197461	PDGFA	0	14	0.0047989	0.00475265	-0.00451612	0.0141139	1.00973	0.312624	0.890724
Whole_Blood_GS	ENSG00000106236	NPTX2	0	14	-0.00675528	0.00668573	-0.0198591	0.00634852	-1.0104	0.312303	0.890724
Whole_Blood_GS	ENSG00000106246	PTCD1	0	14	0.00449048	0.00446659	-0.00426388	0.0132448	1.00535	0.31473	0.890724
Whole_Blood_GS	ENSG00000104689	TNFRSF10A	0	14	0.0077081	0.00764581	-0.00727741	0.0226936	1.00815	0.313384	0.890724
Whole_Blood_GS	ENSG00000121022	COPS5	0	14	-0.00366022	0.00363276	-0.0107803	0.00345986	-1.00756	0.313666	0.890724
Whole_Blood_GS	ENSG00000156471	PTDSS1	0	14	-0.00359504	0.00359872	-0.0106484	0.00345831	-0.998978	0.317805	0.890724
Whole_Blood_GS	ENSG00000198169	ZNF251	0	14	-0.00407386	0.00402393	-0.0119606	0.0038129	-1.01241	0.311343	0.890724
Whole_Blood_GS	ENSG00000175893	ZDHHC21	0	14	0.00604514	0.00596678	-0.00564953	0.0177398	1.01313	0.310996	0.890724
Whole_Blood_GS	ENSG00000106785	TRIM14	0	14	0.0112905	0.0111412	-0.0105459	0.0331269	1.0134	0.310869	0.890724
Whole_Blood_GS	ENSG00000148339	SLC25A25	0	14	-0.00632657	0.00634649	-0.0187655	0.00611231	-0.996862	0.318832	0.890724
Whole_Blood_GS	ENSG00000126878	AIF1L	0	14	-0.00799867	0.00797132	-0.0236222	0.00762483	-1.00343	0.315653	0.890724
Whole_Blood_GS	ENSG00000165684	SNAPC4	0	14	-0.00612243	0.00604766	-0.0179756	0.00573076	-1.01236	0.311364	0.890724
Monocytes_MESA	ENSG00000076053	RBM7	0	14	-0.00469979	0.00558962	-0.0156552	0.00625568	-0.840805	0.400457	0.890797
Monocytes_MESA	ENSG00000006576	PHTF2	0	14	-0.000556137	0.000661163	-0.00185199	0.000739718	-0.84115	0.400264	0.890797
Nasal_Epithelium	ENSG00000198488	B3GNT6	0	14	0.0126001	0.0096187	-0.00625225	0.0314524	1.30995	0.190211	0.891326
Nasal_Epithelium	ENSG00000224982	TMEM233	0	14	0.00920441	0.00702783	-0.00456988	0.0229787	1.30971	0.190294	0.891326
Nasal_Epithelium	ENSG00000140104	CLBA1	0	14	0.0115477	0.00880555	-0.0057109	0.0288062	1.31141	0.18972	0.891326
Nasal_Epithelium	ENSG00000166716	ZNF592	0	14	-0.00729047	0.00556467	-0.018197	0.00361608	-1.31014	0.19015	0.891326
Nasal_Epithelium	ENSG00000258429	PDF	0	14	0.00317715	0.00242388	-0.00157356	0.00792786	1.31077	0.189935	0.891326
Nasal_Epithelium	ENSG00000072954	TMEM38A	0	14	-0.0102737	0.00784295	-0.0256456	0.00509824	-1.30992	0.190222	0.891326
Nasal_Epithelium	ENSG00000101213	PTK6	0	14	-0.0128474	0.00981033	-0.0320753	0.00638048	-1.30958	0.190338	0.891326
Nasal_Epithelium	ENSG00000137441	FGFBP2	0	14	-0.00264303	0.00201486	-0.00659208	0.00130603	-1.31177	0.189599	0.891326
Nasal_Epithelium	ENSG00000180113	TDRD6	0	14	-0.00614941	0.00469589	-0.0153532	0.00305437	-1.30953	0.190355	0.891326
Nasal_Epithelium	ENSG00000106780	MEGF9	0	14	0.00373544	0.00285212	-0.00185462	0.00932549	1.3097	0.190296	0.891326
Nasal_Epithelium	ENSG00000069424	KCNAB2	0	14	0.00922313	0.00705063	-0.00459584	0.0230421	1.30813	0.190829	0.8915
Nasal_Epithelium	ENSG00000174099	MSRB3	0	14	0.0105364	0.00805608	-0.00525319	0.0263261	1.30789	0.190912	0.8915
Nasal_Epithelium	ENSG00000166794	PPIB	0	14	-0.00154676	0.00118224	-0.00386391	0.000770391	-1.30833	0.190762	0.8915
Nasal_Epithelium	ENSG00000182310	SPACA6	0	14	0.0138981	0.0106196	-0.00691593	0.0347122	1.30872	0.190628	0.8915
Nasal_Epithelium	ENSG00000232629	HLA-DQB2	0	14	-0.0223743	0.0170955	-0.0558808	0.0111322	-1.30879	0.190606	0.8915
Nasal_Epithelium	ENSG00000147689	FAM83A	0	14	0.0145543	0.0111219	-0.00724428	0.0363529	1.30861	0.190665	0.8915
Monocytes_MESA	ENSG00000162222	TTC9C	0	14	0.00292779	0.00348691	-0.00390643	0.009762	0.839651	0.401104	0.891602
Monocytes_MESA	ENSG00000168995	SIGLEC7	0	14	0.00845613	0.0100756	-0.0112918	0.028204	0.839264	0.401321	0.891602
Whole_Blood_GS	ENSG00000173950	XXYLT1	0	14	-0.00760612	0.00764821	-0.0225963	0.00738411	-0.994496	0.319981	0.891678
Whole_Blood_GS	ENSG00000100664	EIF5	0	14	-0.00120055	0.00120751	-0.00356723	0.00116612	-0.994239	0.320107	0.891719
Whole_Blood_GS	ENSG00000150636	CCDC102B	0	14	0.00547955	0.00551462	-0.00532892	0.016288	0.993639	0.320398	0.891719
Whole_Blood_GS	ENSG00000163681	SLMAP	0	14	-0.00062258	0.000626275	-0.00185006	0.000604895	-0.994101	0.320174	0.891719
Whole_Blood_GS	ENSG00000039560	RAI14	0	14	0.00372513	0.00374905	-0.00362288	0.0110731	0.993618	0.320409	0.891719
Whole_Blood_GS	ENSG00000164733	CTSB	0	14	-0.0123548	0.0124342	-0.0367254	0.0120158	-0.993616	0.32041	0.891719
Whole_Blood_GS	ENSG00000137337	MDC1	0	14	0.00985797	0.00992421	-0.00959312	0.0293091	0.993326	0.320551	0.891883
Monocytes_MESA	ENSG00000168071	CCDC88B	0	14	-0.00416522	0.00497611	-0.0139182	0.00558778	-0.837042	0.402569	0.892092
Monocytes_MESA	ENSG00000151062	CACNA2D4	0	14	-0.00490655	0.00587091	-0.0164133	0.00660023	-0.835738	0.403302	0.892092
Monocytes_MESA	ENSG00000140265	ZSCAN29	0	14	0.0047436	0.00566724	-0.00636399	0.0158512	0.837021	0.402581	0.892092
Monocytes_MESA	ENSG00000167302	ENTHD2	0	14	0.00488954	0.00584741	-0.00657118	0.0163503	0.836188	0.403049	0.892092
Monocytes_MESA	ENSG00000172594	SMPDL3A	0	14	-0.00499137	0.00596804	-0.0166885	0.00670578	-0.83635	0.402958	0.892092
Monocytes_MESA	ENSG00000169398	PTK2	0	14	-0.00477459	0.00570217	-0.0159506	0.00640145	-0.837328	0.402408	0.892092
Monocytes_MESA	ENSG00000137106	GRHPR	0	14	0.0101032	0.0120826	-0.0135783	0.0337847	0.836174	0.403057	0.892092
Whole_Blood_GS	ENSG00000180758	GPR157	0	14	-0.00537344	0.00541184	-0.0159804	0.00523357	-0.992904	0.320757	0.892174
Whole_Blood_GS	ENSG00000010292	NCAPD2	0	14	0.0109922	0.0110769	-0.0107181	0.0327025	0.992354	0.321025	0.892174
Whole_Blood_GS	ENSG00000110925	CSRNP2	0	14	-0.00349228	0.00352133	-0.010394	0.00340939	-0.991752	0.321318	0.892174
Whole_Blood_GS	ENSG00000126337	KRT36	0	14	-0.00446865	0.00450475	-0.0132978	0.00436048	-0.991988	0.321203	0.892174
Whole_Blood_GS	ENSG00000101574	METTL4	0	14	0.0058363	0.00588203	-0.00569227	0.0173649	0.992225	0.321088	0.892174
Whole_Blood_GS	ENSG00000181029	TRAPPC5	0	14	0.00508649	0.00512863	-0.00496545	0.0151384	0.991782	0.321304	0.892174
Whole_Blood_GS	ENSG00000088002	SULT2B1	0	14	0.0120642	0.0121585	-0.0117659	0.0358944	0.99225	0.321076	0.892174
Whole_Blood_GS	ENSG00000130714	POMT1	0	14	-0.0089232	0.00899025	-0.0265438	0.00869736	-0.992542	0.320933	0.892174
Whole_Blood_GS	ENSG00000196576	PLXNB2	0	14	0.00983017	0.0099146	-0.00960209	0.0292624	0.991484	0.321449	0.892307
Monocytes_MESA	ENSG00000133872	TMEM66	0	14	0.00309705	0.00370883	-0.00417213	0.0103662	0.835047	0.403691	0.892397
Whole_Blood_GS	ENSG00000196458	ZNF605	0	14	-0.0132335	0.0133533	-0.0394054	0.0129385	-0.991027	0.321672	0.892467
Whole_Blood_GS	ENSG00000178980	SELENOW	0	14	-0.00721983	0.00728518	-0.0214985	0.00705886	-0.991029	0.321671	0.892467
CD4T	ENSG00000183734	ASCL2	0	14	-0.00609363	0.00555432	-0.0169799	0.00479264	-1.0971	0.272599	0.892472
CD4T	ENSG00000173482	PTPRM	0	14	-0.0105594	0.00962605	-0.0294261	0.00830731	-1.09696	0.272658	0.892472
CD4T	ENSG00000136731	UGGT1	0	14	0.00835591	0.00761489	-0.00656901	0.0232808	1.09731	0.272505	0.892472
Whole_Blood_GS	ENSG00000196670	ZFP62	0	14	-0.00778052	0.0078526	-0.0231713	0.00761029	-0.990821	0.321773	0.892517
Whole_Blood_GS	ENSG00000198075	SULT1C4	0	14	-0.00133942	0.00135224	-0.00398976	0.00131092	-0.990521	0.32192	0.892546
Whole_Blood_GS	ENSG00000150756	ATPSCKMT	0	14	-0.00431587	0.00435744	-0.0128563	0.00422456	-0.99046	0.321949	0.892546
CD4T	ENSG00000198794	SCAMP5	0	14	-0.00947779	0.00864424	-0.0264202	0.00746462	-1.09643	0.272892	0.892886
CD4T	ENSG00000114316	USP4	0	14	0.012379	0.0112933	-0.00975537	0.0345135	1.09614	0.273016	0.892944
Whole_Blood_GS	ENSG00000169598	DFFB	0	14	-0.00392187	0.00396158	-0.0116864	0.0038427	-0.989974	0.322187	0.892974
Nasal_Epithelium	ENSG00000116906	GNPAT	0	14	0.00830229	0.00658167	-0.00459756	0.0212021	1.26142	0.207156	0.892979
Nasal_Epithelium	ENSG00000264006	AKR1C8P	0	14	0.00739416	0.00579442	-0.0039627	0.018751	1.27608	0.201927	0.892979
Nasal_Epithelium	ENSG00000138315	OIT3	0	14	0.00868493	0.00676961	-0.00458326	0.0219531	1.28293	0.199517	0.892979
Nasal_Epithelium	ENSG00000214655	ZSWIM8	0	14	-0.00323093	0.00253221	-0.00819397	0.00173211	-1.27593	0.20198	0.892979
Nasal_Epithelium	ENSG00000107779	BMPR1A	0	14	0.00919757	0.0071611	-0.00483793	0.0232331	1.28438	0.199009	0.892979
Nasal_Epithelium	ENSG00000119969	HELLS	0	14	0.00601027	0.00472209	-0.00324486	0.0152654	1.2728	0.203089	0.892979
Nasal_Epithelium	ENSG00000171206	TRIM8	0	14	0.0091227	0.0072225	-0.00503314	0.0232785	1.26309	0.206555	0.892979
Nasal_Epithelium	ENSG00000138166	DUSP5	0	14	0.00513484	0.00404871	-0.00280049	0.0130702	1.26827	0.204703	0.892979
Nasal_Epithelium	ENSG00000134339	SAA2	0	14	0.00801014	0.00621276	-0.00416665	0.0201869	1.2893	0.197292	0.892979
Nasal_Epithelium	ENSG00000109854	HTATIP2	0	14	-0.015235	0.0118469	-0.0384545	0.00798458	-1.28599	0.198448	0.892979
Nasal_Epithelium	ENSG00000148948	LRRC4C	0	14	-0.0155234	0.0119435	-0.0389323	0.00788552	-1.29973	0.193693	0.892979
Nasal_Epithelium	ENSG00000165917	RAPSN	0	14	-0.0022847	0.00179134	-0.00579567	0.00122627	-1.27541	0.202163	0.892979
Nasal_Epithelium	ENSG00000134827	TCN1	0	14	0.00864958	0.00671951	-0.00452042	0.0218196	1.28723	0.198013	0.892979
Nasal_Epithelium	ENSG00000186891	TNFRSF18	0	14	-0.00695648	0.00544242	-0.0176234	0.00371047	-1.2782	0.20118	0.892979
Nasal_Epithelium	ENSG00000174950	CD164L2	0	14	-0.00436862	0.00342124	-0.0110741	0.00233688	-1.27691	0.201633	0.892979
Nasal_Epithelium	ENSG00000116478	HDAC1	0	14	0.00330868	0.00256708	-0.0017227	0.00834006	1.28889	0.197436	0.892979
Nasal_Epithelium	ENSG00000116514	RNF19B	0	14	0.00666585	0.00518074	-0.00348821	0.0168199	1.28666	0.198212	0.892979
Nasal_Epithelium	ENSG00000177868	SVBP	0	14	-0.0106195	0.00828075	-0.0268495	0.00561043	-1.28244	0.199689	0.892979
Nasal_Epithelium	ENSG00000243710	CFAP57	0	14	-0.0126973	0.0097544	-0.0318156	0.00642098	-1.3017	0.193019	0.892979
Nasal_Epithelium	ENSG00000182985	CADM1	0	14	-0.0078413	0.00608563	-0.0197689	0.00408632	-1.28849	0.197574	0.892979
Nasal_Epithelium	ENSG00000197798	FAM118B	0	14	-0.00287138	0.00222675	-0.00723573	0.00149298	-1.28949	0.197228	0.892979
Nasal_Epithelium	ENSG00000111254	AKAP3	0	14	-0.0140411	0.010861	-0.0353283	0.0072461	-1.2928	0.196081	0.892979
Nasal_Epithelium	ENSG00000111652	COPS7A	0	14	0.00626129	0.00482555	-0.00319661	0.0157192	1.29753	0.194449	0.892979
Nasal_Epithelium	ENSG00000110811	P3H3	0	14	0.00591474	0.00465623	-0.0032113	0.0150408	1.27029	0.203983	0.892979
Nasal_Epithelium	ENSG00000060138	YBX3	0	14	-0.00524183	0.00410971	-0.0132967	0.00281307	-1.27547	0.202142	0.892979
Nasal_Epithelium	ENSG00000111716	LDHB	0	14	-0.0167685	0.0130106	-0.0422688	0.00873177	-1.28884	0.197455	0.892979
Nasal_Epithelium	ENSG00000184613	NELL2	0	14	0.00984243	0.00780463	-0.00545436	0.0251392	1.2611	0.207272	0.892979
Nasal_Epithelium	ENSG00000170581	STAT2	0	14	-0.00373286	0.00288001	-0.00937758	0.00191186	-1.29613	0.194932	0.892979
Nasal_Epithelium	ENSG00000111110	PPM1H	0	14	0.0143018	0.0109787	-0.00721605	0.0358197	1.30269	0.192681	0.892979
Nasal_Epithelium	ENSG00000183273	CCDC60	0	14	0.0112345	0.00864027	-0.00570012	0.0281691	1.30025	0.193516	0.892979
Nasal_Epithelium	ENSG00000170633	RNF34	0	14	0.00582839	0.00449016	-0.00297216	0.0146289	1.29804	0.194275	0.892979
Nasal_Epithelium	ENSG00000185163	DDX51	0	14	-0.0095245	0.00744844	-0.0241232	0.00507418	-1.27872	0.200995	0.892979
Nasal_Epithelium	ENSG00000182957	SPATA13	0	14	-0.00958443	0.0074621	-0.0242099	0.00504101	-1.28442	0.198997	0.892979
Nasal_Epithelium	ENSG00000023516	AKAP11	0	14	-0.00883659	0.00694548	-0.0224495	0.00477631	-1.27228	0.203274	0.892979
Nasal_Epithelium	ENSG00000136153	LMO7	0	14	-0.00828539	0.00638631	-0.0208023	0.00423155	-1.29737	0.194505	0.892979
Nasal_Epithelium	ENSG00000092068	SLC7A8	0	14	0.00410592	0.00319124	-0.00214879	0.0103606	1.28662	0.198226	0.892979
Nasal_Epithelium	ENSG00000197616	MYH6	0	14	0.00405397	0.00319001	-0.00219833	0.0103063	1.27083	0.203787	0.892979
Nasal_Epithelium	ENSG00000139865	TTC6	0	14	-0.00839577	0.00650696	-0.0211492	0.00435764	-1.29028	0.196955	0.892979
Nasal_Epithelium	ENSG00000198554	WDHD1	0	14	0.00761764	0.00588733	-0.00392132	0.0191566	1.2939	0.195699	0.892979
Nasal_Epithelium	ENSG00000179008	C14orf39	0	14	0.0180747	0.0138474	-0.00906568	0.0452152	1.30528	0.191798	0.892979
Nasal_Epithelium	ENSG00000133943	DGLUCY	0	14	0.0125077	0.00983352	-0.00676569	0.031781	1.27194	0.203394	0.892979
Nasal_Epithelium	ENSG00000100749	VRK1	0	14	0.00477521	0.00365894	-0.00239618	0.0119466	1.30508	0.191866	0.892979
Nasal_Epithelium	ENSG00000184887	BTBD6	0	14	0.00607615	0.00478067	-0.00329379	0.0154461	1.27098	0.203735	0.892979
Nasal_Epithelium	ENSG00000182117	NOP10	0	14	-0.0140476	0.0111459	-0.0358932	0.00779795	-1.26034	0.207547	0.892979
Nasal_Epithelium	ENSG00000166068	SPRED1	0	14	-0.00870789	0.00678511	-0.0220065	0.00459068	-1.28338	0.199358	0.892979
Nasal_Epithelium	ENSG00000140320	BAHD1	0	14	-0.00477331	0.00368171	-0.0119893	0.00244272	-1.29649	0.194806	0.892979
Nasal_Epithelium	ENSG00000168781	PPIP5K1	0	14	0.00599823	0.00462838	-0.00307323	0.0150697	1.29597	0.194987	0.892979
Nasal_Epithelium	ENSG00000137868	STRA6	0	14	0.00444501	0.00349073	-0.00239669	0.0112867	1.27338	0.202884	0.892979
Nasal_Epithelium	ENSG00000140395	WDR61	0	14	-0.0123836	0.00970437	-0.0314038	0.00663663	-1.27608	0.201926	0.892979
Nasal_Epithelium	ENSG00000166821	PEX11A	0	14	0.0164426	0.0127611	-0.00856869	0.0414538	1.28849	0.197574	0.892979
Nasal_Epithelium	ENSG00000095917	TPSD1	0	14	0.0160137	0.0124558	-0.00839914	0.0404266	1.28565	0.198566	0.892979
Nasal_Epithelium	ENSG00000131634	TMEM204	0	14	0.018366	0.0143664	-0.00979167	0.0465237	1.2784	0.201109	0.892979
Nasal_Epithelium	ENSG00000103222	ABCC1	0	14	0.0140678	0.0108489	-0.00719567	0.0353313	1.2967	0.194734	0.892979
Nasal_Epithelium	ENSG00000166780	BMERB1	0	14	-0.00411235	0.00318878	-0.0103622	0.00213753	-1.28963	0.197178	0.892979
Nasal_Epithelium	ENSG00000185905	C16orf54	0	14	0.00428477	0.00338711	-0.00235384	0.0109234	1.26502	0.205863	0.892979
Nasal_Epithelium	ENSG00000197302	ZNF720	0	14	-0.016963	0.0131082	-0.0426547	0.00872859	-1.29408	0.195639	0.892979
Nasal_Epithelium	ENSG00000140795	MYLK3	0	14	0.00633846	0.00485912	-0.00318525	0.0158622	1.30444	0.192082	0.892979
Nasal_Epithelium	ENSG00000102910	LONP2	0	14	-0.00628107	0.00483698	-0.0157614	0.00319925	-1.29855	0.194098	0.892979
Nasal_Epithelium	ENSG00000087258	GNAO1	0	14	0.00577986	0.00457178	-0.00318066	0.0147404	1.26425	0.206141	0.892979
Nasal_Epithelium	ENSG00000088682	COQ9	0	14	0.00363517	0.00281459	-0.00188133	0.00915168	1.29154	0.196515	0.892979
Nasal_Epithelium	ENSG00000141098	GFOD2	0	14	0.00679619	0.00536641	-0.00372178	0.0173142	1.26643	0.205359	0.892979
Nasal_Epithelium	ENSG00000135702	CHST5	0	14	-0.00847196	0.00652946	-0.0212695	0.00432555	-1.2975	0.19446	0.892979
Nasal_Epithelium	ENSG00000166451	CENPN	0	14	-0.0033448	0.00256068	-0.00836364	0.00167405	-1.30621	0.19148	0.892979
Nasal_Epithelium	ENSG00000166454	ATMIN	0	14	0.0106456	0.00833091	-0.00568267	0.0269739	1.27784	0.201304	0.892979
Nasal_Epithelium	ENSG00000240038	AMY2B	0	14	-0.00961212	0.00738258	-0.0240817	0.00485748	-1.302	0.192917	0.892979
Nasal_Epithelium	ENSG00000185924	RTN4RL1	0	14	-0.00629531	0.00499814	-0.0160915	0.00350086	-1.25953	0.207839	0.892979
Nasal_Epithelium	ENSG00000167842	MIS12	0	14	0.00837962	0.00643168	-0.00422624	0.0209855	1.30287	0.19262	0.892979
Nasal_Epithelium	ENSG00000108602	ALDH3A1	0	14	0.00530818	0.00409884	-0.0027254	0.0133418	1.29504	0.195305	0.892979
Nasal_Epithelium	ENSG00000108651	UTP6	0	14	0.00763063	0.00586994	-0.00387425	0.0191355	1.29995	0.193619	0.892979
Nasal_Epithelium	ENSG00000168256	NKIRAS2	0	14	-0.00532608	0.00421823	-0.0135937	0.00294149	-1.26264	0.20672	0.892979
Nasal_Epithelium	ENSG00000064300	NGFR	0	14	0.0140156	0.0111373	-0.00781319	0.0358443	1.25843	0.208236	0.892979
Nasal_Epithelium	ENSG00000005884	ITGA3	0	14	0.0107851	0.00844413	-0.00576507	0.0273353	1.27723	0.20152	0.892979
Nasal_Epithelium	ENSG00000154240	CEP112	0	14	0.00302675	0.00231993	-0.00152024	0.00757374	1.30467	0.192005	0.892979
Nasal_Epithelium	ENSG00000177303	CASKIN2	0	14	-0.00926392	0.00734593	-0.0236617	0.00513384	-1.2611	0.207274	0.892979
Nasal_Epithelium	ENSG00000129667	RHBDF2	0	14	-0.00659447	0.00521728	-0.0168202	0.00363121	-1.26397	0.206242	0.892979
Nasal_Epithelium	ENSG00000141556	TBCD	0	14	0.0139109	0.0109191	-0.00749017	0.0353119	1.27399	0.202665	0.892979
Nasal_Epithelium	ENSG00000170558	CDH2	0	14	0.00464785	0.003643	-0.00249229	0.011788	1.27583	0.202015	0.892979
Nasal_Epithelium	ENSG00000074695	LMAN1	0	14	-0.0119311	0.00924067	-0.0300425	0.00618029	-1.29115	0.196652	0.892979
Nasal_Epithelium	ENSG00000060069	CTDP1	0	14	0.00480163	0.00377712	-0.00260139	0.0122047	1.27124	0.203643	0.892979
Nasal_Epithelium	ENSG00000079313	REXO1	0	14	-0.00592044	0.00467901	-0.0150911	0.00325025	-1.26532	0.205757	0.892979
Nasal_Epithelium	ENSG00000105278	ZFR2	0	14	0.0142685	0.0111151	-0.00751665	0.0360537	1.28371	0.199244	0.892979
Nasal_Epithelium	ENSG00000197256	KANK2	0	14	-0.00749308	0.00590748	-0.0190715	0.00408537	-1.2684	0.204654	0.892979
Nasal_Epithelium	ENSG00000127220	ABHD8	0	14	0.00648711	0.00506933	-0.00344858	0.0164228	1.27968	0.200658	0.892979
Nasal_Epithelium	ENSG00000105738	SIPA1L3	0	14	0.0164012	0.0128809	-0.00884484	0.0416473	1.2733	0.202912	0.892979
Nasal_Epithelium	ENSG00000159915	ZNF233	0	14	-0.00253885	0.00200204	-0.00646278	0.00138507	-1.26813	0.204751	0.892979
Nasal_Epithelium	ENSG00000167554	ZNF610	0	14	-0.00365043	0.0028531	-0.00924241	0.00194154	-1.27946	0.200734	0.892979
Nasal_Epithelium	ENSG00000179820	MYADM	0	14	-0.00872028	0.00674918	-0.0219484	0.00450787	-1.29205	0.19634	0.892979
Nasal_Epithelium	ENSG00000167614	TTYH1	0	14	-0.00754867	0.00597076	-0.0192511	0.0041538	-1.26427	0.206132	0.892979
Nasal_Epithelium	ENSG00000088053	GP6	0	14	-0.00970442	0.00756261	-0.0245269	0.00511802	-1.28321	0.199418	0.892979
Nasal_Epithelium	ENSG00000018869	ZNF582	0	14	-0.00644152	0.00500178	-0.0162448	0.00336178	-1.28785	0.1978	0.892979
Nasal_Epithelium	ENSG00000035115	SH3YL1	0	14	0.0246138	0.0189832	-0.0125927	0.0618202	1.29661	0.194767	0.892979
Nasal_Epithelium	ENSG00000115137	DNAJC27	0	14	-0.00751146	0.0058436	-0.0189647	0.00394178	-1.28542	0.198647	0.892979
Nasal_Epithelium	ENSG00000084710	EFR3B	0	14	0.00858591	0.00682399	-0.00478887	0.0219607	1.25819	0.208321	0.892979
Nasal_Epithelium	ENSG00000138018	SELENOI	0	14	-0.00185173	0.00145196	-0.00469752	0.000994068	-1.27533	0.202193	0.892979
Nasal_Epithelium	ENSG00000115295	CLIP4	0	14	-0.010697	0.00839285	-0.0271467	0.00575268	-1.27454	0.202473	0.892979
Nasal_Epithelium	ENSG00000138071	ACTR2	0	14	-0.00982237	0.00754675	-0.0246137	0.00496899	-1.30154	0.193075	0.892979
Nasal_Epithelium	ENSG00000115282	TTC31	0	14	-0.0057128	0.0044575	-0.0144493	0.00302374	-1.28161	0.199978	0.892979
Nasal_Epithelium	ENSG00000114988	LMAN2L	0	14	-0.00458623	0.00356158	-0.0115668	0.00239433	-1.2877	0.197852	0.892979
Nasal_Epithelium	ENSG00000163006	CCDC138	0	14	-0.00814671	0.00641549	-0.0207209	0.00442742	-1.26985	0.204138	0.892979
Nasal_Epithelium	ENSG00000125618	PAX8	0	14	0.012965	0.0101346	-0.00689832	0.0328284	1.27929	0.200795	0.892979
Nasal_Epithelium	ENSG00000115866	DARS1	0	14	0.0104856	0.00820845	-0.00560272	0.0265738	1.27741	0.201458	0.892979
Nasal_Epithelium	ENSG00000123607	TTC21B	0	14	0.00906575	0.00706808	-0.00478743	0.0229189	1.28263	0.199621	0.892979
Nasal_Epithelium	ENSG00000163093	BBS5	0	14	0.0048876	0.00387973	-0.00271654	0.0124917	1.25978	0.20775	0.892979
Nasal_Epithelium	ENSG00000138430	OLA1	0	14	-0.00365287	0.00286316	-0.00926455	0.00195881	-1.27582	0.202019	0.892979
Nasal_Epithelium	ENSG00000188452	CERKL	0	14	0.0147718	0.0115868	-0.00793789	0.0374814	1.27488	0.202351	0.892979
Nasal_Epithelium	ENSG00000189362	NEMP2	0	14	-0.00746781	0.00582218	-0.0188791	0.00394346	-1.28265	0.199616	0.892979
Nasal_Epithelium	ENSG00000197756	RPL37A	0	14	-0.0151371	0.011655	-0.0379805	0.00770642	-1.29876	0.194028	0.892979
Nasal_Epithelium	ENSG00000124006	OBSL1	0	14	-0.00985384	0.00762948	-0.0248073	0.00509966	-1.29155	0.196513	0.892979
Nasal_Epithelium	ENSG00000163053	SLC16A14	0	14	-0.0176758	0.0138826	-0.0448853	0.00953365	-1.27323	0.202936	0.892979
Nasal_Epithelium	ENSG00000176946	THAP4	0	14	-0.00498761	0.00390473	-0.0126407	0.00266552	-1.27733	0.201487	0.892979
Nasal_Epithelium	ENSG00000101255	TRIB3	0	14	-0.013856	0.0110092	-0.0354336	0.00772157	-1.25859	0.208179	0.892979
Nasal_Epithelium	ENSG00000101220	C20orf27	0	14	0.0116012	0.00918339	-0.00639791	0.0296003	1.26328	0.206488	0.892979
Nasal_Epithelium	ENSG00000101464	PIGU	0	14	-0.00488673	0.00382766	-0.0123888	0.00261534	-1.27669	0.201712	0.892979
Nasal_Epithelium	ENSG00000196754	S100A2	0	14	-0.00968743	0.00755209	-0.0244893	0.00511439	-1.28275	0.19958	0.892979
Nasal_Epithelium	ENSG00000143621	ILF2	0	14	0.0074462	0.00571713	-0.00375917	0.0186516	1.30244	0.192767	0.892979
Nasal_Epithelium	ENSG00000198892	SHISA4	0	14	0.0109015	0.00853356	-0.00582401	0.0276269	1.27748	0.201432	0.892979
Nasal_Epithelium	ENSG00000183155	RABIF	0	14	0.00799184	0.00617724	-0.00411532	0.020099	1.29376	0.195749	0.892979
Nasal_Epithelium	ENSG00000133048	CHI3L1	0	14	-0.00368489	0.00290078	-0.00937032	0.00200054	-1.27031	0.203975	0.892979
Nasal_Epithelium	ENSG00000143507	DUSP10	0	14	-0.00556223	0.00432794	-0.0140448	0.00292037	-1.28519	0.198725	0.892979
Nasal_Epithelium	ENSG00000149636	DSN1	0	14	0.00497194	0.00392159	-0.00271423	0.0126581	1.26784	0.204855	0.892979
Nasal_Epithelium	ENSG00000243543	WFDC6	0	14	0.0141472	0.0111163	-0.00764033	0.0359348	1.27266	0.20314	0.892979
Nasal_Epithelium	ENSG00000101144	BMP7	0	14	-0.00480357	0.00380519	-0.0122616	0.00265447	-1.26237	0.206815	0.892979
Nasal_Epithelium	ENSG00000124237	C20orf85	0	14	0.00316613	0.00250516	-0.00174389	0.00807616	1.26384	0.206286	0.892979
Nasal_Epithelium	ENSG00000180530	NRIP1	0	14	-0.0102469	0.00813372	-0.0261887	0.00569487	-1.25981	0.207739	0.892979
Nasal_Epithelium	ENSG00000154642	C21orf91	0	14	-0.00554752	0.00440752	-0.0141861	0.00309105	-1.25865	0.208157	0.892979
Nasal_Epithelium	ENSG00000159086	PAXBP1	0	14	-0.0026183	0.00206158	-0.00665893	0.00142233	-1.27004	0.204069	0.892979
Nasal_Epithelium	ENSG00000157551	KCNJ15	0	14	0.00651814	0.00508036	-0.00343918	0.0164755	1.28301	0.199489	0.892979
Nasal_Epithelium	ENSG00000100154	TTC28	0	14	-0.0111734	0.00863903	-0.0281056	0.00575878	-1.29336	0.195885	0.892979
Nasal_Epithelium	ENSG00000213923	CSNK1E	0	14	-0.00788048	0.00622752	-0.0200862	0.00432525	-1.26543	0.205718	0.892979
Nasal_Epithelium	ENSG00000196236	XPNPEP3	0	14	0.00789762	0.00609481	-0.00404799	0.0198432	1.29579	0.195047	0.892979
Nasal_Epithelium	ENSG00000075234	TTC38	0	14	-0.0208225	0.0163676	-0.0529024	0.0112574	-1.27218	0.20331	0.892979
Nasal_Epithelium	ENSG00000157152	SYN2	0	14	0.0116174	0.00912441	-0.00626607	0.0295009	1.27323	0.202938	0.892979
Nasal_Epithelium	ENSG00000144566	RAB5A	0	14	-0.00563426	0.00436154	-0.0141827	0.0029142	-1.29181	0.196425	0.892979
Nasal_Epithelium	ENSG00000189283	FHIT	0	14	0.00710874	0.00559248	-0.00385231	0.0180698	1.27113	0.203684	0.892979
Nasal_Epithelium	ENSG00000206535	LNP1	0	14	-0.00323352	0.00250075	-0.0081349	0.00166787	-1.29302	0.196005	0.892979
Nasal_Epithelium	ENSG00000184220	CMSS1	0	14	0.00242543	0.0019253	-0.0013481	0.00619896	1.25976	0.207754	0.892979
Nasal_Epithelium	ENSG00000121579	NAA50	0	14	-0.00248164	0.00194962	-0.00630282	0.00133954	-1.27289	0.203058	0.892979
Nasal_Epithelium	ENSG00000114491	UMPS	0	14	-0.0186991	0.0148529	-0.0478103	0.010412	-1.25895	0.208047	0.892979
Nasal_Epithelium	ENSG00000159685	CHCHD6	0	14	0.0145041	0.0111665	-0.00738177	0.03639	1.2989	0.193979	0.892979
Nasal_Epithelium	ENSG00000004399	PLXND1	0	14	-0.00571179	0.00446979	-0.0144724	0.00304884	-1.27786	0.201297	0.892979
Nasal_Epithelium	ENSG00000251287	ALG1L2	0	14	-0.0122801	0.0097331	-0.0313566	0.00679646	-1.26168	0.207064	0.892979
Nasal_Epithelium	ENSG00000175066	GK5	0	14	0.0118632	0.0094275	-0.00661434	0.0303408	1.25836	0.20826	0.892979
Nasal_Epithelium	ENSG00000181744	DIPK2A	0	14	0.00498386	0.00386059	-0.00258276	0.0125505	1.29096	0.196719	0.892979
Nasal_Epithelium	ENSG00000090520	DNAJB11	0	14	-0.00604614	0.00474706	-0.0153502	0.00325793	-1.27366	0.202784	0.892979
Nasal_Epithelium	ENSG00000163138	PACRGL	0	14	-0.00928363	0.00734021	-0.0236702	0.00510293	-1.26476	0.205956	0.892979
Nasal_Epithelium	ENSG00000081041	CXCL2	0	14	0.00534837	0.0041563	-0.00279782	0.0134946	1.28681	0.19816	0.892979
Nasal_Epithelium	ENSG00000169288	MRPL1	0	14	-0.00136932	0.0010789	-0.00348393	0.000745284	-1.26918	0.204376	0.892979
Nasal_Epithelium	ENSG00000073331	ALPK1	0	14	-0.0101646	0.00778329	-0.0254196	0.00509036	-1.30595	0.191569	0.892979
Nasal_Epithelium	ENSG00000151458	ANKRD50	0	14	-0.00663605	0.00518281	-0.0167942	0.00352207	-1.2804	0.200406	0.892979
Nasal_Epithelium	ENSG00000109452	INPP4B	0	14	-0.00653299	0.00508578	-0.0165009	0.00343495	-1.28456	0.198946	0.892979
Nasal_Epithelium	ENSG00000151617	EDNRA	0	14	0.010525	0.00834594	-0.00583277	0.0268827	1.26109	0.207277	0.892979
Nasal_Epithelium	ENSG00000145425	RPS3A	0	14	-0.0115995	0.00898998	-0.0292195	0.00602055	-1.29027	0.196957	0.892979
Nasal_Epithelium	ENSG00000109572	CLCN3	0	14	-0.00244706	0.00188669	-0.0061449	0.00125078	-1.29701	0.194627	0.892979
Nasal_Epithelium	ENSG00000164120	HPGD	0	14	0.0190916	0.0149392	-0.0101887	0.0483719	1.27795	0.201267	0.892979
Nasal_Epithelium	ENSG00000056097	ZFR	0	14	0.00482584	0.00381584	-0.00265307	0.0123047	1.26469	0.205984	0.892979
Nasal_Epithelium	ENSG00000171522	PTGER4	0	14	-0.0127965	0.00989154	-0.0321836	0.00659056	-1.29368	0.195776	0.892979
Nasal_Epithelium	ENSG00000083312	TNPO1	0	14	-0.00606411	0.00481814	-0.0155075	0.00337928	-1.2586	0.208175	0.892979
Nasal_Epithelium	ENSG00000132846	ZBED3	0	14	0.0036377	0.00279259	-0.00183566	0.00911107	1.30263	0.192702	0.892979
Nasal_Epithelium	ENSG00000113273	ARSB	0	14	-0.00815465	0.00626286	-0.0204296	0.00412034	-1.30206	0.192894	0.892979
Nasal_Epithelium	ENSG00000164309	CMYA5	0	14	-0.0120949	0.00949715	-0.030709	0.00651918	-1.27353	0.202831	0.892979
Nasal_Epithelium	ENSG00000113441	LNPEP	0	14	0.00420501	0.00326262	-0.0021896	0.0105996	1.28885	0.197452	0.892979
Nasal_Epithelium	ENSG00000072364	AFF4	0	14	-0.00991114	0.00774656	-0.0250941	0.00527185	-1.27942	0.200748	0.892979
Nasal_Epithelium	ENSG00000081059	TCF7	0	14	-0.00180602	0.00142742	-0.00460371	0.000991663	-1.26524	0.205786	0.892979
Nasal_Epithelium	ENSG00000169252	ADRB2	1	14	-0.00731349	0.00575105	-0.0185853	0.00395837	-1.27168	0.203487	0.892979
Nasal_Epithelium	ENSG00000145982	FARS2	0	14	-0.010615	0.00839971	-0.0270782	0.00584809	-1.26374	0.206324	0.892979
Nasal_Epithelium	ENSG00000189298	ZKSCAN3	0	14	0.0127321	0.00984012	-0.00655413	0.0320184	1.2939	0.195699	0.892979
Nasal_Epithelium	ENSG00000234127	TRIM26	1	14	0.018346	0.0141874	-0.00946076	0.0461528	1.29312	0.195969	0.892979
Nasal_Epithelium	ENSG00000240053	LY6G5B	0	14	-0.0045946	0.00363442	-0.0117179	0.00252872	-1.26419	0.206161	0.892979
Nasal_Epithelium	ENSG00000096006	CRISP3	0	14	-0.00475844	0.00374283	-0.0120943	0.00257738	-1.27135	0.203605	0.892979
Nasal_Epithelium	ENSG00000188820	CALHM6	0	14	-0.00714112	0.00565315	-0.0182211	0.00393886	-1.26321	0.206514	0.892979
Nasal_Epithelium	ENSG00000285991	ENSG00000285991	0	14	-0.0145262	0.0115133	-0.0370918	0.00803936	-1.26169	0.207059	0.892979
Nasal_Epithelium	ENSG00000146433	TMEM181	0	14	0.0109925	0.00869156	-0.00604268	0.0280276	1.26473	0.205969	0.892979
Nasal_Epithelium	ENSG00000213066	CEP43	0	14	-0.00701171	0.00540779	-0.0176108	0.00358736	-1.29659	0.194771	0.892979
Nasal_Epithelium	ENSG00000122642	FKBP9	0	14	-0.00746011	0.00574768	-0.0187254	0.00380513	-1.29794	0.19431	0.892979
Nasal_Epithelium	ENSG00000196275	GTF2IRD2	0	14	-0.00668476	0.00530563	-0.0170836	0.00371408	-1.25994	0.207692	0.892979
Nasal_Epithelium	ENSG00000106178	CCL24	1	14	-0.00555744	0.00432924	-0.0140426	0.00292772	-1.2837	0.199248	0.892979
Nasal_Epithelium	ENSG00000135218	CD36	0	14	-0.0149931	0.0117954	-0.0381116	0.00812536	-1.2711	0.203692	0.892979
Nasal_Epithelium	ENSG00000146833	TRIM4	0	14	0.0156808	0.0121667	-0.00816556	0.0395272	1.28883	0.197458	0.892979
Nasal_Epithelium	ENSG00000164603	BMT2	0	14	-0.00755958	0.00581661	-0.0189599	0.00384077	-1.29965	0.19372	0.892979
Nasal_Epithelium	ENSG00000133606	MKRN1	0	14	-0.00673158	0.0052502	-0.0170218	0.00355863	-1.28216	0.199788	0.892979
Nasal_Epithelium	ENSG00000104213	PDGFRL	0	14	0.00795228	0.00625456	-0.00430643	0.020211	1.27144	0.203573	0.892979
Nasal_Epithelium	ENSG00000147488	ST18	0	14	-0.00427458	0.00329419	-0.0107311	0.0021819	-1.29761	0.19442	0.892979
Nasal_Epithelium	ENSG00000215114	UBXN2B	0	14	0.0151899	0.0120242	-0.00837708	0.0387569	1.26328	0.206489	0.892979
Nasal_Epithelium	ENSG00000185697	MYBL1	0	14	0.00536021	0.00420552	-0.00288245	0.0136029	1.27457	0.202463	0.892979
Nasal_Epithelium	ENSG00000104313	EYA1	0	14	0.00567918	0.00443128	-0.00300597	0.0143643	1.28161	0.199979	0.892979
Nasal_Epithelium	ENSG00000131773	KHDRBS3	0	14	0.016782	0.0132235	-0.00913562	0.0426996	1.2691	0.204404	0.892979
Nasal_Epithelium	ENSG00000107249	GLIS3	0	14	-0.00530891	0.00415948	-0.0134613	0.00284351	-1.27634	0.201835	0.892979
Nasal_Epithelium	ENSG00000165091	TMC1	0	14	-0.0127265	0.010103	-0.0325279	0.00707496	-1.25968	0.207786	0.892979
Nasal_Epithelium	ENSG00000165025	SYK	0	14	-0.00724658	0.00573101	-0.0184791	0.00398599	-1.26445	0.206068	0.892979
Nasal_Epithelium	ENSG00000095383	TBC1D2	0	14	-0.0138882	0.0108194	-0.0350939	0.00731754	-1.28363	0.199271	0.892979
Nasal_Epithelium	ENSG00000119514	GALNT12	0	14	0.0145379	0.0114789	-0.00796026	0.0370361	1.26649	0.205337	0.892979
Nasal_Epithelium	ENSG00000023318	ERP44	0	14	0.00290661	0.00225672	-0.00151647	0.00732969	1.28798	0.197752	0.892979
Nasal_Epithelium	ENSG00000119314	PTBP3	0	14	-0.0131928	0.0102702	-0.033322	0.00693631	-1.28458	0.198939	0.892979
Nasal_Epithelium	ENSG00000119431	HDHD3	0	14	-0.00869342	0.00673967	-0.0219029	0.0045161	-1.28989	0.19709	0.892979
Nasal_Epithelium	ENSG00000136930	PSMB7	0	14	-0.00529357	0.00415278	-0.0134329	0.00284572	-1.27471	0.202413	0.892979
Nasal_Epithelium	ENSG00000165716	DIPK1B	0	14	0.00380387	0.00300036	-0.00207672	0.00968446	1.26781	0.204867	0.892979
Nasal_Epithelium	ENSG00000188833	ENTPD8	0	14	0.0071537	0.00568142	-0.00398168	0.0182891	1.25914	0.20798	0.892979
Whole_Blood_GS	ENSG00000103064	SLC7A6	0	14	-0.010529	0.0106415	-0.031386	0.010328	-0.989425	0.322455	0.893272
Whole_Blood_GS	ENSG00000241973	PI4KA	0	14	-0.00672723	0.0067992	-0.0200534	0.00659895	-0.989416	0.32246	0.893272
CD4T	ENSG00000182325	FBXL6	0	14	-0.00427871	0.00390515	-0.0119327	0.00337524	-1.09566	0.273228	0.893287
Whole_Blood_GS	ENSG00000133961	NUMB	0	14	0.0054686	0.00552855	-0.00536716	0.0163044	0.989156	0.322587	0.893317
Whole_Blood_GS	ENSG00000205464	ATP6AP1L	0	14	-0.013983	0.0141382	-0.0416934	0.0137273	-0.989026	0.322651	0.893317
Whole_Blood_GS	ENSG00000111885	MAN1A1	0	14	-0.00744054	0.00752426	-0.0221878	0.00730673	-0.988874	0.322725	0.893317
CD4T	ENSG00000151532	VTI1A	0	14	-0.00207399	0.00189532	-0.00578876	0.00164077	-1.09427	0.273837	0.893374
CD4T	ENSG00000143811	PYCR2	0	14	-0.0086899	0.00794174	-0.0242554	0.00687562	-1.09421	0.273864	0.893374
CD4T	ENSG00000115392	FANCL	0	14	0.00779501	0.00712437	-0.0061685	0.0217585	1.09413	0.273897	0.893374
CD4T	ENSG00000170571	EMB	0	14	0.0135857	0.0124057	-0.010729	0.0379005	1.09512	0.273464	0.893374
CD4T	ENSG00000234127	TRIM26	1	14	0.0183863	0.0167963	-0.0145339	0.0513064	1.09466	0.273665	0.893374
CD4T	ENSG00000104660	LEPROTL1	0	14	0.00546052	0.00498889	-0.00431753	0.0152386	1.09454	0.27372	0.893374
Whole_Blood_GS	ENSG00000226029	LINC01772	0	14	0.00811851	0.00821786	-0.0079882	0.0242252	0.98791	0.323197	0.893475
Whole_Blood_GS	ENSG00000150867	PIP4K2A	0	14	0.00114613	0.0011596	-0.00112664	0.00341891	0.988384	0.322965	0.893475
Whole_Blood_GS	ENSG00000166845	C18orf54	0	14	-0.00765513	0.00774866	-0.0228422	0.00753197	-0.987929	0.323187	0.893475
Whole_Blood_GS	ENSG00000189190	ZNF600	0	14	0.0139153	0.0140798	-0.0136806	0.0415111	0.988314	0.322999	0.893475
Whole_Blood_GS	ENSG00000136867	SLC31A2	0	14	0.00829879	0.00839902	-0.00816298	0.0247606	0.988067	0.32312	0.893475
CD4T	ENSG00000134285	FKBP11	0	14	0.00801424	0.00736488	-0.00642066	0.0224491	1.08817	0.27652	0.893505
CD4T	ENSG00000117632	STMN1	0	14	-0.0112892	0.0103638	-0.0316019	0.00902341	-1.0893	0.276023	0.893505
CD4T	ENSG00000169403	PTAFR	0	14	0.00255325	0.00234622	-0.00204526	0.00715176	1.08824	0.276489	0.893505
CD4T	ENSG00000060688	SNRNP40	0	14	-0.00763357	0.00700873	-0.0213704	0.00610329	-1.08915	0.276087	0.893505
CD4T	ENSG00000162594	IL23R	0	14	0.00468396	0.00430214	-0.00374809	0.013116	1.08875	0.276264	0.893505
CD4T	ENSG00000100453	GZMB	0	14	0.00452115	0.0041374	-0.003588	0.0126303	1.09275	0.274502	0.893505
CD4T	ENSG00000119608	PROX2	0	14	-0.00575747	0.00529426	-0.016134	0.00461909	-1.08749	0.276819	0.893505
CD4T	ENSG00000129925	TMEM8A	0	14	-0.0175661	0.0161237	-0.0491679	0.0140357	-1.08946	0.275951	0.893505
CD4T	ENSG00000276023	DUSP14	0	14	-0.00875404	0.00802975	-0.0244921	0.00698398	-1.0902	0.275625	0.893505
CD4T	ENSG00000238083	LRRC37A2	0	14	-0.00488779	0.00449461	-0.0136971	0.00392149	-1.08748	0.276826	0.893505
CD4T	ENSG00000180901	KCTD2	0	14	-0.00195868	0.00180082	-0.00548821	0.00157085	-1.08766	0.276744	0.893505
CD4T	ENSG00000182621	PLCB1	0	14	-0.00418436	0.00384172	-0.011714	0.00334528	-1.08919	0.276071	0.893505
CD4T	ENSG00000149679	CABLES2	0	14	-0.00548836	0.00503153	-0.01535	0.00437327	-1.09079	0.275364	0.893505
CD4T	ENSG00000185272	RBM11	0	14	0.0161812	0.0148073	-0.0128406	0.0452029	1.09279	0.274488	0.893505
CD4T	ENSG00000173402	DAG1	0	14	-0.00338994	0.00310951	-0.00948446	0.00270459	-1.09018	0.275632	0.893505
CD4T	ENSG00000174007	CEP19	0	14	0.00291618	0.00266825	-0.00231349	0.00814584	1.09292	0.274429	0.893505
CD4T	ENSG00000182903	ZNF721	0	14	-0.00317704	0.00290897	-0.00887853	0.00252444	-1.09215	0.274766	0.893505
CD4T	ENSG00000164022	AIMP1	0	14	0.00532	0.00486502	-0.00421527	0.0148553	1.09352	0.274166	0.893505
CD4T	ENSG00000170006	TMEM154	0	14	-0.0104828	0.00961912	-0.029336	0.00837029	-1.08979	0.275805	0.893505
CD4T	ENSG00000189045	ANKDD1B	0	14	0.00659374	0.00605423	-0.00527232	0.0184598	1.08911	0.276104	0.893505
CD4T	ENSG00000272279	AL512329.2	0	14	-0.00578312	0.00531074	-0.016192	0.00462575	-1.08895	0.276177	0.893505
CD4T	ENSG00000021355	SERPINB1	0	14	-0.00748296	0.00685227	-0.0209132	0.00594724	-1.09204	0.274815	0.893505
CD4T	ENSG00000196335	STK31	0	14	0.0065908	0.00603797	-0.0052434	0.018425	1.09156	0.275027	0.893505
CD4T	ENSG00000188037	CLCN1	0	14	0.0126184	0.0115954	-0.0101081	0.0353449	1.08823	0.276495	0.893505
CD4T	ENSG00000008988	RPS20	0	14	-0.00397731	0.00364581	-0.011123	0.00316836	-1.09092	0.275306	0.893505
CD4T	ENSG00000137103	TMEM8B	0	14	-0.00535477	0.00490885	-0.0149759	0.0042664	-1.09084	0.275343	0.893505
CD4T	ENSG00000106976	DNM1	0	14	-0.00504505	0.00461936	-0.0140988	0.00400872	-1.09215	0.274765	0.893505
Nasal_Epithelium	ENSG00000243896	OR2A7	0	14	-0.00750583	0.00596858	-0.019204	0.00419238	-1.25756	0.208552	0.893597
CD4T	ENSG00000108465	CDK5RAP3	0	14	-0.00644754	0.00593156	-0.0180732	0.00517811	-1.08699	0.277042	0.893598
CD4T	ENSG00000105289	TJP3	0	14	0.00294872	0.00271289	-0.00236845	0.00826589	1.08693	0.277069	0.893598
Whole_Blood_GS	ENSG00000148218	ALAD	0	14	-0.00321285	0.00325346	-0.00958951	0.00316381	-0.987519	0.323388	0.893776
Whole_Blood_GS	ENSG00000160785	SLC25A44	0	14	0.00828588	0.00839333	-0.00816474	0.0247365	0.987199	0.323545	0.893981
Monocytes_MESA	ENSG00000156171	DRAM2	0	14	0.00689622	0.00829272	-0.0093572	0.0231496	0.8316	0.405635	0.894144
Monocytes_MESA	ENSG00000143753	DEGS1	0	14	0.00668509	0.00806965	-0.00913113	0.0225013	0.828424	0.40743	0.894144
Monocytes_MESA	ENSG00000107959	PITRM1	0	14	-0.00303767	0.00367268	-0.010236	0.00416064	-0.827101	0.40818	0.894144
Monocytes_MESA	ENSG00000100815	TRIP11	0	14	0.00341168	0.00413571	-0.00469417	0.0115175	0.824931	0.409411	0.894144
Monocytes_MESA	ENSG00000203485	INF2	0	14	-0.00431222	0.00521184	-0.0145272	0.00590281	-0.827388	0.408017	0.894144
Monocytes_MESA	ENSG00000137834	SMAD6	0	14	0.00293437	0.00356105	-0.00404515	0.00991389	0.824019	0.409929	0.894144
Monocytes_MESA	ENSG00000131148	EMC8	0	14	-0.00759292	0.00919028	-0.0256055	0.0104197	-0.82619	0.408696	0.894144
Monocytes_MESA	ENSG00000015532	XYLT2	0	14	-0.0054955	0.00663519	-0.0185002	0.00750925	-0.828234	0.407538	0.894144
Monocytes_MESA	ENSG00000185359	HGS	0	14	-0.00371922	0.00447096	-0.0124821	0.00504371	-0.831861	0.405488	0.894144
Monocytes_MESA	ENSG00000091157	WDR7	0	14	0.00554906	0.00669829	-0.00757935	0.0186775	0.828429	0.407428	0.894144
Monocytes_MESA	ENSG00000244165	P2RY11	0	14	-0.00335493	0.00407173	-0.0113354	0.00462551	-0.823957	0.409964	0.894144
Monocytes_MESA	ENSG00000242779	ZNF702P	0	14	-0.00361725	0.00434844	-0.01214	0.00490552	-0.831852	0.405493	0.894144
Monocytes_MESA	ENSG00000084754	HADHA	0	14	-0.00309563	0.00375753	-0.0104603	0.00426899	-0.823848	0.410026	0.894144
Monocytes_MESA	ENSG00000115762	PLEKHB2	0	14	-0.00536022	0.00646894	-0.0180391	0.00731867	-0.828609	0.407326	0.894144
Monocytes_MESA	ENSG00000099977	DDT	0	14	-0.0117255	0.0142122	-0.039581	0.0161299	-0.825031	0.409354	0.894144
Monocytes_MESA	ENSG00000186448	ZNF197	0	14	0.00491509	0.00594858	-0.00674391	0.0165741	0.826264	0.408655	0.894144
Monocytes_MESA	ENSG00000174130	TLR6	1	14	-0.00494038	0.00598126	-0.0166634	0.00678268	-0.825976	0.408818	0.894144
Monocytes_MESA	ENSG00000157426	AASDH	0	14	0.00869552	0.0104618	-0.0118092	0.0292003	0.831169	0.405878	0.894144
Monocytes_MESA	ENSG00000164253	WDR41	0	14	0.0122201	0.0147464	-0.0166822	0.0411224	0.828685	0.407282	0.894144
Monocytes_MESA	ENSG00000124766	SOX4	0	14	0.00652757	0.00791925	-0.00899388	0.022049	0.824266	0.409788	0.894144
Monocytes_MESA	ENSG00000137575	SDCBP	0	14	-0.00330519	0.00397515	-0.0110963	0.00448596	-0.831462	0.405713	0.894144
Monocytes_MESA	ENSG00000133739	LRRCC1	0	14	-0.00325626	0.00393715	-0.0109729	0.00446041	-0.82706	0.408203	0.894144
Whole_Blood_GS	ENSG00000151502	VPS26B	0	14	0.00451773	0.00458032	-0.00445954	0.013495	0.986334	0.323969	0.894167
Whole_Blood_GS	ENSG00000125257	ABCC4	0	14	-0.00932698	0.00945528	-0.027859	0.00920503	-0.986431	0.323922	0.894167
Whole_Blood_GS	ENSG00000177508	IRX3	0	14	0.00777855	0.00788452	-0.00767482	0.0232319	0.98656	0.323858	0.894167
Whole_Blood_GS	ENSG00000274712	AC005332.4	0	14	0.00954717	0.00967927	-0.00942384	0.0285182	0.986352	0.32396	0.894167
Whole_Blood_GS	ENSG00000159873	CCDC117	0	14	-0.00271254	0.00275046	-0.00810334	0.00267826	-0.986215	0.324028	0.894167
CD4T	ENSG00000167371	PRRT2	0	14	-0.00291393	0.00268303	-0.00817256	0.00234471	-1.08606	0.277453	0.89449
Nasal_Epithelium	ENSG00000204366	ZBTB12	0	14	0.00344442	0.00274113	-0.0019281	0.00881694	1.25657	0.20891	0.894758
Nasal_Epithelium	ENSG00000179456	ZBTB18	0	14	0.011674	0.00930613	-0.00656572	0.0299136	1.25444	0.209683	0.894892
Nasal_Epithelium	ENSG00000169519	METTL15	0	14	-0.0134385	0.0107205	-0.0344502	0.00757326	-1.25353	0.210012	0.894892
Nasal_Epithelium	ENSG00000151348	EXT2	0	14	-0.0130675	0.0104141	-0.0334788	0.00734376	-1.25479	0.209555	0.894892
Nasal_Epithelium	ENSG00000162368	CMPK1	0	14	-0.0192664	0.0153561	-0.0493637	0.010831	-1.25464	0.20961	0.894892
Nasal_Epithelium	ENSG00000260001	TGFBR3L	0	14	-0.00620189	0.00493728	-0.0158788	0.003475	-1.25613	0.209067	0.894892
Nasal_Epithelium	ENSG00000079432	CIC	0	14	0.00240926	0.00192122	-0.00135627	0.00617479	1.25402	0.209833	0.894892
Nasal_Epithelium	ENSG00000130208	APOC1	0	14	0.00661042	0.00527317	-0.00372481	0.0169456	1.25359	0.20999	0.894892
Nasal_Epithelium	ENSG00000171867	PRNP	0	14	-0.00846555	0.00675155	-0.0216983	0.00476726	-1.25387	0.209891	0.894892
Nasal_Epithelium	ENSG00000157150	TIMP4	0	14	0.0195652	0.0155843	-0.0109793	0.0501098	1.25545	0.209316	0.894892
Nasal_Epithelium	ENSG00000112699	GMDS	0	14	-0.0113825	0.00908238	-0.0291837	0.00641859	-1.25326	0.210113	0.894892
Nasal_Epithelium	ENSG00000042813	ZPBP	0	14	-0.0107206	0.00855645	-0.0274909	0.00604975	-1.25292	0.210233	0.894892
Nasal_Epithelium	ENSG00000127366	TAS2R5	0	14	0.00742294	0.00592466	-0.00418917	0.0190351	1.25289	0.210246	0.894892
Nasal_Epithelium	ENSG00000250571	GLI4	0	14	0.00441887	0.003519	-0.00247824	0.011316	1.25572	0.209218	0.894892
Nasal_Epithelium	ENSG00000197363	ZNF517	0	14	0.00553158	0.00440846	-0.00310885	0.014172	1.25476	0.209564	0.894892
Nasal_Epithelium	ENSG00000213213	CCDC183	0	14	0.00346731	0.00276321	-0.00194849	0.0088831	1.25481	0.209548	0.894892
CD4T	ENSG00000111554	MDM1	0	14	-0.002576	0.00237567	-0.00723223	0.00208024	-1.08432	0.278222	0.894914
CD4T	ENSG00000204147	ASAH2B	0	14	-0.0122057	0.0112627	-0.0342801	0.00986869	-1.08373	0.278483	0.894914
CD4T	ENSG00000108187	PBLD	0	14	0.00513895	0.00473424	-0.00413999	0.0144179	1.08549	0.277706	0.894914
CD4T	ENSG00000178980	SELENOW	0	14	-0.00733586	0.00676433	-0.0205937	0.00592198	-1.08449	0.278146	0.894914
CD4T	ENSG00000133460	SLC2A11	0	14	0.00581266	0.00535829	-0.0046894	0.0163147	1.0848	0.278011	0.894914
CD4T	ENSG00000163512	AZI2	0	14	0.0099583	0.00918573	-0.0080454	0.027962	1.08411	0.278318	0.894914
CD4T	ENSG00000253251	SHLD3	0	14	0.00588946	0.00543516	-0.00476326	0.0165422	1.08359	0.278549	0.894914
CD4T	ENSG00000260947	AL356489.2	0	14	0.0163438	0.0150805	-0.0132134	0.045901	1.08377	0.278465	0.894914
CD4T	ENSG00000228278	ORM2	0	14	-0.0112594	0.010385	-0.0316137	0.0090948	-1.0842	0.278276	0.894914
Monocytes_MESA	ENSG00000047621	C12orf4	0	14	0.00489076	0.00594428	-0.0067598	0.0165413	0.822768	0.41064	0.894932
Whole_Blood_GS	ENSG00000132932	ATP8A2	0	14	0.0101467	0.0103028	-0.0100464	0.0303399	0.984852	0.324697	0.895096
Whole_Blood_GS	ENSG00000092203	TOX4	0	14	0.00548952	0.00557204	-0.00543149	0.0164105	0.985189	0.324531	0.895096
Whole_Blood_GS	ENSG00000179750	APOBEC3B	0	14	-0.0133293	0.0135291	-0.0398459	0.0131873	-0.985229	0.324512	0.895096
Whole_Blood_GS	ENSG00000251517	AC096734.1	0	14	0.0101385	0.0102932	-0.0100357	0.0303128	0.984977	0.324635	0.895096
Nasal_Epithelium	ENSG00000166295	ANAPC16	0	14	0.0121881	0.00973465	-0.00689149	0.0312676	1.25203	0.210559	0.895115
Nasal_Epithelium	ENSG00000072958	AP1M1	0	14	0.0069891	0.00558129	-0.00395002	0.0179282	1.25224	0.210483	0.895115
Nasal_Epithelium	ENSG00000177034	MTX3	0	14	0.0108131	0.00863351	-0.00610828	0.0277345	1.25246	0.210404	0.895115
Nasal_Epithelium	ENSG00000185024	BRF1	0	14	-0.00500255	0.00399685	-0.0128362	0.00283112	-1.25162	0.210707	0.895373
Nasal_Epithelium	ENSG00000174851	YIF1A	0	14	-0.00166858	0.00133369	-0.00428255	0.000945399	-1.2511	0.210897	0.895443
Nasal_Epithelium	ENSG00000136870	ZNF189	0	14	-0.00821385	0.00656483	-0.0210807	0.00465299	-1.25119	0.210865	0.895443
Whole_Blood_GS	ENSG00000134824	FADS2	1	14	0.0119819	0.0121745	-0.0118797	0.0358436	0.984181	0.325027	0.895548
Whole_Blood_GS	ENSG00000100335	MIEF1	0	14	0.00203128	0.00206392	-0.00201393	0.00607648	0.984184	0.325025	0.895548
CD4T	ENSG00000213988	ZNF90	0	14	-0.007148	0.00660132	-0.0200863	0.00579035	-1.08281	0.278891	0.895574
CD4T	ENSG00000160213	CSTB	0	14	0.00922806	0.00852368	-0.00747804	0.0259342	1.08264	0.278969	0.895574
Monocytes_MESA	ENSG00000127481	UBR4	0	14	-0.00485602	0.00600942	-0.0166343	0.00692222	-0.808068	0.419051	0.895892
Monocytes_MESA	ENSG00000183386	FHL3	0	14	0.0069786	0.0087579	-0.0101866	0.0241438	0.796834	0.425547	0.895892
Monocytes_MESA	ENSG00000162368	CMPK1	0	14	-0.00199173	0.00250544	-0.00690231	0.00291885	-0.794962	0.426636	0.895892
Monocytes_MESA	ENSG00000142875	PRKACB	0	14	0.00169044	0.00209677	-0.00241916	0.00580004	0.806211	0.420121	0.895892
Monocytes_MESA	ENSG00000097046	CDC7	0	14	0.00875961	0.0109327	-0.0126682	0.0301874	0.801227	0.423	0.895892
Monocytes_MESA	ENSG00000143457	GOLPH3L	0	14	-0.00566306	0.00697091	-0.0193258	0.00799967	-0.812385	0.416571	0.895892
Monocytes_MESA	ENSG00000132718	SYT11	0	14	0.00354134	0.00439552	-0.00507371	0.0121564	0.805671	0.420432	0.895892
Monocytes_MESA	ENSG00000160789	LMNA	0	14	-0.0101019	0.0127889	-0.0351676	0.0149639	-0.789895	0.429589	0.895892
Monocytes_MESA	ENSG00000162735	PEX19	0	14	-0.00711346	0.00879687	-0.024355	0.0101281	-0.808636	0.418725	0.895892
Monocytes_MESA	ENSG00000143748	NVL	0	14	-0.00602642	0.00758478	-0.0208923	0.00883949	-0.79454	0.426881	0.895892
Monocytes_MESA	ENSG00000057608	GDI2	0	14	-0.00573363	0.00704435	-0.0195403	0.00807304	-0.813934	0.415683	0.895892
Monocytes_MESA	ENSG00000134463	ECHDC3	0	14	0.0112083	0.0142556	-0.0167322	0.0391488	0.786239	0.431728	0.895892
Monocytes_MESA	ENSG00000155252	PI4K2A	0	14	-0.00286022	0.00354743	-0.00981306	0.00409262	-0.806279	0.420082	0.895892
Monocytes_MESA	ENSG00000107521	HPS1	0	14	0.00570482	0.00720123	-0.00840934	0.019819	0.792201	0.428244	0.895892
Monocytes_MESA	ENSG00000070081	NUCB2	0	14	-0.0070161	0.00866476	-0.0239987	0.00996651	-0.809728	0.418096	0.895892
Monocytes_MESA	ENSG00000167792	NDUFV1	0	14	-0.00635158	0.00801994	-0.0220704	0.00936723	-0.791973	0.428377	0.895892
Monocytes_MESA	ENSG00000074201	CLNS1A	0	14	0.00471658	0.00596848	-0.00698143	0.0164146	0.790248	0.429383	0.895892
Monocytes_MESA	ENSG00000137509	PRCP	0	14	-0.00758003	0.00937569	-0.025956	0.010796	-0.808477	0.418816	0.895892
Monocytes_MESA	ENSG00000171202	TMEM126A	0	14	-0.00543768	0.00671244	-0.0185938	0.00771846	-0.81009	0.417888	0.895892
Monocytes_MESA	ENSG00000111640	GAPDH	0	14	-0.00190413	0.00237192	-0.006553	0.00274474	-0.802781	0.422101	0.895892
Monocytes_MESA	ENSG00000111716	LDHB	0	14	-0.00482346	0.00592789	-0.0164419	0.006795	-0.813689	0.415823	0.895892
Monocytes_MESA	ENSG00000133704	IPO8	0	14	-0.0144858	0.0183741	-0.0504983	0.0215267	-0.788382	0.430473	0.895892
Monocytes_MESA	ENSG00000257727	CNPY2	0	14	-0.00487921	0.00605573	-0.0167482	0.0069898	-0.805718	0.420405	0.895892
Monocytes_MESA	ENSG00000135677	GNS	0	14	0.00604969	0.0076768	-0.00899656	0.0210959	0.788048	0.430669	0.895892
Monocytes_MESA	ENSG00000090382	LYZ	0	14	-0.00768554	0.00979422	-0.0268819	0.0115108	-0.784701	0.432629	0.895892
Monocytes_MESA	ENSG00000253710	ALG11	0	14	-0.0102155	0.0128059	-0.0353146	0.0148835	-0.797724	0.425031	0.895892
Monocytes_MESA	ENSG00000125246	CLYBL	0	14	0.00511732	0.00645161	-0.00752759	0.0177622	0.793186	0.427669	0.895892
Monocytes_MESA	ENSG00000151327	FAM177A1	0	14	-0.00894994	0.01113	-0.0307643	0.0128644	-0.804128	0.421323	0.895892
Monocytes_MESA	ENSG00000126777	KTN1	0	14	-0.0125513	0.0159516	-0.043816	0.0187133	-0.786837	0.431378	0.895892
Monocytes_MESA	ENSG00000170270	C14orf142	0	14	-0.00579534	0.00739348	-0.0202863	0.0086956	-0.783845	0.433131	0.895892
Monocytes_MESA	ENSG00000215252	GOLGA8B	0	14	-0.00291701	0.00360063	-0.00997411	0.00414009	-0.81014	0.41786	0.895892
Monocytes_MESA	ENSG00000168803	ADAL	0	14	-0.00345914	0.00431664	-0.0119196	0.00500133	-0.801349	0.42293	0.895892
Monocytes_MESA	ENSG00000074696	PTPLAD1	0	14	-0.00432295	0.00530356	-0.0147177	0.00607184	-0.815103	0.415014	0.895892
Monocytes_MESA	ENSG00000085644	ZNF213	0	14	-0.00331843	0.00408388	-0.0113227	0.00468584	-0.812567	0.416467	0.895892
Monocytes_MESA	ENSG00000197471	SPN	0	14	0.00177457	0.00226246	-0.00265977	0.0062089	0.784354	0.432832	0.895892
Monocytes_MESA	ENSG00000166548	TK2	0	14	0.00802277	0.00988247	-0.0113465	0.0273921	0.811819	0.416896	0.895892
Monocytes_MESA	ENSG00000103187	COTL1	0	14	-0.0030847	0.00387419	-0.010678	0.00450858	-0.796218	0.425905	0.895892
Monocytes_MESA	ENSG00000108788	MLX	0	14	-0.00477193	0.00597227	-0.0164774	0.00693349	-0.799016	0.424281	0.895892
Monocytes_MESA	ENSG00000179218	CALR	0	14	0.00148304	0.00180773	-0.00206004	0.00502612	0.820392	0.411993	0.895892
Monocytes_MESA	ENSG00000167645	YIF1B	0	14	0.00504451	0.00630856	-0.00732004	0.0174091	0.799629	0.423926	0.895892
Monocytes_MESA	ENSG00000079785	DDX1	0	14	0.0038107	0.00464405	-0.00529147	0.0129129	0.820555	0.4119	0.895892
Monocytes_MESA	ENSG00000115525	ST3GAL5	0	14	0.0023668	0.00289249	-0.00330238	0.00803598	0.818258	0.41321	0.895892
Monocytes_MESA	ENSG00000115839	RAB3GAP1	0	14	-0.00355519	0.00439631	-0.0121718	0.00506142	-0.808676	0.418702	0.895892
Monocytes_MESA	ENSG00000116044	NFE2L2	0	14	0.00208503	0.00256556	-0.00294338	0.00711344	0.812699	0.416391	0.895892
Monocytes_MESA	ENSG00000198130	HIBCH	0	14	-0.00798273	0.00973045	-0.0270541	0.0110886	-0.820386	0.411996	0.895892
Monocytes_MESA	ENSG00000198053	SIRPA	0	14	-0.00114875	0.00146331	-0.00401678	0.00171929	-0.785031	0.432435	0.895892
Monocytes_MESA	ENSG00000125977	EIF2S2	0	14	-0.00367387	0.00458636	-0.012663	0.00531523	-0.801043	0.423107	0.895892
Monocytes_MESA	ENSG00000125966	MMP24	0	14	0.00545746	0.00670398	-0.00768211	0.018597	0.814062	0.41561	0.895892
Monocytes_MESA	ENSG00000215440	NPEPL1	0	14	-0.00232776	0.00287486	-0.00796238	0.00330687	-0.809694	0.418116	0.895892
Monocytes_MESA	ENSG00000185917	SETD4	1	14	0.00208783	0.002567	-0.00294339	0.00711906	0.813336	0.416026	0.895892
Monocytes_MESA	ENSG00000160226	C21orf2	0	14	0.00730532	0.00926252	-0.0108489	0.0254595	0.788697	0.430289	0.895892
Monocytes_MESA	ENSG00000183255	PTTG1IP	0	14	-0.00552062	0.0068558	-0.0189577	0.00791649	-0.805249	0.420676	0.895892
Monocytes_MESA	ENSG00000242259	C22orf39	0	14	0.00602335	0.00756208	-0.00879806	0.0208448	0.79652	0.42573	0.895892
Monocytes_MESA	ENSG00000167065	DUSP18	0	14	0.00806044	0.0100799	-0.0116958	0.0278166	0.799657	0.42391	0.895892
Monocytes_MESA	ENSG00000169814	BTD	0	14	-0.000909147	0.00116028	-0.00318326	0.00136497	-0.783556	0.433301	0.895892
Monocytes_MESA	ENSG00000206560	ANKRD28	0	14	-0.00189832	0.0024039	-0.00660988	0.00281325	-0.789681	0.429714	0.895892
Monocytes_MESA	ENSG00000153551	CMTM7	0	14	0.00795535	0.010132	-0.0119031	0.0278138	0.785169	0.432355	0.895892
Monocytes_MESA	ENSG00000121797	ACKR5	0	14	-0.00472023	0.00587675	-0.0162385	0.00679799	-0.803204	0.421857	0.895892
Monocytes_MESA	ENSG00000164077	MON1A	0	14	-0.00326048	0.0041249	-0.0113451	0.00482418	-0.790438	0.429272	0.895892
Monocytes_MESA	ENSG00000180767	CHST13	0	14	0.0138071	0.0171887	-0.0198821	0.0474962	0.803265	0.421822	0.895892
Monocytes_MESA	ENSG00000240303	ACAD11	0	14	0.00319055	0.00398746	-0.00462472	0.0110058	0.800146	0.423626	0.895892
Monocytes_MESA	ENSG00000114796	KLHL24	0	14	0.00317174	0.00402459	-0.00471631	0.0110598	0.788091	0.430644	0.895892
Monocytes_MESA	ENSG00000136514	RTP4	0	14	0.00442951	0.0054575	-0.006267	0.015126	0.811636	0.417	0.895892
Monocytes_MESA	ENSG00000178950	GAK	0	14	-0.00539431	0.00684827	-0.0188167	0.00802804	-0.78769	0.430878	0.895892
Monocytes_MESA	ENSG00000087274	ADD1	0	14	0.00615135	0.00775656	-0.00905122	0.0213539	0.793052	0.427748	0.895892
Monocytes_MESA	ENSG00000151470	C4orf33	0	14	0.0115687	0.0146682	-0.0171804	0.0403179	0.788695	0.43029	0.895892
Monocytes_MESA	ENSG00000164136	IL15	1	14	0.00746746	0.00915597	-0.0104779	0.0254128	0.815584	0.414738	0.895892
Monocytes_MESA	ENSG00000164125	FAM198B	0	14	0.00916792	0.0115414	-0.0134528	0.0317887	0.794351	0.426991	0.895892
Monocytes_MESA	ENSG00000164904	ALDH7A1	0	14	0.00920283	0.0115197	-0.0133753	0.031781	0.798879	0.424361	0.895892
Monocytes_MESA	ENSG00000198563	DDX39B	0	14	0.00619166	0.00770386	-0.00890763	0.021291	0.803709	0.421565	0.895892
Monocytes_MESA	ENSG00000112695	COX7A2	0	14	-0.00302827	0.00386194	-0.0105975	0.00454101	-0.78413	0.432964	0.895892
Monocytes_MESA	ENSG00000001036	FUCA2	0	14	-0.00693861	0.00851199	-0.0236218	0.00974459	-0.815156	0.414983	0.895892
Monocytes_MESA	ENSG00000026297	RNASET2	0	14	0.00854593	0.0107054	-0.0124362	0.029528	0.798285	0.424705	0.895892
Monocytes_MESA	ENSG00000157954	WIPI2	0	14	-0.00454991	0.00578684	-0.0158919	0.00679209	-0.786252	0.43172	0.895892
Monocytes_MESA	ENSG00000180233	ZNRF2	0	14	-0.00204382	0.00253594	-0.00701416	0.00292653	-0.805942	0.420276	0.895892
Monocytes_MESA	ENSG00000122547	EEPD1	0	14	0.00442888	0.00552011	-0.00639033	0.0152481	0.802318	0.422369	0.895892
Monocytes_MESA	ENSG00000135218	CD36	0	14	-0.0102937	0.012714	-0.0352126	0.0146252	-0.809635	0.41815	0.895892
Monocytes_MESA	ENSG00000106565	TMEM176B	0	14	-0.0191275	0.0233736	-0.0649389	0.0266838	-0.818341	0.413163	0.895892
Monocytes_MESA	ENSG00000133740	E2F5	0	14	0.0021465	0.00262934	-0.00300691	0.00729991	0.816365	0.414291	0.895892
Monocytes_MESA	ENSG00000104419	NDRG1	0	14	-0.00638401	0.0080358	-0.0221339	0.00936586	-0.794446	0.426936	0.895892
Monocytes_MESA	ENSG00000167632	TRAPPC9	0	14	0.00509072	0.00632618	-0.00730837	0.0174898	0.804707	0.420989	0.895892
Monocytes_MESA	ENSG00000147905	ZCCHC7	0	14	-0.0117809	0.014744	-0.0406786	0.0171169	-0.799026	0.424275	0.895892
Monocytes_MESA	ENSG00000135049	AGTPBP1	0	14	0.00761899	0.00960643	-0.0112093	0.0264473	0.793113	0.427712	0.895892
Monocytes_MESA	ENSG00000023318	ERP44	0	14	0.00283719	0.00358312	-0.00418559	0.00985997	0.791821	0.428465	0.895892
Monocytes_MESA	ENSG00000106952	TNFSF8	0	14	0.00486438	0.00609058	-0.00707294	0.0168017	0.798673	0.42448	0.895892
Monocytes_MESA	ENSG00000119396	RAB14	0	14	-0.0066225	0.00819666	-0.0226876	0.00944265	-0.807951	0.419119	0.895892
Monocytes_MESA	ENSG00000119446	RBM18	0	14	0.00773398	0.00977353	-0.0114218	0.0268897	0.79132	0.428757	0.895892
Monocytes_MESA	ENSG00000136816	TOR1B	0	14	0.00378913	0.00475901	-0.00553835	0.0131166	0.796201	0.425915	0.895892
Whole_Blood_GS	ENSG00000163975	MELTF	0	14	-0.00399073	0.0040568	-0.0119419	0.00396046	-0.983713	0.325257	0.895953
Whole_Blood_GS	ENSG00000248489	LINC02062	0	14	0.00313426	0.00318674	-0.00311163	0.00938015	0.983532	0.325346	0.895969
Whole_Blood_GS	ENSG00000130487	KLHDC7B	0	14	0.0114229	0.0116171	-0.0113462	0.0341919	0.983284	0.325468	0.896076
Whole_Blood_GS	ENSG00000171067	C11orf24	0	14	0.00260343	0.00264875	-0.00258803	0.00779488	0.982889	0.325662	0.896153
Whole_Blood_GS	ENSG00000106077	ABHD11	0	14	-0.0110264	0.0112173	-0.033012	0.0109592	-0.982976	0.325619	0.896153
Nasal_Epithelium	ENSG00000161265	U2AF1L4	0	14	0.0131969	0.0105546	-0.00748983	0.0338836	1.25034	0.211175	0.896254
Nasal_Epithelium	ENSG00000148848	ADAM12	0	14	-0.00266608	0.00213323	-0.00684713	0.00151497	-1.24979	0.211378	0.896379
Nasal_Epithelium	ENSG00000113119	TMCO6	0	14	0.0102994	0.00824098	-0.00585259	0.0264515	1.24978	0.211379	0.896379
Whole_Blood_GS	ENSG00000235478	LINC01664	0	14	0.00382153	0.0038896	-0.00380195	0.011445	0.9825	0.325854	0.896451
Whole_Blood_GS	ENSG00000224034	LINC02561	0	14	0.00812679	0.00827546	-0.00809283	0.0243464	0.982034	0.326083	0.89646
Whole_Blood_GS	ENSG00000204397	CARD16	0	14	0.00405459	0.00413398	-0.00404787	0.012157	0.980794	0.326694	0.89646
Whole_Blood_GS	ENSG00000161800	RACGAP1	0	14	0.00163522	0.00166466	-0.00162746	0.00489789	0.982312	0.325946	0.89646
Whole_Blood_GS	ENSG00000136144	RCBTB1	0	14	0.0144216	0.0146889	-0.0143682	0.0432114	0.9818	0.326199	0.89646
Whole_Blood_GS	ENSG00000258701	LINC00638	0	14	-0.0133135	0.0135672	-0.0399047	0.0132777	-0.981302	0.326444	0.89646
Whole_Blood_GS	ENSG00000141933	TPGS1	0	14	-0.00523234	0.00533644	-0.0156916	0.0052269	-0.980492	0.326844	0.89646
Whole_Blood_GS	ENSG00000164125	GASK1B	0	14	0.011673	0.0119055	-0.0116614	0.0350073	0.980468	0.326855	0.89646
Whole_Blood_GS	ENSG00000083099	LYRM2	0	14	-0.0016982	0.00173102	-0.00509093	0.00169454	-0.981039	0.326574	0.89646
Whole_Blood_GS	ENSG00000240230	COX19	0	14	0.00865643	0.00881988	-0.00863022	0.0259431	0.981468	0.326362	0.89646
Whole_Blood_GS	ENSG00000127920	GNG11	0	14	0.00310194	0.00316275	-0.00309693	0.00930082	0.980774	0.326704	0.89646
Whole_Blood_GS	ENSG00000179562	GCC1	0	14	-0.00420237	0.00428323	-0.0125973	0.00419261	-0.981121	0.326533	0.89646
Whole_Blood_GS	ENSG00000205038	PKHD1L1	0	14	0.0124918	0.012731	-0.0124604	0.0374441	0.981218	0.326485	0.89646
Whole_Blood_GS	ENSG00000197816	CCDC180	0	14	0.0128122	0.0130707	-0.0128059	0.0384303	0.980225	0.326975	0.896561
Monocytes_MESA	ENSG00000165996	PTPLA	0	14	-0.00297754	0.00381279	-0.0104505	0.0044954	-0.780934	0.434842	0.896758
Monocytes_MESA	ENSG00000137770	CTDSPL2	0	14	0.0116558	0.0149081	-0.0175635	0.040875	0.781843	0.434307	0.896758
Monocytes_MESA	ENSG00000103126	AXIN1	0	14	-0.00836212	0.0106926	-0.0293193	0.012595	-0.782046	0.434187	0.896758
Monocytes_MESA	ENSG00000145817	YIPF5	0	14	-0.0122706	0.0157176	-0.0430765	0.0185353	-0.780693	0.434983	0.896758
Monocytes_MESA	ENSG00000135535	CD164	0	14	0.00656042	0.00840157	-0.00990635	0.0230272	0.780857	0.434887	0.896758
Whole_Blood_GS	ENSG00000148516	ZEB1	0	14	-0.0024686	0.00252201	-0.00741164	0.00247444	-0.978823	0.327667	0.89676
Whole_Blood_GS	ENSG00000154134	ROBO3	0	14	-0.014463	0.0147773	-0.0434261	0.0145	-0.97873	0.327713	0.89676
Whole_Blood_GS	ENSG00000257924	LINC02416	0	14	0.00952718	0.00973123	-0.00954568	0.0286	0.979031	0.327564	0.89676
Whole_Blood_GS	ENSG00000185163	DDX51	0	14	-0.00881064	0.00899446	-0.0264395	0.00881818	-0.979563	0.327302	0.89676
Whole_Blood_GS	ENSG00000164576	SAP30L	0	14	-0.00817307	0.00834343	-0.0245259	0.00817974	-0.979582	0.327292	0.89676
Whole_Blood_GS	ENSG00000181315	ZNF322	0	14	-0.010263	0.0104811	-0.0308055	0.0102795	-0.979195	0.327484	0.89676
Whole_Blood_GS	ENSG00000107262	BAG1	0	14	-0.00876831	0.00895342	-0.0263167	0.00878007	-0.979326	0.327419	0.89676
Whole_Blood_GS	ENSG00000175611	LINC00476	0	14	0.0160902	0.0164245	-0.0161012	0.0482816	0.979648	0.32726	0.89676
Nasal_Epithelium	ENSG00000073417	PDE8A	0	14	0.0102426	0.00819995	-0.00582896	0.0263142	1.24911	0.211625	0.89676
Nasal_Epithelium	ENSG00000169599	NFU1	0	14	0.00630295	0.00504628	-0.00358759	0.0161935	1.24903	0.211655	0.89676
Nasal_Epithelium	ENSG00000112367	FIG4	0	14	-0.00754791	0.00604402	-0.019394	0.00429816	-1.24882	0.21173	0.89676
Monocytes_MESA	ENSG00000160741	CRTC2	0	14	-0.00507381	0.00650378	-0.017821	0.00767337	-0.780132	0.435313	0.896797
Monocytes_MESA	ENSG00000055950	MRPL43	0	14	0.0044995	0.00579365	-0.00685584	0.0158548	0.776626	0.43738	0.896797
Monocytes_MESA	ENSG00000166340	TPP1	0	14	-0.00558156	0.00717738	-0.019649	0.00848585	-0.77766	0.43677	0.896797
Monocytes_MESA	ENSG00000002330	BAD	0	14	0.00148176	0.00191279	-0.00226724	0.00523077	0.77466	0.438541	0.896797
Monocytes_MESA	ENSG00000140403	DNAJA4	0	14	-0.00573075	0.00736087	-0.0201578	0.00869628	-0.778543	0.436249	0.896797
Monocytes_MESA	ENSG00000262664	OVCA2	0	14	-0.00333201	0.00429525	-0.0117505	0.00508653	-0.775742	0.437901	0.896797
Monocytes_MESA	ENSG00000065000	AP3D1	0	14	0.00126186	0.00162805	-0.00192907	0.00445278	0.77507	0.438298	0.896797
Monocytes_MESA	ENSG00000105281	SLC1A5	0	14	0.00397281	0.00509821	-0.0060195	0.0139651	0.779255	0.435829	0.896797
Monocytes_MESA	ENSG00000125870	SNRPB2	0	14	-0.00211367	0.00272849	-0.00746142	0.00323408	-0.774666	0.438537	0.896797
Monocytes_MESA	ENSG00000128383	APOBEC3A	0	14	-0.00577696	0.00744544	-0.0203698	0.00881584	-0.775906	0.437805	0.896797
Monocytes_MESA	ENSG00000100300	TSPO	0	14	-0.00736872	0.00949846	-0.0259854	0.0112479	-0.775781	0.437878	0.896797
Monocytes_MESA	ENSG00000182606	TRAK1	0	14	0.00380738	0.00488778	-0.0057725	0.0133873	0.778958	0.436005	0.896797
Monocytes_MESA	ENSG00000038210	PI4K2B	0	14	0.00137829	0.00177547	-0.00210158	0.00485815	0.776292	0.437577	0.896797
Monocytes_MESA	ENSG00000065308	TRAM2	0	14	0.00702869	0.00905537	-0.0107195	0.0247769	0.77619	0.437637	0.896797
Nasal_Epithelium	ENSG00000117602	RCAN3	0	14	-0.0149238	0.0119531	-0.0383515	0.00850387	-1.24853	0.211837	0.896844
Whole_Blood_GS	ENSG00000159459	UBR1	0	14	0.00164101	0.00167744	-0.00164672	0.00492873	0.978278	0.327937	0.896916
Whole_Blood_GS	ENSG00000170365	SMAD1	0	14	0.0154663	0.0158088	-0.0155183	0.046451	0.978336	0.327908	0.896916
Whole_Blood_GS	ENSG00000225231	LINC02470	0	14	0.0142052	0.0145395	-0.0142917	0.0427022	0.977006	0.328566	0.897087
Whole_Blood_GS	ENSG00000274922	AL139384.1	0	14	-0.0114085	0.0116718	-0.0342847	0.0114677	-0.977446	0.328348	0.897087
Whole_Blood_GS	ENSG00000131042	LILRB2	0	14	-0.0111161	0.0113752	-0.0334111	0.0111789	-0.977224	0.328458	0.897087
Whole_Blood_GS	ENSG00000219626	FAM228B	0	14	-0.00397436	0.00406908	-0.0119496	0.00400089	-0.976722	0.328707	0.897087
Whole_Blood_GS	ENSG00000270800	RPS10-NUDT3	0	14	-0.0101672	0.010408	-0.0305665	0.010232	-0.976873	0.328632	0.897087
Whole_Blood_GS	ENSG00000083097	DOP1A	0	14	-0.00366408	0.00375238	-0.0110186	0.00369045	-0.976469	0.328832	0.897087
Whole_Blood_GS	ENSG00000279968	GVQW2	0	14	0.00180146	0.00184238	-0.00180954	0.00541247	0.977789	0.328179	0.897087
Whole_Blood_GS	ENSG00000242474	AC093627.5	0	14	0.00543971	0.00557043	-0.00547814	0.0163576	0.976532	0.328801	0.897087
Whole_Blood_GS	ENSG00000250571	GLI4	0	14	-0.00461467	0.00472122	-0.0138681	0.00463875	-0.977431	0.328356	0.897087
Whole_Blood_GS	ENSG00000119328	FAM206A	0	14	-0.00312083	0.00319155	-0.00937615	0.00313449	-0.977842	0.328153	0.897087
Nasal_Epithelium	ENSG00000135205	CCDC146	0	14	0.0106935	0.00856943	-0.00610232	0.0274892	1.24786	0.212082	0.897143
Nasal_Epithelium	ENSG00000187955	COL14A1	0	14	0.00434266	0.00347961	-0.00247724	0.0111626	1.24803	0.212019	0.897143
CD4T	ENSG00000121680	PEX16	0	14	0.00648917	0.00600196	-0.00527445	0.0182528	1.08118	0.279619	0.897147
CD4T	ENSG00000161791	FMNL3	0	14	0.0088118	0.00816389	-0.00718912	0.0248127	1.07936	0.280426	0.897147
CD4T	ENSG00000059588	TARBP1	0	14	-0.00962357	0.00890713	-0.0270812	0.00783409	-1.08043	0.279949	0.897147
CD4T	ENSG00000037042	TUBG2	0	14	-0.00177722	0.00164626	-0.00500383	0.00144938	-1.07955	0.280341	0.897147
CD4T	ENSG00000154642	C21orf91	0	14	0.00881249	0.00816383	-0.00718832	0.0248133	1.07946	0.280385	0.897147
CD4T	ENSG00000173226	IQCB1	0	14	0.0121848	0.0112842	-0.00993193	0.0343015	1.07981	0.280229	0.897147
CD4T	ENSG00000133835	HSD17B4	0	14	-0.00744327	0.0068951	-0.0209574	0.00607087	-1.0795	0.280364	0.897147
CD4T	ENSG00000124782	RREB1	0	14	0.0044639	0.00413565	-0.00364184	0.0125696	1.07937	0.280423	0.897147
CD4T	ENSG00000187239	FNBP1	0	14	-0.00528455	0.00488941	-0.0148676	0.00429852	-1.08082	0.279779	0.897147
CD4T	ENSG00000227500	SCAMP4	0	14	0.0124714	0.0115576	-0.0101811	0.0351239	1.07906	0.280559	0.897231
Monocytes_MESA	ENSG00000071073	MGAT4A	0	14	-0.00659188	0.00851814	-0.0232871	0.0101034	-0.773863	0.439012	0.897242
CD4T	ENSG00000180543	TSPYL5	0	14	-0.00320648	0.00297244	-0.00903236	0.0026194	-1.07874	0.280705	0.897354
Whole_Blood_GS	ENSG00000157152	SYN2	0	14	0.00512297	0.00524904	-0.00516495	0.0154109	0.975983	0.329073	0.897517
CD4T	ENSG00000219607	PPP1R3G	0	14	-0.0117476	0.0108939	-0.0330993	0.00960408	-1.07836	0.280872	0.897543
CD4T	ENSG00000198722	UNC13B	0	14	0.00658904	0.0061123	-0.00539084	0.0185689	1.078	0.281035	0.89772
Whole_Blood_GS	ENSG00000100285	NEFH	0	14	0.0139142	0.014267	-0.0140485	0.0418769	0.975273	0.329425	0.897732
Whole_Blood_GS	ENSG00000145244	CORIN	0	14	-0.0124151	0.0127271	-0.0373598	0.0125296	-0.975482	0.329321	0.897732
Whole_Blood_GS	ENSG00000146223	RPL7L1	0	14	0.00597255	0.00612161	-0.00602559	0.0179707	0.97565	0.329238	0.897732
Whole_Blood_GS	ENSG00000164715	LMTK2	0	14	-0.011322	0.0116105	-0.0340781	0.0114341	-0.975152	0.329485	0.897732
Nasal_Epithelium	ENSG00000168067	MAP4K2	0	13	-0.000414401	0.00033237	-0.00106583	0.000237032	-1.24681	0.212469	0.897846
Nasal_Epithelium	ENSG00000100554	ATP6V1D	0	14	-0.0212999	0.0170851	-0.054786	0.0121863	-1.24669	0.21251	0.897846
Nasal_Epithelium	ENSG00000196218	RYR1	0	14	-0.014772	0.0118474	-0.0379926	0.00844854	-1.24685	0.212451	0.897846
Whole_Blood_GS	ENSG00000104808	DHDH	0	14	0.00479766	0.00492126	-0.00484783	0.0144431	0.974885	0.329617	0.897865
CD4T	ENSG00000124160	NCOA5	0	14	-0.00423985	0.00393446	-0.0119513	0.00347156	-1.07762	0.281204	0.897917
Whole_Blood_GS	ENSG00000128928	IVD	0	14	-0.0107384	0.0110206	-0.0323385	0.0108616	-0.974393	0.329861	0.898012
Whole_Blood_GS	ENSG00000187189	TSPYL4	0	14	-0.00483494	0.00496153	-0.0145593	0.00488947	-0.974486	0.329815	0.898012
Whole_Blood_GS	ENSG00000187024	PTRH1	0	14	-0.00424043	0.00435241	-0.012771	0.00429013	-0.974273	0.329921	0.898012
Whole_Blood_GS	ENSG00000111911	HINT3	0	14	0.0041794	0.00429087	-0.00423056	0.0125894	0.974021	0.330046	0.898126
Whole_Blood_GS	ENSG00000224470	ATXN1L	0	14	0.00439257	0.00451092	-0.00444866	0.0132338	0.973765	0.330173	0.898244
Nasal_Epithelium	ENSG00000216937	CCDC7	0	14	-0.0136591	0.0111559	-0.0355242	0.00820594	-1.22439	0.220805	0.898332
Nasal_Epithelium	ENSG00000183230	CTNNA3	0	14	0.00968573	0.00780073	-0.00560341	0.0249749	1.24165	0.214367	0.898332
Nasal_Epithelium	ENSG00000122882	ECD	0	14	-0.0111587	0.00898133	-0.0287618	0.00644434	-1.24244	0.214075	0.898332
Nasal_Epithelium	ENSG00000107789	MINPP1	0	14	0.00625965	0.0050798	-0.00369658	0.0162159	1.23226	0.217851	0.898332
Nasal_Epithelium	ENSG00000156599	ZDHHC5	0	14	0.00539281	0.0043421	-0.00311755	0.0139032	1.24198	0.214243	0.898332
Nasal_Epithelium	ENSG00000185085	INTS5	0	14	-0.0168494	0.0136364	-0.0435763	0.00987745	-1.23562	0.2166	0.898332
Nasal_Epithelium	ENSG00000116288	PARK7	0	14	0.0127219	0.0103872	-0.00763663	0.0330804	1.22477	0.220663	0.898332
Nasal_Epithelium	ENSG00000134910	STT3A	0	14	-0.00580551	0.00472466	-0.0150657	0.00345465	-1.22877	0.219159	0.898332
Nasal_Epithelium	ENSG00000251655	PRB1	0	14	-0.00886894	0.00718975	-0.0229606	0.00522271	-1.23355	0.217369	0.898332
Nasal_Epithelium	ENSG00000134533	RERG	0	14	-0.0101812	0.00829697	-0.026443	0.00608055	-1.2271	0.219785	0.898332
Nasal_Epithelium	ENSG00000110881	ASIC1	0	14	-0.0138964	0.0112276	-0.0359021	0.00810929	-1.2377	0.215827	0.898332
Nasal_Epithelium	ENSG00000175203	DCTN2	0	14	-0.00412246	0.00335796	-0.0107039	0.00245901	-1.22767	0.219571	0.898332
Nasal_Epithelium	ENSG00000231738	TSPAN19	0	14	0.0106366	0.0085709	-0.00616208	0.0274352	1.24101	0.214602	0.898332
Nasal_Epithelium	ENSG00000198015	MRPL42	0	14	-0.0121172	0.00988334	-0.0314882	0.00725374	-1.22603	0.220188	0.898332
Nasal_Epithelium	ENSG00000139344	AMDHD1	0	14	-0.00810668	0.00651857	-0.0208828	0.00466948	-1.24363	0.213636	0.898332
Nasal_Epithelium	ENSG00000257218	GATC	0	14	-0.0105014	0.00850992	-0.0271806	0.00617773	-1.23402	0.217195	0.898332
Nasal_Epithelium	ENSG00000188735	TMEM120B	0	14	0.00664993	0.00540045	-0.00393476	0.0172346	1.23137	0.218186	0.898332
Nasal_Epithelium	ENSG00000086598	TMED2	0	14	0.0069331	0.00558685	-0.00401692	0.0178831	1.24097	0.214618	0.898332
Nasal_Epithelium	ENSG00000102760	RGCC	0	14	0.0102009	0.00827185	-0.00601161	0.0264135	1.23321	0.217498	0.898332
Nasal_Epithelium	ENSG00000088386	SLC15A1	0	14	0.0141498	0.0114603	-0.00831202	0.0366117	1.23468	0.21695	0.898332
Nasal_Epithelium	ENSG00000092094	OSGEP	0	14	0.01305	0.0104986	-0.00752697	0.033627	1.24302	0.213861	0.898332
Nasal_Epithelium	ENSG00000129465	RIPK3	0	14	0.00338863	0.00276212	-0.00202503	0.00880229	1.22682	0.21989	0.898332
Nasal_Epithelium	ENSG00000165410	CFL2	0	14	0.0156099	0.0125841	-0.00905441	0.0402743	1.24045	0.214809	0.898332
Nasal_Epithelium	ENSG00000165527	ARF6	0	14	0.00562883	0.00452097	-0.00323211	0.0144898	1.24505	0.213114	0.898332
Nasal_Epithelium	ENSG00000103671	TRIP4	0	14	0.0140176	0.0114162	-0.00835764	0.0363929	1.22788	0.219493	0.898332
Nasal_Epithelium	ENSG00000172345	STARD5	0	14	-0.00553111	0.0045202	-0.0143905	0.00332832	-1.22364	0.221087	0.898332
Nasal_Epithelium	ENSG00000103723	AP3B2	0	14	-0.0124348	0.0101051	-0.0322405	0.00737092	-1.23054	0.218494	0.898332
Nasal_Epithelium	ENSG00000166813	KIF7	0	14	-0.00399015	0.00322831	-0.0103175	0.00233723	-1.23599	0.216464	0.898332
Nasal_Epithelium	ENSG00000242498	ARPIN	0	14	0.0113732	0.00925745	-0.00677102	0.0295175	1.22855	0.21924	0.898332
Nasal_Epithelium	ENSG00000162004	CCDC78	0	14	-0.00903846	0.00737512	-0.0234934	0.00541651	-1.22553	0.220374	0.898332
Nasal_Epithelium	ENSG00000122390	NAA60	0	14	-0.0120506	0.00974926	-0.0311588	0.00705757	-1.23606	0.216438	0.898332
Nasal_Epithelium	ENSG00000064270	ATP2C2	0	14	-0.0136528	0.0110508	-0.0353119	0.0080063	-1.23546	0.216659	0.898332
Nasal_Epithelium	ENSG00000142700	DMRTA2	0	14	0.00595646	0.00482855	-0.00350733	0.0154203	1.23359	0.217355	0.898332
Nasal_Epithelium	ENSG00000184292	TACSTD2	0	14	-0.0156333	0.0126369	-0.0404013	0.00913461	-1.23711	0.216045	0.898332
Nasal_Epithelium	ENSG00000052723	SIKE1	0	14	-0.00111711	0.00091028	-0.00290122	0.000667009	-1.22721	0.219743	0.898332
Nasal_Epithelium	ENSG00000116815	CD58	0	14	0.00411369	0.00333559	-0.00242396	0.0106513	1.23327	0.217475	0.898332
Nasal_Epithelium	ENSG00000141298	SSH2	0	14	0.00673747	0.00548259	-0.0040082	0.0174831	1.22889	0.219114	0.898332
Nasal_Epithelium	ENSG00000068097	HEATR6	0	14	-0.019012	0.0153972	-0.04919	0.0111659	-1.23477	0.216916	0.898332
Nasal_Epithelium	ENSG00000101680	LAMA1	0	14	0.0103627	0.00833117	-0.00596615	0.0266915	1.24384	0.213558	0.898332
Nasal_Epithelium	ENSG00000171105	INSR	0	14	0.0137696	0.0111801	-0.00814306	0.0356823	1.23161	0.218094	0.898332
Nasal_Epithelium	ENSG00000130816	DNMT1	0	14	-0.00463117	0.00372739	-0.0119367	0.00267438	-1.24247	0.214064	0.898332
Nasal_Epithelium	ENSG00000127507	ADGRE2	0	14	-0.00462132	0.00377097	-0.0120123	0.00276964	-1.2255	0.220387	0.898332
Nasal_Epithelium	ENSG00000130479	MAP1S	0	14	-0.00351165	0.00282871	-0.00905582	0.00203252	-1.24143	0.214446	0.898332
Nasal_Epithelium	ENSG00000167491	GATAD2A	0	14	-0.00433604	0.00352798	-0.0112508	0.00257868	-1.22904	0.219056	0.898332
Nasal_Epithelium	ENSG00000168813	ZNF507	0	14	0.0151226	0.0122954	-0.00897602	0.0392212	1.22993	0.218721	0.898332
Nasal_Epithelium	ENSG00000182472	CAPN12	0	14	-0.0115194	0.00940246	-0.0299479	0.00690908	-1.22515	0.22052	0.898332
Nasal_Epithelium	ENSG00000105767	CADM4	0	14	-0.0044677	0.0036261	-0.0115747	0.00263933	-1.23209	0.217914	0.898332
Nasal_Epithelium	ENSG00000080031	PTPRH	0	14	0.00299676	0.00240897	-0.00172475	0.00771826	1.244	0.213501	0.898332
Nasal_Epithelium	ENSG00000152475	ZNF837	0	14	0.00555787	0.00449922	-0.00326044	0.0143762	1.2353	0.21672	0.898332
Nasal_Epithelium	ENSG00000218739	CEBPZOS	0	14	-0.0112616	0.00905349	-0.0290061	0.00648293	-1.24389	0.213539	0.898332
Nasal_Epithelium	ENSG00000170577	SIX2	0	14	-0.00410542	0.0033555	-0.0106821	0.00247124	-1.22349	0.221145	0.898332
Nasal_Epithelium	ENSG00000170802	FOXN2	0	14	0.00262848	0.00211398	-0.00151484	0.00677181	1.24338	0.213727	0.898332
Nasal_Epithelium	ENSG00000144031	ANKRD53	0	14	-0.0093516	0.00761657	-0.0242798	0.00557661	-1.2278	0.219524	0.898332
Nasal_Epithelium	ENSG00000158411	MITD1	0	14	0.00874341	0.00713508	-0.00524108	0.0227279	1.22541	0.22042	0.898332
Nasal_Epithelium	ENSG00000135924	DNAJB2	0	14	0.00853868	0.00690064	-0.00498632	0.0220637	1.23738	0.215948	0.898332
Nasal_Epithelium	ENSG00000125967	NECAB3	0	14	0.0134142	0.0109083	-0.00796563	0.034794	1.22973	0.218799	0.898332
Nasal_Epithelium	ENSG00000143436	MRPL9	0	14	-0.00627474	0.00511785	-0.0163055	0.00375605	-1.22605	0.220179	0.898332
Nasal_Epithelium	ENSG00000116580	GON4L	0	14	-0.0147665	0.0120676	-0.0384186	0.00888563	-1.22364	0.221086	0.898332
Nasal_Epithelium	ENSG00000160789	LMNA	0	14	-0.00341229	0.00275587	-0.0088137	0.00198912	-1.23819	0.215646	0.898332
Nasal_Epithelium	ENSG00000169905	TOR1AIP2	0	14	0.00457711	0.00369771	-0.00267026	0.0118245	1.23782	0.215781	0.898332
Nasal_Epithelium	ENSG00000080839	RBL1	0	14	-0.00613414	0.00495113	-0.0158382	0.00356989	-1.23894	0.215368	0.898332
Nasal_Epithelium	ENSG00000160188	RSPH1	0	14	0.00629298	0.00510389	-0.00371047	0.0162964	1.23298	0.217584	0.898332
Nasal_Epithelium	ENSG00000182858	ALG12	0	14	0.0131763	0.0107626	-0.00791808	0.0342707	1.22426	0.220853	0.898332
Nasal_Epithelium	ENSG00000214021	TTLL3	0	14	-0.00305719	0.0024813	-0.00792044	0.00180606	-1.23209	0.217914	0.898332
Nasal_Epithelium	ENSG00000183625	CCR3	1	14	-0.00418005	0.00341581	-0.0108749	0.0025148	-1.22374	0.221051	0.898332
Nasal_Epithelium	ENSG00000285943	ENSG00000285943	0	14	0.0096152	0.00774971	-0.00557396	0.0248043	1.24072	0.21471	0.898332
Nasal_Epithelium	ENSG00000151576	QTRT2	0	14	0.00523373	0.00424933	-0.0030948	0.0135623	1.23166	0.218076	0.898332
Nasal_Epithelium	ENSG00000175455	CCDC14	0	14	0.0160964	0.0130487	-0.00947862	0.0416713	1.23356	0.217367	0.898332
Nasal_Epithelium	ENSG00000079257	LXN	0	14	0.0187073	0.0151006	-0.0108892	0.0483039	1.23885	0.215401	0.898332
Nasal_Epithelium	ENSG00000171121	KCNMB3	0	14	0.00512149	0.00412078	-0.0029551	0.0131981	1.24284	0.213925	0.898332
Nasal_Epithelium	ENSG00000127252	PLAAT1	0	14	0.00725776	0.00585214	-0.00421223	0.0187277	1.24019	0.214906	0.898332
Nasal_Epithelium	ENSG00000145113	MUC4	0	14	0.0162615	0.0131837	-0.00957811	0.0421011	1.23345	0.217407	0.898332
Nasal_Epithelium	ENSG00000163959	SLC51A	0	14	0.00775423	0.00631052	-0.00461417	0.0201226	1.22878	0.219155	0.898332
Nasal_Epithelium	ENSG00000170846	ENSG00000170846	0	14	0.0128692	0.0104111	-0.00753619	0.0332746	1.2361	0.21642	0.898332
Nasal_Epithelium	ENSG00000169762	TAPT1	0	14	0.0057731	0.0047189	-0.00347578	0.015022	1.2234	0.221179	0.898332
Nasal_Epithelium	ENSG00000174343	CHRNA9	0	14	0.0105289	0.00857212	-0.00627214	0.02733	1.22827	0.219344	0.898332
Nasal_Epithelium	ENSG00000138744	NAAA	0	14	0.0183967	0.014896	-0.0107989	0.0475922	1.23501	0.216827	0.898332
Nasal_Epithelium	ENSG00000138760	SCARB2	0	14	-0.00560183	0.00454973	-0.0145191	0.00331548	-1.23124	0.218232	0.898332
Nasal_Epithelium	ENSG00000152785	BMP3	0	14	0.00921607	0.00749764	-0.00547904	0.0239112	1.2292	0.218999	0.898332
Nasal_Epithelium	ENSG00000181004	BBS12	0	14	-0.00434221	0.0035256	-0.0112523	0.00256784	-1.23162	0.21809	0.898332
Nasal_Epithelium	ENSG00000164105	SAP30	0	14	0.00235733	0.00192166	-0.00140905	0.00612371	1.22672	0.219929	0.898332
Nasal_Epithelium	ENSG00000185758	CLDN24	0	14	0.00770654	0.00628933	-0.00462032	0.0200334	1.22534	0.220449	0.898332
Nasal_Epithelium	ENSG00000171421	MRPL36	0	14	0.010062	0.00817684	-0.00596431	0.0260883	1.23055	0.218492	0.898332
Nasal_Epithelium	ENSG00000204764	RANBP17	0	14	0.0071592	0.00581287	-0.00423382	0.0185522	1.23161	0.218094	0.898332
Nasal_Epithelium	ENSG00000050767	COL23A1	0	14	0.00546647	0.00442408	-0.00320457	0.0141375	1.23562	0.216601	0.898332
Nasal_Epithelium	ENSG00000204580	DDR1	0	14	-0.0189006	0.0152283	-0.0487476	0.0109463	-1.24115	0.214551	0.898332
Nasal_Epithelium	ENSG00000155918	RAET1L	0	14	-0.0088619	0.00711728	-0.0228115	0.00508771	-1.24512	0.213086	0.898332
Nasal_Epithelium	ENSG00000164694	FNDC1	0	14	0.00750348	0.00609472	-0.00444196	0.0194489	1.23114	0.218269	0.898332
Nasal_Epithelium	ENSG00000157778	PSMG3	0	14	-0.00880224	0.00718752	-0.0228895	0.00528505	-1.22466	0.220705	0.898332
Nasal_Epithelium	ENSG00000180354	MTURN	0	14	0.00642297	0.00520873	-0.00378595	0.0166319	1.23312	0.217532	0.898332
Nasal_Epithelium	ENSG00000242950	ERVW-1	0	14	0.0081174	0.00656266	-0.00474517	0.02098	1.23691	0.216121	0.898332
Nasal_Epithelium	ENSG00000147316	MCPH1	0	14	-0.0124981	0.0102113	-0.0325119	0.00751564	-1.22395	0.22097	0.898332
Nasal_Epithelium	ENSG00000147324	MFHAS1	0	14	-0.0106115	0.00864092	-0.0275473	0.00632443	-1.22805	0.219429	0.898332
Nasal_Epithelium	ENSG00000120899	PTK2B	0	14	0.0119853	0.00970281	-0.00703185	0.0310025	1.23524	0.216741	0.898332
Nasal_Epithelium	ENSG00000235173	HGH1	0	14	0.00431073	0.00347556	-0.00250124	0.0111227	1.2403	0.214865	0.898332
Nasal_Epithelium	ENSG00000173253	DMRT2	0	14	-0.0057949	0.00472496	-0.0150556	0.00346585	-1.22644	0.220032	0.898332
Nasal_Epithelium	ENSG00000137054	POLR1E	0	14	0.017351	0.0140708	-0.0102271	0.0449292	1.23313	0.217528	0.898332
Nasal_Epithelium	ENSG00000165699	TSC1	0	14	-0.00678805	0.0054913	-0.0175508	0.00397471	-1.23615	0.216404	0.898332
Nasal_Epithelium	ENSG00000089157	RPLP0	0	14	-0.00586605	0.00479616	-0.0152664	0.00353425	-1.22307	0.221303	0.898473
Nasal_Epithelium	ENSG00000150459	SAP18	0	14	-0.00812062	0.00664076	-0.0211363	0.00489503	-1.22285	0.221388	0.898473
Nasal_Epithelium	ENSG00000196811	CHRNG	0	14	0.00628275	0.0051388	-0.00378911	0.0163546	1.22261	0.221477	0.898479
Whole_Blood_GS	ENSG00000254827	SLC22A18AS	0	14	0.00784498	0.00805944	-0.00795124	0.0236412	0.97339	0.33036	0.898525
CD4T	ENSG00000152778	IFIT5	0	14	0.0116499	0.0109202	-0.00975326	0.033053	1.06682	0.286052	0.898593
CD4T	ENSG00000095564	BTAF1	0	14	0.00693023	0.00645038	-0.00571228	0.0195728	1.07439	0.282647	0.898593
CD4T	ENSG00000176273	SLC35G1	0	14	0.0136106	0.0130555	-0.0119776	0.0391989	1.04252	0.297169	0.898593
CD4T	ENSG00000171798	KNDC1	0	14	-0.0127609	0.0120261	-0.0363315	0.0108098	-1.0611	0.288644	0.898593
CD4T	ENSG00000185101	ANO9	0	14	0.00866888	0.00810165	-0.00721006	0.0245478	1.07001	0.284613	0.898593
CD4T	ENSG00000117984	CTSD	0	14	0.00320055	0.00308752	-0.00285089	0.00925198	1.03661	0.299919	0.898593
CD4T	ENSG00000262655	SPON1	0	14	0.0110256	0.0106394	-0.00982738	0.0318785	1.03629	0.300067	0.898593
CD4T	ENSG00000085117	CD82	0	14	0.00858801	0.00816964	-0.00742419	0.0246002	1.05121	0.293162	0.898593
CD4T	ENSG00000254952	AP001257.1	0	14	-0.00622844	0.00596189	-0.0179135	0.00545664	-1.04471	0.296157	0.898593
CD4T	ENSG00000110025	SNX15	0	14	-0.0018239	0.0017259	-0.00520661	0.0015588	-1.05678	0.290611	0.898593
CD4T	ENSG00000172830	SSH3	0	14	-0.00868372	0.00824489	-0.0248434	0.00747597	-1.05322	0.292238	0.898593
CD4T	ENSG00000284713	SMIM38	0	14	0.00489713	0.00466324	-0.00424265	0.0140369	1.05016	0.293646	0.898593
CD4T	ENSG00000137752	CASP1	0	14	-0.0051631	0.00483967	-0.0146487	0.00432248	-1.06683	0.286049	0.898593
CD4T	ENSG00000149573	MPZL2	0	14	0.00903366	0.00870837	-0.00803444	0.0261018	1.03735	0.299571	0.898593
CD4T	ENSG00000149403	GRIK4	0	14	-0.00915177	0.00860819	-0.0260235	0.00771997	-1.06315	0.287715	0.898593
CD4T	ENSG00000060237	WNK1	0	14	-0.00502194	0.00475938	-0.0143502	0.00430627	-1.05517	0.291349	0.898593
CD4T	ENSG00000002016	RAD52	0	14	-0.00919739	0.00855746	-0.0259697	0.00757492	-1.07478	0.282473	0.898593
CD4T	ENSG00000172243	CLEC7A	0	14	0.00493968	0.00468725	-0.00424717	0.0141265	1.05385	0.29195	0.898593
CD4T	ENSG00000004700	RECQL	0	14	-0.00913334	0.00854494	-0.0258811	0.00761443	-1.06886	0.285133	0.898593
CD4T	ENSG00000111666	CHPT1	0	14	0.0127414	0.0121127	-0.0109991	0.0364819	1.0519	0.292843	0.898593
CD4T	ENSG00000157870	PRXL2B	0	14	0.00976413	0.00934286	-0.00854754	0.0280758	1.04509	0.295981	0.898593
CD4T	ENSG00000226029	LINC01772	0	14	0.00830797	0.00795044	-0.00727461	0.0238906	1.04497	0.296037	0.898593
CD4T	ENSG00000142687	KIAA0319L	0	14	-0.00380133	0.00363453	-0.0109249	0.00332221	-1.04589	0.29561	0.898593
CD4T	ENSG00000284719	AL033527.5	0	14	-0.0133158	0.0127868	-0.0383775	0.011746	-1.04137	0.297706	0.898593
CD4T	ENSG00000162396	PARS2	0	14	-0.00569281	0.00549378	-0.0164604	0.0050748	-1.03623	0.300096	0.898593
CD4T	ENSG00000215883	CYB5RL	0	14	0.00154345	0.00146587	-0.00132961	0.0044165	1.05292	0.292377	0.898593
CD4T	ENSG00000143374	TARS2	0	14	-0.00551718	0.00521045	-0.0157295	0.00469511	-1.05887	0.28966	0.898593
CD4T	ENSG00000196754	S100A2	0	14	-0.00318062	0.00304488	-0.00914847	0.00278724	-1.04458	0.296217	0.898593
CD4T	ENSG00000162733	DDR2	0	14	0.00398423	0.00377148	-0.00340774	0.0113762	1.05641	0.290781	0.898593
CD4T	ENSG00000261000	AC244034.2	0	14	-0.0104199	0.00987384	-0.0297723	0.00893244	-1.05531	0.291285	0.898593
CD4T	ENSG00000067704	IARS2	0	14	0.00317127	0.00298407	-0.00267739	0.00901993	1.06273	0.287903	0.898593
CD4T	ENSG00000116991	SIPA1L2	0	14	0.00467339	0.00437485	-0.00390116	0.0132479	1.06824	0.285412	0.898593
CD4T	ENSG00000135750	KCNK1	0	14	-0.00370973	0.00353408	-0.0106364	0.00321695	-1.0497	0.293856	0.898593
CD4T	ENSG00000229205	LINC00200	0	14	-0.0053838	0.00504677	-0.0152753	0.00450769	-1.06678	0.286071	0.898593
CD4T	ENSG00000107890	ANKRD26	0	14	0.00722287	0.00691184	-0.00632409	0.0207698	1.045	0.296023	0.898593
CD4T	ENSG00000183621	ZNF438	0	14	-0.00486	0.00464384	-0.0139618	0.00424176	-1.04655	0.295308	0.898593
CD4T	ENSG00000165322	ARHGAP12	0	14	0.0118695	0.011086	-0.00985869	0.0335977	1.07067	0.284316	0.898593
CD4T	ENSG00000188611	ASAH2	0	14	0.0156835	0.0148167	-0.0133567	0.0447237	1.0585	0.289827	0.898593
CD4T	ENSG00000107731	UNC5B	0	14	-0.00839045	0.00799933	-0.0240689	0.00728795	-1.04889	0.294227	0.898593
CD4T	ENSG00000090615	GOLGA3	0	14	0.00966405	0.00911297	-0.00819705	0.0275252	1.06047	0.28893	0.898593
CD4T	ENSG00000120696	KBTBD7	0	14	-0.0051879	0.00483691	-0.0146681	0.00429227	-1.07256	0.283466	0.898593
CD4T	ENSG00000139835	GRTP1	0	14	0.00764262	0.00735463	-0.0067722	0.0220574	1.03916	0.298732	0.898593
CD4T	ENSG00000092330	TINF2	0	14	0.00698058	0.00673029	-0.00621055	0.0201717	1.03719	0.299648	0.898593
CD4T	ENSG00000180008	SOCS4	0	14	0.00689695	0.00664215	-0.00612143	0.0199153	1.03836	0.299102	0.898593
CD4T	ENSG00000081177	EXD2	0	14	-0.00804856	0.00765018	-0.0230426	0.00694551	-1.05208	0.292765	0.898593
CD4T	ENSG00000184887	BTBD6	0	14	-0.0105383	0.00991404	-0.0299695	0.00889286	-1.06297	0.287797	0.898593
CD4T	ENSG00000128881	TTBK2	0	14	-0.00416192	0.00401193	-0.0120252	0.00370132	-1.03739	0.299556	0.898593
CD4T	ENSG00000138593	SECISBP2L	0	14	-0.00298834	0.00284361	-0.00856172	0.00258504	-1.05089	0.293307	0.898593
CD4T	ENSG00000128833	MYO5C	0	14	-0.00939721	0.00894232	-0.0269238	0.00812942	-1.05087	0.293319	0.898593
CD4T	ENSG00000270127	AC027020.2	0	14	-0.0144661	0.0137318	-0.04138	0.0124477	-1.05348	0.292123	0.898593
CD4T	ENSG00000127586	CHTF18	0	14	0.00705943	0.00670658	-0.00608523	0.0202041	1.05261	0.292519	0.898593
CD4T	ENSG00000183971	NPW	0	14	-0.00366645	0.00351794	-0.0105615	0.00322859	-1.04221	0.297312	0.898593
CD4T	ENSG00000162078	ZG16B	0	14	-0.00666639	0.00633937	-0.0190913	0.00575855	-1.05159	0.29299	0.898593
CD4T	ENSG00000177548	RABEP2	0	14	0.00520958	0.00494809	-0.0044885	0.0149077	1.05285	0.292411	0.898593
CD4T	ENSG00000197302	ZNF720	0	14	-0.0120595	0.011357	-0.0343189	0.0101999	-1.06185	0.288303	0.898593
CD4T	ENSG00000171208	NETO2	0	14	0.00583283	0.00561091	-0.00516436	0.01683	1.03955	0.298548	0.898593
CD4T	ENSG00000140853	NLRC5	0	14	0.00482905	0.00458499	-0.00415737	0.0138155	1.05323	0.292236	0.898593
CD4T	ENSG00000103042	SLC38A7	0	14	0.00232823	0.00222514	-0.00203295	0.00668942	1.04633	0.295407	0.898593
CD4T	ENSG00000180917	CMTR2	0	14	0.00984749	0.00938568	-0.0085481	0.0282431	1.0492	0.294084	0.898593
CD4T	ENSG00000270020	AC009108.3	0	14	0.00846331	0.00799491	-0.00720642	0.024133	1.05859	0.289788	0.898593
CD4T	ENSG00000187624	C17orf97	0	14	-0.0164268	0.0155032	-0.0468125	0.0139589	-1.05957	0.289338	0.898593
CD4T	ENSG00000197879	MYO1C	0	14	-0.00930484	0.00872985	-0.026415	0.00780536	-1.06586	0.286485	0.898593
CD4T	ENSG00000170298	LGALS9B	0	14	0.0057091	0.00549935	-0.00506943	0.0164876	1.03814	0.299205	0.898593
CD4T	ENSG00000126858	RHOT1	0	14	0.00692136	0.0065979	-0.00601028	0.019853	1.04903	0.294167	0.898593
CD4T	ENSG00000005156	LIG3	0	14	0.00877565	0.00814972	-0.00719751	0.0247488	1.0768	0.281568	0.898593
CD4T	ENSG00000008838	MED24	0	14	-0.00352762	0.00334412	-0.010082	0.00302674	-1.05487	0.291484	0.898593
CD4T	ENSG00000267198	AC091132.4	0	14	0.00472651	0.00450005	-0.00409343	0.0135464	1.05032	0.29357	0.898593
CD4T	ENSG00000228696	ARL17B	0	14	0.00967911	0.00927675	-0.00850299	0.0278612	1.04337	0.296776	0.898593
CD4T	ENSG00000108823	SGCA	0	14	0.0046018	0.00429233	-0.00381102	0.0130146	1.0721	0.283676	0.898593
CD4T	ENSG00000263004	AC007114.1	0	14	0.00682546	0.00637317	-0.00566573	0.0193166	1.07097	0.284184	0.898593
CD4T	ENSG00000264954	PRR29-AS1	0	14	0.00371147	0.00347066	-0.0030909	0.0105138	1.06938	0.284897	0.898593
CD4T	ENSG00000167889	MGAT5B	0	14	-0.00553441	0.00515494	-0.0156379	0.00456907	-1.07361	0.282996	0.898593
CD4T	ENSG00000089685	BIRC5	0	14	0.0037633	0.00363206	-0.00335542	0.010882	1.03613	0.300141	0.898593
CD4T	ENSG00000169696	ASPSCR1	0	14	0.00565118	0.00545144	-0.00503344	0.0163358	1.03664	0.299904	0.898593
CD4T	ENSG00000158270	COLEC12	0	14	-0.00371621	0.00358553	-0.0107437	0.00331129	-1.03645	0.299993	0.898593
CD4T	ENSG00000101751	POLI	0	14	0.0169494	0.0157707	-0.0139606	0.0478595	1.07474	0.282491	0.898593
CD4T	ENSG00000049759	NEDD4L	0	14	0.0067428	0.00641509	-0.00583055	0.0193161	1.05108	0.29322	0.898593
CD4T	ENSG00000099864	PALM	0	14	0.0131524	0.0124271	-0.0112042	0.0375091	1.05837	0.289888	0.898593
CD4T	ENSG00000160953	MUM1	0	14	0.0043163	0.00415623	-0.00382976	0.0124624	1.03851	0.299031	0.898593
CD4T	ENSG00000074842	MYDGF	0	14	-0.00460643	0.00429603	-0.0130265	0.00381364	-1.07225	0.283607	0.898593
CD4T	ENSG00000186994	KANK3	0	14	0.000600965	0.00057083	-0.000517841	0.00171977	1.05279	0.292436	0.898593
CD4T	ENSG00000205517	RGL3	0	14	0.00620707	0.0059215	-0.00539885	0.017813	1.04823	0.294535	0.898593
CD4T	ENSG00000130479	MAP1S	0	14	0.00571969	0.00538047	-0.00482584	0.0162652	1.06305	0.287761	0.898593
CD4T	ENSG00000126264	HCST	0	14	0.00614546	0.00583606	-0.005293	0.0175839	1.05302	0.292334	0.898593
CD4T	ENSG00000225975	LINC01534	0	14	0.0121102	0.0116877	-0.0107973	0.0350177	1.03615	0.300134	0.898593
CD4T	ENSG00000181666	HKR1	0	14	-0.00579538	0.00544825	-0.0164738	0.004883	-1.06371	0.287458	0.898593
CD4T	ENSG00000188227	ZNF793	0	14	-0.0165756	0.0155775	-0.047107	0.0139558	-1.06407	0.287297	0.898593
CD4T	ENSG00000105245	NUMBL	0	14	0.00183719	0.00176277	-0.00161776	0.00529215	1.04222	0.297308	0.898593
CD4T	ENSG00000161618	ALDH16A1	0	14	0.0157299	0.0148467	-0.0133691	0.0448289	1.05949	0.289379	0.898593
CD4T	ENSG00000063127	SLC6A16	0	14	-0.00394176	0.00378934	-0.0113687	0.0034852	-1.04022	0.298236	0.898593
CD4T	ENSG00000131400	NAPSA	0	14	0.00467872	0.00447672	-0.00409548	0.0134529	1.04512	0.295966	0.898593
CD4T	ENSG00000083828	ZNF586	0	14	0.011965	0.01144	-0.010457	0.0343869	1.04589	0.295612	0.898593
CD4T	ENSG00000121410	A1BG	0	14	0.00645009	0.00602138	-0.0053516	0.0182518	1.0712	0.28408	0.898593
CD4T	ENSG00000071575	TRIB2	0	14	0.0074631	0.00702253	-0.0063008	0.021227	1.06274	0.287901	0.898593
CD4T	ENSG00000171103	TRMT61B	0	14	0.00413283	0.00395775	-0.00362422	0.0118899	1.04424	0.296376	0.898593
CD4T	ENSG00000124380	SNRNP27	0	14	-0.00699825	0.00664016	-0.0200127	0.00601622	-1.05393	0.291916	0.898593
CD4T	ENSG00000114956	DGUOK	0	14	0.00628972	0.00598521	-0.00544108	0.0180205	1.05088	0.293316	0.898593
CD4T	ENSG00000249884	RNF103-CHMP3	0	14	0.0051161	0.00486639	-0.00442185	0.0146541	1.05131	0.293115	0.898593
CD4T	ENSG00000115548	KDM3A	0	14	0.00294532	0.00283664	-0.00261439	0.00850503	1.03831	0.299124	0.898593
CD4T	ENSG00000125551	PLGLB2	0	14	0.0118872	0.0114581	-0.0105704	0.0343447	1.03744	0.299529	0.898593
CD4T	ENSG00000115652	UXS1	0	14	-0.00674962	0.00647488	-0.0194402	0.00594092	-1.04243	0.297212	0.898593
CD4T	ENSG00000228857	AC104653.1	0	14	-0.00704669	0.00675889	-0.0202939	0.00620049	-1.04258	0.297142	0.898593
CD4T	ENSG00000163002	NUP35	0	14	0.00474739	0.00443604	-0.00394708	0.0134419	1.07019	0.284535	0.898593
CD4T	ENSG00000089199	CHGB	0	14	-0.0123786	0.0118536	-0.0356112	0.010854	-1.04429	0.296349	0.898593
CD4T	ENSG00000080845	DLGAP4	0	14	0.00552777	0.00532945	-0.00491777	0.0159733	1.03721	0.299637	0.898593
CD4T	ENSG00000101457	DNTTIP1	0	14	0.0162734	0.0154213	-0.0139519	0.0464986	1.05525	0.291311	0.898593
CD4T	ENSG00000125534	PPDPF	0	14	-0.00826978	0.00796014	-0.0238714	0.0073318	-1.0389	0.298852	0.898593
CD4T	ENSG00000273091	AP000255.1	0	14	-0.00461883	0.00437256	-0.0131889	0.00395123	-1.05632	0.290821	0.898593
CD4T	ENSG00000099968	BCL2L13	0	14	0.00662076	0.00628335	-0.00569437	0.0189359	1.0537	0.29202	0.898593
CD4T	ENSG00000185838	GNB1L	0	14	-0.00550257	0.0051815	-0.0156581	0.00465298	-1.06197	0.288251	0.898593
CD4T	ENSG00000099940	SNAP29	0	14	-0.013161	0.0125022	-0.0376649	0.0113429	-1.05269	0.292482	0.898593
CD4T	ENSG00000241954	AL021937.4	0	14	0.00519952	0.0049536	-0.00450936	0.0149084	1.04964	0.293882	0.898593
CD4T	ENSG00000075234	TTC38	0	14	-0.0121433	0.0113626	-0.0344135	0.010127	-1.0687	0.285203	0.898593
CD4T	ENSG00000134086	VHL	0	14	0.00721022	0.00681457	-0.0061461	0.0205665	1.05806	0.290029	0.898593
CD4T	ENSG00000197548	ATG7	0	14	-0.0133419	0.0125588	-0.0379567	0.0112729	-1.06235	0.288076	0.898593
CD4T	ENSG00000144712	CAND2	0	14	0.0127451	0.012078	-0.0109274	0.0364176	1.05523	0.291319	0.898593
CD4T	ENSG00000163513	TGFBR2	0	14	0.00712311	0.00685477	-0.00631199	0.0205582	1.03915	0.298736	0.898593
CD4T	ENSG00000177352	CCDC71	0	14	0.00975814	0.00928012	-0.00843056	0.0279468	1.05151	0.293024	0.898593
CD4T	ENSG00000114395	CYB561D2	0	14	-0.00812593	0.00778887	-0.0233918	0.00713997	-1.04328	0.296821	0.898593
CD4T	ENSG00000057019	DCBLD2	0	14	0.0115714	0.0109451	-0.0098806	0.0330234	1.05722	0.290411	0.898593
CD4T	ENSG00000163607	GTPBP8	0	14	0.0064881	0.00625249	-0.00576657	0.0187428	1.03768	0.299418	0.898593
CD4T	ENSG00000113845	TIMMDC1	0	14	-0.0115224	0.0110938	-0.0332659	0.0102211	-1.03863	0.298976	0.898593
CD4T	ENSG00000138463	DIRC2	0	14	0.0050741	0.00488419	-0.00449875	0.0146469	1.03888	0.29886	0.898593
CD4T	ENSG00000197980	LEKR1	0	14	0.013874	0.0133105	-0.0122141	0.0399621	1.04233	0.297257	0.898593
CD4T	ENSG00000244459	AC147067.1	0	14	-0.0133387	0.0124861	-0.037811	0.0111337	-1.06828	0.285394	0.898593
CD4T	ENSG00000073331	ALPK1	0	14	-0.00827104	0.00781	-0.0235784	0.00703628	-1.05903	0.289585	0.898593
CD4T	ENSG00000285713	AC098588.1	0	14	0.00313489	0.00301736	-0.00277903	0.00904881	1.03895	0.298828	0.898593
CD4T	ENSG00000151611	MMAA	0	14	0.00500565	0.00469855	-0.00420333	0.0142146	1.06536	0.286712	0.898593
CD4T	ENSG00000109686	SH3D19	0	14	0.00874499	0.00824415	-0.00741326	0.0249032	1.06075	0.288803	0.898593
CD4T	ENSG00000109670	FBXW7	0	14	0.00709746	0.00676837	-0.0061683	0.0203632	1.04862	0.294352	0.898593
CD4T	ENSG00000145491	ROPN1L	0	14	0.00595639	0.00561615	-0.00505106	0.0169638	1.06058	0.288879	0.898593
CD4T	ENSG00000155542	SETD9	0	14	0.0178306	0.0167815	-0.0150605	0.0507217	1.06251	0.288002	0.898593
CD4T	ENSG00000133302	SLF1	0	14	-0.00586078	0.00562071	-0.0168772	0.00515561	-1.04271	0.297082	0.898593
CD4T	ENSG00000145782	ATG12	0	14	0.0075062	0.00700465	-0.00622267	0.0212351	1.0716	0.283899	0.898593
CD4T	ENSG00000172869	DMXL1	0	14	-0.00604986	0.00567065	-0.0171641	0.0050644	-1.06687	0.286029	0.898593
CD4T	ENSG00000081791	DELE1	0	14	-0.00566855	0.00535093	-0.0161562	0.00481908	-1.05936	0.289437	0.898593
CD4T	ENSG00000087206	UIMC1	0	14	0.00260956	0.00251513	-0.00231999	0.00753912	1.03755	0.29948	0.898593
CD4T	ENSG00000230438	SERPINB9P1	0	14	-0.00661069	0.00626062	-0.0188813	0.00565991	-1.05591	0.291007	0.898593
CD4T	ENSG00000278705	HIST1H4B	0	14	0.0104628	0.0097301	-0.00860789	0.0295334	1.0753	0.282241	0.898593
CD4T	ENSG00000124613	ZNF391	0	14	-0.0153417	0.0145333	-0.0438265	0.0131431	-1.05562	0.291141	0.898593
CD4T	ENSG00000189298	ZKSCAN3	0	14	0.00389414	0.00369247	-0.00334296	0.0111312	1.05462	0.2916	0.898593
CD4T	ENSG00000204613	TRIM10	0	14	-0.011343	0.0109046	-0.0327156	0.0100296	-1.0402	0.298245	0.898593
CD4T	ENSG00000112796	ENPP5	0	14	0.00474756	0.00442215	-0.00391969	0.0134148	1.07359	0.283008	0.898593
CD4T	ENSG00000080007	DDX43	0	14	0.00786138	0.00749437	-0.00682731	0.0225501	1.04897	0.294191	0.898593
CD4T	ENSG00000112159	MDN1	0	14	-0.00241964	0.00227754	-0.00688354	0.00204426	-1.06239	0.288058	0.898593
CD4T	ENSG00000172469	MANEA	0	14	-0.0138189	0.0130814	-0.039458	0.0118202	-1.05638	0.290796	0.898593
CD4T	ENSG00000131023	LATS1	0	14	-0.00397668	0.00382611	-0.0114757	0.00352236	-1.03935	0.298641	0.898593
CD4T	ENSG00000249141	AL159163.1	0	14	-0.00744686	0.00710704	-0.0213764	0.00648269	-1.04781	0.294724	0.898593
CD4T	ENSG00000164818	DNAAF5	0	14	0.00487407	0.00459761	-0.00413709	0.0138852	1.06013	0.289085	0.898593
CD4T	ENSG00000230733	AC092171.2	0	14	-0.00624777	0.00581382	-0.0176426	0.0051471	-1.07464	0.282535	0.898593
CD4T	ENSG00000196247	ZNF107	0	14	0.00925638	0.00861558	-0.00762984	0.0261426	1.07438	0.282653	0.898593
CD4T	ENSG00000196275	GTF2IRD2	0	14	-0.00765852	0.00718683	-0.0217444	0.0064274	-1.06563	0.28659	0.898593
CD4T	ENSG00000106211	HSPB1	0	14	0.006101	0.00587046	-0.00540489	0.0176069	1.03927	0.298679	0.898593
CD4T	ENSG00000177683	THAP5	0	14	0.0069592	0.00661957	-0.00601491	0.0199333	1.05131	0.293117	0.898593
CD4T	ENSG00000106299	WASL	0	14	-0.00436455	0.00411355	-0.0124269	0.00369785	-1.06102	0.288682	0.898593
CD4T	ENSG00000165055	METTL2B	0	14	-0.0126028	0.011868	-0.0358635	0.010658	-1.06192	0.288274	0.898593
CD4T	ENSG00000147316	MCPH1	0	14	-0.00343332	0.00330047	-0.00990212	0.00303548	-1.04025	0.298223	0.898593
CD4T	ENSG00000197140	ADAM32	0	14	-0.002866	0.00270172	-0.00816127	0.00242928	-1.0608	0.288779	0.898593
CD4T	ENSG00000154589	LY96	0	14	-0.0106869	0.0100275	-0.0303404	0.00896662	-1.06576	0.286532	0.898593
CD4T	ENSG00000164935	DCSTAMP	0	14	0.0108736	0.0101894	-0.00909727	0.0308444	1.06715	0.285905	0.898593
CD4T	ENSG00000253227	AC090192.2	0	14	-0.00290383	0.0027848	-0.00836193	0.00255427	-1.04274	0.297067	0.898593
CD4T	ENSG00000104419	NDRG1	0	14	-0.00636595	0.00601599	-0.0181571	0.00542518	-1.05817	0.289978	0.898593
CD4T	ENSG00000169398	PTK2	0	14	-0.00501908	0.00481289	-0.0144522	0.004414	-1.04284	0.297021	0.898593
CD4T	ENSG00000180155	LYNX1	0	14	-0.00806541	0.00776281	-0.0232802	0.00714942	-1.03898	0.298814	0.898593
CD4T	ENSG00000261236	BOP1	0	14	-0.00201088	0.0018837	-0.00570288	0.00168111	-1.06751	0.28574	0.898593
CD4T	ENSG00000196150	ZNF250	0	14	-0.00545174	0.00521425	-0.0156715	0.004768	-1.04555	0.29577	0.898593
CD4T	ENSG00000261587	TMEM249	0	14	-0.00208436	0.00200942	-0.00602275	0.00185403	-1.03729	0.299599	0.898593
CD4T	ENSG00000155875	SAXO1	0	14	0.00398671	0.00375875	-0.00338031	0.0113537	1.06065	0.28885	0.898593
CD4T	ENSG00000106772	PRUNE2	0	14	0.0138547	0.0131548	-0.0119283	0.0396377	1.0532	0.292249	0.898593
CD4T	ENSG00000135047	CTSL	0	14	0.0105857	0.00990827	-0.00883418	0.0300055	1.06837	0.285354	0.898593
CD4T	ENSG00000165233	CARD19	0	14	0.00993912	0.00932614	-0.00833978	0.028218	1.06573	0.286547	0.898593
CD4T	ENSG00000119514	GALNT12	0	14	0.00522104	0.00489829	-0.00437942	0.0148215	1.06589	0.286472	0.898593
CD4T	ENSG00000126878	AIF1L	0	14	-0.0108776	0.0101326	-0.0307371	0.00898189	-1.07353	0.283035	0.898593
CD4T	ENSG00000123454	DBH	0	14	0.00496998	0.00466429	-0.00417186	0.0141118	1.06554	0.286632	0.898593
Monocytes_MESA	ENSG00000130520	LSM4	0	14	-0.00222471	0.00288249	-0.00787427	0.00342486	-0.771801	0.440232	0.898701
Monocytes_MESA	ENSG00000240065	PSMB9	0	14	0.0120035	0.0155516	-0.018477	0.0424841	0.771853	0.440202	0.898701
Whole_Blood_GS	ENSG00000188976	NOC2L	0	14	0.00649886	0.00681236	-0.00685311	0.0198508	0.953981	0.340093	0.898764
Whole_Blood_GS	ENSG00000074800	ENO1	0	14	-0.00795191	0.00836716	-0.0243512	0.00844743	-0.950371	0.341924	0.898764
Whole_Blood_GS	ENSG00000162482	AKR7A3	0	14	0.00449597	0.00466325	-0.00464384	0.0136358	0.964128	0.334982	0.898764
Whole_Blood_GS	ENSG00000176092	CRYBG2	0	14	0.00313235	0.00324558	-0.00322887	0.00949357	0.965113	0.334488	0.898764
Whole_Blood_GS	ENSG00000162384	CZIB	0	14	-0.00867759	0.00913143	-0.0265749	0.00921968	-0.950299	0.34196	0.898764
Whole_Blood_GS	ENSG00000162643	WDR63	0	14	-0.00622964	0.00646201	-0.018895	0.00643567	-0.96404	0.335026	0.898764
Whole_Blood_GS	ENSG00000137936	BCAR3	0	14	-0.00669957	0.00697798	-0.0203762	0.00697701	-0.960102	0.337004	0.898764
Whole_Blood_GS	ENSG00000162627	SNX7	0	14	0.014861	0.015521	-0.0155597	0.0452816	0.957474	0.338328	0.898764
Whole_Blood_GS	ENSG00000116299	KIAA1324	0	14	-0.0179917	0.0185964	-0.05444	0.0184565	-0.967485	0.333301	0.898764
Whole_Blood_GS	ENSG00000143110	C1orf162	0	14	-0.013236	0.0137288	-0.0401438	0.0136719	-0.964104	0.334994	0.898764
Whole_Blood_GS	ENSG00000131781	FMO5	0	14	-0.00621602	0.00650685	-0.0189692	0.00653718	-0.955303	0.339425	0.898764
Whole_Blood_GS	ENSG00000158481	CD1C	0	14	0.00295303	0.00310377	-0.00313024	0.0090363	0.951433	0.341384	0.898764
Whole_Blood_GS	ENSG00000143344	RGL1	0	14	-0.00405813	0.00423797	-0.0123644	0.00424813	-0.957565	0.338282	0.898764
Whole_Blood_GS	ENSG00000081692	JMJD4	0	14	-0.00360742	0.00373017	-0.0109184	0.00370357	-0.967093	0.333498	0.898764
Whole_Blood_GS	ENSG00000180875	GREM2	0	14	0.00379999	0.00399233	-0.00402483	0.0116248	0.951822	0.341187	0.898764
Whole_Blood_GS	ENSG00000171161	ZNF672	0	14	0.00501126	0.00517393	-0.00512947	0.015152	0.968558	0.332766	0.898764
Whole_Blood_GS	ENSG00000165983	PTER	0	14	-0.00644162	0.00665876	-0.0194926	0.00660931	-0.96739	0.333349	0.898764
Whole_Blood_GS	ENSG00000165322	ARHGAP12	0	14	0.00616788	0.00643093	-0.0064365	0.0187723	0.959097	0.33751	0.898764
Whole_Blood_GS	ENSG00000107643	MAPK8	0	14	-0.00653432	0.00677652	-0.0198161	0.00674742	-0.964259	0.334916	0.898764
Whole_Blood_GS	ENSG00000148634	HERC4	0	14	-0.00480795	0.00497296	-0.0145548	0.00493888	-0.966817	0.333635	0.898764
Whole_Blood_GS	ENSG00000042286	AIFM2	0	14	0.00543968	0.00570425	-0.00574045	0.0166198	0.953618	0.340277	0.898764
Whole_Blood_GS	ENSG00000151208	DLG5	0	14	-0.0126176	0.0131054	-0.0383037	0.0130684	-0.962785	0.335655	0.898764
Whole_Blood_GS	ENSG00000152778	IFIT5	0	14	0.00498134	0.00513177	-0.00507676	0.0150394	0.970685	0.331705	0.898764
Whole_Blood_GS	ENSG00000270972	AC136475.9	0	14	0.0135068	0.0140509	-0.0140324	0.041046	0.961277	0.336413	0.898764
Whole_Blood_GS	ENSG00000130598	TNNI2	0	14	-0.0073311	0.00761885	-0.0222638	0.00760157	-0.962232	0.335933	0.898764
Whole_Blood_GS	ENSG00000121690	DEPDC7	0	14	0.00542182	0.00564654	-0.00564519	0.0164888	0.960203	0.336953	0.898764
Whole_Blood_GS	ENSG00000167995	BEST1	0	14	0.00736996	0.00775671	-0.00783291	0.0225728	0.95014	0.342041	0.898764
Whole_Blood_GS	ENSG00000174903	RAB1B	0	14	-0.00409342	0.00425182	-0.0124268	0.00423998	-0.962747	0.335674	0.898764
Whole_Blood_GS	ENSG00000149262	INTS4	0	14	0.00825015	0.00861295	-0.00863092	0.0251312	0.957877	0.338125	0.898764
Whole_Blood_GS	ENSG00000118113	MMP8	0	14	-0.0020062	0.00209992	-0.00612198	0.00210957	-0.955371	0.33939	0.898764
Whole_Blood_GS	ENSG00000075239	ACAT1	0	14	-0.0106559	0.0110787	-0.0323698	0.0110581	-0.96183	0.336135	0.898764
Whole_Blood_GS	ENSG00000137747	TMPRSS13	0	14	0.00462048	0.00485807	-0.00490115	0.0141421	0.951095	0.341556	0.898764
Whole_Blood_GS	ENSG00000011105	TSPAN9	0	14	-0.00667249	0.00690265	-0.0202014	0.00685645	-0.966656	0.333716	0.898764
Whole_Blood_GS	ENSG00000111667	USP5	0	14	0.00174931	0.00180551	-0.00178942	0.00528804	0.968876	0.332607	0.898764
Whole_Blood_GS	ENSG00000121316	PLBD1	0	14	-0.00565403	0.00593474	-0.0172859	0.00597785	-0.9527	0.340742	0.898764
Whole_Blood_GS	ENSG00000188906	LRRK2	0	14	0.00807337	0.00836767	-0.00832696	0.0244737	0.964829	0.33463	0.898764
Whole_Blood_GS	ENSG00000205426	KRT81	0	14	0.00379155	0.0039177	-0.00388699	0.0114701	0.967801	0.333144	0.898764
Whole_Blood_GS	ENSG00000135655	USP15	0	14	0.00770961	0.00803576	-0.00804019	0.0234594	0.959413	0.337351	0.898764
Whole_Blood_GS	ENSG00000205056	LINC02397	0	14	0.00808671	0.00836577	-0.00830989	0.0244833	0.966643	0.333723	0.898764
Whole_Blood_GS	ENSG00000139514	SLC7A1	0	14	0.00982431	0.0100966	-0.00996466	0.0296133	0.973032	0.330538	0.898764
Whole_Blood_GS	ENSG00000073910	FRY	0	14	-0.00547436	0.00570589	-0.0166577	0.00570898	-0.959422	0.337346	0.898764
Whole_Blood_GS	ENSG00000165555	NOXRED1	0	14	0.00299473	0.00314743	-0.00317411	0.00916358	0.951486	0.341358	0.898764
Whole_Blood_GS	ENSG00000100596	SPTLC2	0	14	-0.00808393	0.00831088	-0.024373	0.00820509	-0.972693	0.330706	0.898764
Whole_Blood_GS	ENSG00000260810	AL135818.2	0	14	0.00301698	0.00317292	-0.00320183	0.0092358	0.950853	0.341679	0.898764
Whole_Blood_GS	ENSG00000166170	BAG5	0	14	0.0045498	0.00477288	-0.00480487	0.0139045	0.953262	0.340457	0.898764
Whole_Blood_GS	ENSG00000256050	AL583722.1	0	14	0.00552234	0.00577412	-0.00579472	0.0168394	0.956395	0.338873	0.898764
Whole_Blood_GS	ENSG00000104129	DNAJC17	0	14	-0.00203334	0.00212861	-0.00620534	0.00213866	-0.955242	0.339455	0.898764
Whole_Blood_GS	ENSG00000168806	LCMT2	0	14	-0.00763465	0.00799718	-0.0233088	0.00803954	-0.954667	0.339746	0.898764
Whole_Blood_GS	ENSG00000178718	RPP25	0	14	-0.00600595	0.00618584	-0.01813	0.00611807	-0.970919	0.331588	0.898764
Whole_Blood_GS	ENSG00000177082	WDR73	0	14	-0.00335284	0.00352395	-0.0102597	0.00355398	-0.951443	0.34138	0.898764
Whole_Blood_GS	ENSG00000181991	MRPS11	0	14	-0.00411436	0.00423871	-0.0124221	0.00419336	-0.970663	0.331716	0.898764
Whole_Blood_GS	ENSG00000099769	IGFALS	0	14	-0.00754733	0.00782377	-0.0228816	0.00778699	-0.964666	0.334712	0.898764
Whole_Blood_GS	ENSG00000103197	TSC2	0	14	0.00284539	0.00298136	-0.00299796	0.00868874	0.954394	0.339884	0.898764
Whole_Blood_GS	ENSG00000118894	EEF2KMT	0	14	-0.00430092	0.0044637	-0.0130496	0.00444777	-0.963533	0.33528	0.898764
Whole_Blood_GS	ENSG00000280206	AC026401.3	0	14	-0.00322443	0.00337711	-0.00984345	0.0033946	-0.954787	0.339685	0.898764
Whole_Blood_GS	ENSG00000277999	AC009093.6	0	14	-0.0126886	0.0132027	-0.0385654	0.0131882	-0.96106	0.336522	0.898764
Whole_Blood_GS	ENSG00000156860	FBRS	0	14	-0.00314501	0.00326988	-0.00955386	0.00326383	-0.961813	0.336144	0.898764
Whole_Blood_GS	ENSG00000099377	HSD3B7	0	14	-0.00865124	0.00906607	-0.0264204	0.00911793	-0.954244	0.33996	0.898764
Whole_Blood_GS	ENSG00000246898	LINC00920	0	14	-0.00769561	0.00809404	-0.0235596	0.00816841	-0.950775	0.341719	0.898764
Whole_Blood_GS	ENSG00000168286	THAP11	0	14	0.00168928	0.00175134	-0.00174329	0.00512184	0.964562	0.334764	0.898764
Whole_Blood_GS	ENSG00000103047	TANGO6	0	14	0.00339055	0.00354876	-0.00356489	0.010346	0.955418	0.339366	0.898764
Whole_Blood_GS	ENSG00000153815	CMIP	0	14	-0.00228619	0.00235492	-0.00690175	0.00232937	-0.970815	0.33164	0.898764
Whole_Blood_GS	ENSG00000108559	NUP88	0	14	0.00662813	0.00693137	-0.00695711	0.0202134	0.956251	0.338945	0.898764
Whole_Blood_GS	ENSG00000108839	ALOX12	0	14	0.00082204	0.00085223	-0.0008483	0.00249238	0.964575	0.334757	0.898764
Whole_Blood_GS	ENSG00000108883	EFTUD2	0	14	0.00641922	0.00660109	-0.00651868	0.0193571	0.972448	0.330828	0.898764
Whole_Blood_GS	ENSG00000108439	PNPO	0	14	0.00556248	0.00582844	-0.00586105	0.016986	0.954369	0.339897	0.898764
Whole_Blood_GS	ENSG00000171595	DNAI2	0	14	0.00429496	0.00442672	-0.00438125	0.0129712	0.970235	0.331929	0.898764
Whole_Blood_GS	ENSG00000141543	EIF4A3	0	14	-0.00572713	0.00597319	-0.0174344	0.00598012	-0.958805	0.337657	0.898764
Whole_Blood_GS	ENSG00000181396	OGFOD3	0	14	0.00905617	0.00949492	-0.00955354	0.0276659	0.953791	0.34019	0.898764
Whole_Blood_GS	ENSG00000197563	PIGN	0	14	0.00931886	0.00976396	-0.00981814	0.0284559	0.954414	0.339874	0.898764
Whole_Blood_GS	ENSG00000141934	PLPP2	0	14	-0.010046	0.0104961	-0.0306179	0.0105259	-0.957118	0.338508	0.898764
Whole_Blood_GS	ENSG00000116032	GRIN3B	0	14	-0.00593139	0.00610889	-0.0179046	0.0060418	-0.970945	0.331576	0.898764
Whole_Blood_GS	ENSG00000064666	CNN2	0	14	-0.0161914	0.0170161	-0.0495424	0.0171595	-0.951535	0.341333	0.898764
Whole_Blood_GS	ENSG00000141968	VAV1	0	14	-0.00326398	0.00336552	-0.00986029	0.00333232	-0.969829	0.332132	0.898764
Whole_Blood_GS	ENSG00000205517	RGL3	0	14	0.00970436	0.0102124	-0.0103116	0.0297204	0.95025	0.341985	0.898764
Whole_Blood_GS	ENSG00000269720	CCDC194	0	14	0.00132663	0.00139421	-0.00140596	0.00405922	0.951532	0.341334	0.898764
Whole_Blood_GS	ENSG00000237440	AC008554.1	0	14	0.00897874	0.00944433	-0.00953181	0.0274893	0.950701	0.341756	0.898764
Whole_Blood_GS	ENSG00000261770	AC006504.1	0	14	-0.00977686	0.0102515	-0.0298694	0.0103157	-0.9537	0.340235	0.898764
Whole_Blood_GS	ENSG00000186017	ZNF566	0	14	0.00296814	0.00305535	-0.00302024	0.00895652	0.971457	0.331321	0.898764
Whole_Blood_GS	ENSG00000176396	EID2	0	14	0.00275768	0.00286508	-0.00285778	0.00837314	0.962513	0.335792	0.898764
Whole_Blood_GS	ENSG00000196235	SUPT5H	0	14	0.00443732	0.00456144	-0.00450294	0.0133776	0.97279	0.330658	0.898764
Whole_Blood_GS	ENSG00000270164	LINC01480	0	14	-0.0118616	0.0123496	-0.0360664	0.0123432	-0.960485	0.336811	0.898764
Whole_Blood_GS	ENSG00000254521	SIGLEC12	0	14	-0.014041	0.0144889	-0.0424386	0.0143567	-0.969086	0.332502	0.898764
Whole_Blood_GS	ENSG00000228784	LINC00954	0	14	0.0111601	0.0115306	-0.0114395	0.0337597	0.967864	0.333112	0.898764
Whole_Blood_GS	ENSG00000119778	ATAD2B	0	14	0.00220304	0.00228358	-0.0022727	0.00667878	0.964731	0.33468	0.898764
Whole_Blood_GS	ENSG00000115464	USP34	0	14	0.00338291	0.00355955	-0.00359369	0.0103595	0.950375	0.341922	0.898764
Whole_Blood_GS	ENSG00000168883	USP39	0	14	0.00927874	0.00970593	-0.00974453	0.028302	0.955987	0.339079	0.898764
Whole_Blood_GS	ENSG00000163083	INHBB	0	14	-0.00473431	0.00493954	-0.0144156	0.00494702	-0.95845	0.337836	0.898764
Whole_Blood_GS	ENSG00000213160	KLHL23	0	14	-0.00278643	0.00289521	-0.00846093	0.00288807	-0.962428	0.335834	0.898764
Whole_Blood_GS	ENSG00000157985	AGAP1	0	14	-0.00404512	0.00422195	-0.01232	0.00422974	-0.958117	0.338004	0.898764
Whole_Blood_GS	ENSG00000101265	RASSF2	0	14	0.00922359	0.00957538	-0.00954381	0.027991	0.963261	0.335416	0.898764
Whole_Blood_GS	ENSG00000088298	EDEM2	0	14	0.00597327	0.0061834	-0.00614597	0.0180925	0.966017	0.334036	0.898764
Whole_Blood_GS	ENSG00000172315	TP53RK	0	14	-0.00394103	0.00405981	-0.0118981	0.00401605	-0.970744	0.331676	0.898764
Whole_Blood_GS	ENSG00000101190	TCFL5	0	14	0.010493	0.0108209	-0.0107157	0.0317016	0.96969	0.332201	0.898764
Whole_Blood_GS	ENSG00000157538	VPS26C	0	14	0.00615357	0.00636051	-0.00631281	0.0186199	0.967464	0.333312	0.898764
Whole_Blood_GS	ENSG00000241945	PWP2	0	14	0.0179776	0.0187505	-0.0187728	0.054728	0.958777	0.337671	0.898764
Whole_Blood_GS	ENSG00000160223	ICOSLG	0	14	0.00683091	0.00716691	-0.00721596	0.0208778	0.953119	0.34053	0.898764
Whole_Blood_GS	ENSG00000099974	DDTL	0	14	0.0165338	0.0171714	-0.0171215	0.0501892	0.962868	0.335614	0.898764
Whole_Blood_GS	ENSG00000100379	KCTD17	0	14	0.00388493	0.0040691	-0.00409035	0.0118602	0.95474	0.339709	0.898764
Whole_Blood_GS	ENSG00000100138	SNU13	0	14	0.00709875	0.00738776	-0.007381	0.0215785	0.960879	0.336613	0.898764
Whole_Blood_GS	ENSG00000278869	BX539320.1	0	14	-0.00356429	0.00371651	-0.0108485	0.00371993	-0.959042	0.337538	0.898764
Whole_Blood_GS	ENSG00000163428	LRRC58	0	14	-0.00342527	0.00356494	-0.0104124	0.00356188	-0.960822	0.336642	0.898764
Whole_Blood_GS	ENSG00000018408	WWTR1	0	14	-0.00409839	0.0042841	-0.0124951	0.00429829	-0.956651	0.338743	0.898764
Whole_Blood_GS	ENSG00000174944	P2RY14	0	14	0.00816144	0.00852987	-0.0085568	0.0248797	0.956807	0.338665	0.898764
Whole_Blood_GS	ENSG00000272989	LINC02012	0	14	0.00194708	0.00203269	-0.00203693	0.00593109	0.95788	0.338123	0.898764
Whole_Blood_GS	ENSG00000152953	STK32B	0	14	-0.00711384	0.00742561	-0.0216678	0.00744008	-0.958015	0.338055	0.898764
Whole_Blood_GS	ENSG00000078140	UBE2K	0	14	0.00243026	0.00250455	-0.00247857	0.0073391	0.970339	0.331878	0.898764
Whole_Blood_GS	ENSG00000198856	OSTC	0	14	0.00332468	0.00349136	-0.00351825	0.0101676	0.952261	0.340965	0.898764
Whole_Blood_GS	ENSG00000109762	SNX25	0	14	0.00522031	0.00540591	-0.00537508	0.0158157	0.965668	0.33421	0.898764
Whole_Blood_GS	ENSG00000285999	AC025442.2	0	14	0.0035432	0.0036654	-0.00364085	0.0107273	0.966663	0.333713	0.898764
Whole_Blood_GS	ENSG00000131732	ZCCHC9	0	14	-0.00745934	0.00773181	-0.0226134	0.00769472	-0.96476	0.334665	0.898764
Whole_Blood_GS	ENSG00000283897	AC011416.3	0	14	0.00147466	0.00152281	-0.00150999	0.00445931	0.968382	0.332854	0.898764
Whole_Blood_GS	ENSG00000178913	TAF7	0	14	0.00603715	0.00631703	-0.006344	0.0184183	0.955694	0.339227	0.898764
Whole_Blood_GS	ENSG00000187626	ZKSCAN4	0	14	0.00509788	0.00526927	-0.00522969	0.0154255	0.967474	0.333307	0.898764
Whole_Blood_GS	ENSG00000095970	TREM2	0	14	0.00131953	0.00136545	-0.0013567	0.00399576	0.966368	0.33386	0.898764
Whole_Blood_GS	ENSG00000189007	ADAT2	0	14	0.00530126	0.00556139	-0.00559888	0.0162014	0.953224	0.340476	0.898764
Whole_Blood_GS	ENSG00000026297	RNASET2	0	14	0.0165917	0.0173834	-0.0174791	0.0506624	0.954458	0.339852	0.898764
Whole_Blood_GS	ENSG00000130024	PHF10	0	14	-0.0051088	0.00526531	-0.0154286	0.00521102	-0.970275	0.33191	0.898764
Whole_Blood_GS	ENSG00000122507	BBS9	0	14	-0.00285469	0.00299143	-0.00871779	0.00300841	-0.95429	0.339937	0.898764
Whole_Blood_GS	ENSG00000155849	ELMO1	0	14	0.00820937	0.00863763	-0.00872007	0.0251388	0.950419	0.341899	0.898764
Whole_Blood_GS	ENSG00000127952	STYXL1	0	14	-0.0161696	0.0169829	-0.0494554	0.0171162	-0.952111	0.34104	0.898764
Whole_Blood_GS	ENSG00000168090	COPS6	0	14	0.00708821	0.00737418	-0.00736492	0.0215413	0.96122	0.336441	0.898764
Whole_Blood_GS	ENSG00000166924	NYAP1	0	14	0.00178022	0.00185541	-0.00185632	0.00541676	0.959475	0.33732	0.898764
Whole_Blood_GS	ENSG00000205085	FAM71F2	0	14	0.00504923	0.00527012	-0.00528002	0.0153785	0.958086	0.33802	0.898764
Whole_Blood_GS	ENSG00000272899	ATP6V1FNB	0	14	0.00378149	0.00395465	-0.00396947	0.0115325	0.956214	0.338964	0.898764
Whole_Blood_GS	ENSG00000133597	ADCK2	0	14	0.00955612	0.00992255	-0.00989173	0.029004	0.963071	0.335512	0.898764
Whole_Blood_GS	ENSG00000242258	LINC00996	0	14	-0.00241022	0.00251709	-0.00734362	0.00252318	-0.957544	0.338293	0.898764
Whole_Blood_GS	ENSG00000239839	DEFA3	0	14	-0.0108384	0.0113978	-0.0331778	0.0115009	-0.950921	0.341644	0.898764
Whole_Blood_GS	ENSG00000171428	NAT1	0	14	-0.0023255	0.00243528	-0.00709855	0.00244755	-0.954922	0.339617	0.898764
Whole_Blood_GS	ENSG00000170791	CHCHD7	0	14	-0.00656616	0.00687683	-0.0200445	0.00691217	-0.954825	0.339666	0.898764
Whole_Blood_GS	ENSG00000169085	VXN	0	14	-0.0107699	0.0112625	-0.032844	0.0113041	-0.956265	0.338938	0.898764
Whole_Blood_GS	ENSG00000155090	KLF10	0	14	-0.00229303	0.00238837	-0.00697415	0.00238808	-0.960083	0.337013	0.898764
Whole_Blood_GS	ENSG00000104518	GSDMD	0	14	0.00938313	0.00985159	-0.00992563	0.0286919	0.952449	0.340869	0.898764
Whole_Blood_GS	ENSG00000137103	TMEM8B	0	14	-0.00371029	0.00387147	-0.0112982	0.00387765	-0.958367	0.337878	0.898764
Whole_Blood_GS	ENSG00000136933	RABEPK	0	14	0.00858879	0.00896678	-0.00898578	0.0261634	0.957846	0.338141	0.898764
Whole_Blood_GS	ENSG00000198917	SPOUT1	0	14	0.00448632	0.0047085	-0.00474217	0.0137148	0.952813	0.340685	0.898764
Whole_Blood_GS	ENSG00000107021	TBC1D13	0	14	-0.00224872	0.00236622	-0.00688643	0.00238898	-0.950344	0.341937	0.898764
Whole_Blood_GS	ENSG00000148384	INPP5E	0	14	-0.00426187	0.00448371	-0.0130498	0.00452605	-0.950522	0.341847	0.898764
Whole_Blood_GS	ENSG00000054179	ENTPD2	0	14	0.00854725	0.00881283	-0.00872558	0.0258201	0.969864	0.332114	0.898764
Whole_Blood_GS	ENSG00000256128	LINC00944	0	14	0.0127578	0.0134404	-0.0135849	0.0391005	0.949211	0.342513	0.898806
Whole_Blood_GS	ENSG00000242028	HYPK	0	14	0.00327701	0.00345159	-0.00348799	0.010042	0.949419	0.342408	0.898806
Whole_Blood_GS	ENSG00000186026	ZNF284	0	14	-0.00467337	0.00492361	-0.0143235	0.00497674	-0.949174	0.342532	0.898806
Whole_Blood_GS	ENSG00000272573	MUSTN1	0	14	0.00701683	0.00738895	-0.00746524	0.0214989	0.949639	0.342296	0.898806
Whole_Blood_GS	ENSG00000172667	ZMAT3	0	14	-0.00710131	0.00747798	-0.0217579	0.00755526	-0.949629	0.342301	0.898806
Whole_Blood_GS	ENSG00000155542	SETD9	0	14	0.0148403	0.0156358	-0.0158053	0.0454859	0.949125	0.342557	0.898806
Whole_Blood_GS	ENSG00000227500	SCAMP4	0	14	0.0103491	0.0109058	-0.0110259	0.031724	0.94895	0.342646	0.898821
Whole_Blood_GS	ENSG00000134697	GNL2	0	14	-0.00421007	0.00444451	-0.0129211	0.004501	-0.947252	0.34351	0.899103
Whole_Blood_GS	ENSG00000069248	NUP133	0	14	-0.00544177	0.00574445	-0.0167007	0.00581714	-0.94731	0.343481	0.899103
Whole_Blood_GS	ENSG00000166226	CCT2	0	14	0.00298829	0.00315661	-0.00319856	0.00917513	0.946675	0.343804	0.899103
Whole_Blood_GS	ENSG00000258811	AL583810.2	0	14	-0.00481446	0.0050856	-0.014782	0.00515313	-0.946685	0.343799	0.899103
Whole_Blood_GS	ENSG00000129657	SEC14L1	0	14	0.00932814	0.00984416	-0.00996606	0.0286223	0.947581	0.343343	0.899103
Whole_Blood_GS	ENSG00000242550	SERPINB10	0	14	0.00942816	0.00994192	-0.0100577	0.028914	0.948323	0.342965	0.899103
Whole_Blood_GS	ENSG00000130816	DNMT1	0	14	0.0071203	0.00751291	-0.00760472	0.0218453	0.947743	0.34326	0.899103
Whole_Blood_GS	ENSG00000198356	ASNA1	0	14	0.00350793	0.00370771	-0.00375905	0.0107749	0.946117	0.344089	0.899103
Whole_Blood_GS	ENSG00000022556	NLRP2	0	14	-0.0130239	0.0137502	-0.0399737	0.013926	-0.947179	0.343547	0.899103
Whole_Blood_GS	ENSG00000073737	DHRS9	0	14	-0.00877661	0.00927225	-0.0269499	0.00939667	-0.946545	0.34387	0.899103
Whole_Blood_GS	ENSG00000170396	ZNF804A	0	14	-0.00135578	0.00143292	-0.00416426	0.0014527	-0.946164	0.344065	0.899103
Whole_Blood_GS	ENSG00000101346	POFUT1	0	14	0.0039282	0.00414935	-0.00420437	0.0120608	0.946704	0.34379	0.899103
Whole_Blood_GS	ENSG00000124191	TOX2	0	14	0.00518374	0.00546945	-0.00553619	0.0159037	0.947763	0.34325	0.899103
Whole_Blood_GS	ENSG00000128609	NDUFA5	0	14	0.00207969	0.00219777	-0.00222787	0.00638725	0.94627	0.344011	0.899103
Whole_Blood_GS	ENSG00000157168	NRG1	0	14	-0.0124286	0.0131098	-0.0381233	0.0132661	-0.948037	0.343111	0.899103
Whole_Blood_GS	ENSG00000226337	AL353616.2	0	14	0.00790915	0.00834501	-0.00844676	0.0242651	0.94777	0.343246	0.899103
Monocytes_MESA	ENSG00000127125	PPCS	0	14	-0.000855255	0.00111114	-0.00303305	0.00132254	-0.76971	0.441472	0.899216
Monocytes_MESA	ENSG00000167232	ZNF91	0	14	-0.0072032	0.00935115	-0.0255311	0.0111247	-0.770301	0.441121	0.899216
Monocytes_MESA	ENSG00000083845	RPS5	0	14	0.00524947	0.00682046	-0.00811838	0.0186173	0.769666	0.441498	0.899216
Monocytes_MESA	ENSG00000113916	BCL6	0	14	0.00277235	0.00359758	-0.00427878	0.00982349	0.770615	0.440935	0.899216
CD4T	ENSG00000065665	SEC61A2	0	14	0.00522454	0.00504926	-0.00467182	0.0151209	1.03471	0.300802	0.899283
CD4T	ENSG00000126351	THRA	0	14	-0.0138394	0.013375	-0.0400538	0.0123751	-1.03472	0.300799	0.899283
CD4T	ENSG00000138399	FASTKD1	0	14	-0.00799136	0.00772158	-0.0231254	0.00714266	-1.03494	0.300698	0.899283
CD4T	ENSG00000204070	SYS1	0	14	-0.0106481	0.0102875	-0.0308112	0.00951493	-1.03506	0.300642	0.899283
Whole_Blood_GS	ENSG00000186998	EMID1	0	14	-0.0067529	0.00714305	-0.020753	0.00724723	-0.94538	0.344465	0.89965
Whole_Blood_GS	ENSG00000145220	LYAR	0	14	-0.00499703	0.00528565	-0.0153567	0.00536265	-0.945396	0.344457	0.89965
CD4T	ENSG00000185483	ROR1	0	14	-0.00446234	0.00431491	-0.0129194	0.00399473	-1.03417	0.301058	0.899726
Whole_Blood_GS	ENSG00000142185	TRPM2	0	14	0.0161252	0.0170635	-0.0173187	0.0495691	0.945009	0.344654	0.899926
Nasal_Epithelium	ENSG00000140955	ADAD2	0	14	-0.00403079	0.00330129	-0.0105012	0.00243962	-1.22098	0.222095	0.899972
Nasal_Epithelium	ENSG00000109107	ALDOC	0	14	-0.0119884	0.00981898	-0.0312333	0.00725642	-1.22094	0.222107	0.899972
Nasal_Epithelium	ENSG00000196503	ARL9	0	14	-0.0139324	0.0114074	-0.0362905	0.00842562	-1.22135	0.221953	0.899972
CD4T	ENSG00000066027	PPP2R5A	0	14	-0.00488263	0.00472389	-0.0141413	0.00437602	-1.0336	0.301321	0.900123
CD4T	ENSG00000139832	RAB20	0	14	0.00614136	0.00594407	-0.0055088	0.0177915	1.03319	0.301514	0.900123
CD4T	ENSG00000196576	PLXNB2	0	14	0.00690322	0.00668013	-0.0061896	0.019996	1.0334	0.301419	0.900123
Whole_Blood_GS	ENSG00000183735	TBK1	0	14	-0.00183431	0.00194297	-0.00564247	0.00197384	-0.944077	0.34513	0.900126
Whole_Blood_GS	ENSG00000174989	FBXW8	0	14	0.00878592	0.00930832	-0.00945805	0.0270299	0.943879	0.345232	0.900126
Whole_Blood_GS	ENSG00000188735	TMEM120B	0	14	0.00313331	0.00332134	-0.0033764	0.00964303	0.943388	0.345483	0.900126
Whole_Blood_GS	ENSG00000103043	VAC14	0	14	-0.00393874	0.00417319	-0.012118	0.00424056	-0.94382	0.345261	0.900126
Whole_Blood_GS	ENSG00000065457	ADAT1	0	14	-0.00971969	0.0103028	-0.0299128	0.0104734	-0.943403	0.345475	0.900126
Whole_Blood_GS	ENSG00000177191	B3GNT8	0	14	0.00270047	0.00286158	-0.00290812	0.00830905	0.9437	0.345323	0.900126
Whole_Blood_GS	ENSG00000144744	UBA3	0	14	0.00274374	0.00290593	-0.00295179	0.00843926	0.944185	0.345075	0.900126
Whole_Blood_GS	ENSG00000184220	CMSS1	0	14	0.00230041	0.00243631	-0.00247467	0.00707549	0.944218	0.345058	0.900126
Whole_Blood_GS	ENSG00000272049	AC091965.4	0	14	-0.0027299	0.00289302	-0.00840011	0.00294032	-0.943614	0.345367	0.900126
Whole_Blood_GS	ENSG00000170439	METTL7B	0	14	0.00376485	0.00399147	-0.00405829	0.011588	0.943224	0.345567	0.900127
Whole_Blood_GS	ENSG00000159214	CCDC24	0	14	0.0091151	0.00966912	-0.00983603	0.0280662	0.942702	0.345833	0.900169
Whole_Blood_GS	ENSG00000089876	DHX32	0	14	-0.0131392	0.0139345	-0.0404504	0.0141719	-0.942928	0.345718	0.900169
Whole_Blood_GS	ENSG00000197275	RAD54B	0	14	-0.00489988	0.00519739	-0.0150866	0.00528681	-0.942759	0.345804	0.900169
Nasal_Epithelium	ENSG00000162222	TTC9C	0	14	0.00667785	0.00547784	-0.00405851	0.0174142	1.21907	0.222819	0.90017
Nasal_Epithelium	ENSG00000139438	FAM222A	0	14	0.00683224	0.00560596	-0.00415524	0.0178197	1.21875	0.222941	0.90017
Nasal_Epithelium	ENSG00000238083	LRRC37A2	0	14	0.00887929	0.0072833	-0.00539572	0.0231543	1.21913	0.222795	0.90017
Nasal_Epithelium	ENSG00000064601	CTSA	0	14	-0.00630538	0.00516859	-0.0164356	0.00382487	-1.21994	0.222487	0.90017
Nasal_Epithelium	ENSG00000082996	RNF13	0	14	-0.00697158	0.0057214	-0.0181853	0.00424216	-1.21851	0.223031	0.90017
Nasal_Epithelium	ENSG00000086189	DIMT1	0	14	-0.00484003	0.00396885	-0.0126188	0.00293878	-1.2195	0.222653	0.90017
Nasal_Epithelium	ENSG00000135549	PKIB	0	14	0.0161894	0.0132862	-0.00985108	0.0422299	1.21851	0.223029	0.90017
Nasal_Epithelium	ENSG00000055208	TAB2	0	14	0.00425326	0.00348939	-0.00258582	0.0110923	1.21891	0.222877	0.90017
Nasal_Epithelium	ENSG00000196937	FAM3C	0	14	-0.00996539	0.00817552	-0.0259891	0.00605834	-1.21893	0.222871	0.90017
Nasal_Epithelium	ENSG00000077782	FGFR1	0	14	0.00637514	0.00522829	-0.00387211	0.0166224	1.21936	0.222709	0.90017
CD4T	ENSG00000100373	UPK3A	0	14	0.0103962	0.0100674	-0.00933547	0.0301278	1.03266	0.301762	0.900218
CD4T	ENSG00000148225	WDR31	0	14	-0.014166	0.0137168	-0.0410504	0.0127184	-1.03275	0.30172	0.900218
CD4T	ENSG00000153904	DDAH1	0	14	0.00313461	0.00303674	-0.00281728	0.00908651	1.03223	0.301964	0.900331
CD4T	ENSG00000105171	POP4	0	14	0.00548848	0.00531767	-0.00493396	0.0159109	1.03212	0.302015	0.900331
Nasal_Epithelium	ENSG00000107521	HPS1	0	14	0.0128718	0.0105685	-0.00784203	0.0335856	1.21794	0.223246	0.900331
Nasal_Epithelium	ENSG00000121101	TEX14	0	14	-0.00307634	0.00252555	-0.00802633	0.00187365	-1.21809	0.223191	0.900331
Monocytes_MESA	ENSG00000164047	CAMP	0	14	0.00296476	0.0038589	-0.00459855	0.0105281	0.768291	0.442314	0.900362
Whole_Blood_GS	ENSG00000173801	JUP	0	14	-0.0170588	0.0181063	-0.0525464	0.0184288	-0.942151	0.346115	0.900468
Whole_Blood_GS	ENSG00000115271	GCA	0	14	0.0116512	0.0123652	-0.0125841	0.0358864	0.942259	0.34606	0.900468
CD4T	ENSG00000152332	UHMK1	0	14	-0.00528328	0.00512392	-0.015326	0.00475942	-1.0311	0.302494	0.900496
CD4T	ENSG00000070526	ST6GALNAC1	0	14	0.0129878	0.0125963	-0.0117004	0.037676	1.03108	0.302502	0.900496
CD4T	ENSG00000135269	TES	0	14	-0.00443024	0.00429395	-0.0128462	0.00398575	-1.03174	0.302194	0.900496
CD4T	ENSG00000165185	KIAA1958	0	14	-0.000973794	0.00094424	-0.00282447	0.000876882	-1.0313	0.3024	0.900496
Whole_Blood_GS	ENSG00000178585	CTNNBIP1	0	14	-0.00465162	0.00494857	-0.0143506	0.0050474	-0.939993	0.347221	0.900571
Whole_Blood_GS	ENSG00000134744	TUT4	0	14	-0.0075544	0.00802681	-0.0232867	0.00817785	-0.941147	0.34663	0.900571
Whole_Blood_GS	ENSG00000119285	HEATR1	0	14	-0.00569165	0.00604982	-0.0175491	0.00616579	-0.940796	0.34681	0.900571
Whole_Blood_GS	ENSG00000072422	RHOBTB1	0	14	0.00404254	0.00429869	-0.00438273	0.0124678	0.940414	0.347005	0.900571
Whole_Blood_GS	ENSG00000110315	RNF141	0	14	-0.00316664	0.00336893	-0.00976963	0.00343635	-0.939954	0.347241	0.900571
Whole_Blood_GS	ENSG00000169508	GPR183	0	14	-0.00216582	0.00230245	-0.00667855	0.00234691	-0.940657	0.346881	0.900571
Whole_Blood_GS	ENSG00000059145	UNKL	0	14	0.00283195	0.00301055	-0.00306862	0.00873253	0.940675	0.346871	0.900571
Whole_Blood_GS	ENSG00000169696	ASPSCR1	0	14	-0.00614825	0.00653734	-0.0189612	0.00666469	-0.940482	0.34697	0.900571
Whole_Blood_GS	ENSG00000104899	AMH	0	14	0.0108162	0.011497	-0.0117175	0.0333499	0.940781	0.346817	0.900571
Whole_Blood_GS	ENSG00000221923	ZNF880	0	14	0.00234407	0.00249329	-0.00254269	0.00723082	0.94015	0.347141	0.900571
Whole_Blood_GS	ENSG00000124243	BCAS4	0	14	0.0105961	0.0112581	-0.0114694	0.0326616	0.941196	0.346604	0.900571
Whole_Blood_GS	ENSG00000198919	DZIP3	0	14	-0.0105612	0.0112276	-0.0325669	0.0114444	-0.94065	0.346884	0.900571
Whole_Blood_GS	ENSG00000049883	PTCD2	1	14	-0.00125979	0.00133778	-0.00388179	0.00136221	-0.9417	0.346346	0.900571
Whole_Blood_GS	ENSG00000064886	CHI3L2	0	14	-0.0133281	0.0141855	-0.0411311	0.0144749	-0.939561	0.347443	0.900778
Whole_Blood_GS	ENSG00000132965	ALOX5AP	1	14	-0.011112	0.0118423	-0.0343225	0.0120984	-0.938336	0.348072	0.900778
Whole_Blood_GS	ENSG00000172366	MCRIP2	0	14	-0.00773963	0.0082527	-0.0239146	0.00843536	-0.937831	0.348332	0.900778
Whole_Blood_GS	ENSG00000171953	ATPAF2	0	14	0.0121391	0.0129436	-0.0132298	0.037508	0.937847	0.348323	0.900778
Whole_Blood_GS	ENSG00000221983	UBA52	0	14	0.00381422	0.00406683	-0.00415662	0.0117851	0.937885	0.348304	0.900778
Whole_Blood_GS	ENSG00000267243	AC005381.1	0	14	-0.00256228	0.00272958	-0.00791216	0.00278759	-0.938711	0.347879	0.900778
Whole_Blood_GS	ENSG00000142512	SIGLEC10	0	14	0.00764414	0.00814581	-0.00832136	0.0236096	0.938413	0.348032	0.900778
Whole_Blood_GS	ENSG00000125534	PPDPF	0	14	-0.0115633	0.0123306	-0.0357309	0.0126043	-0.937768	0.348364	0.900778
Whole_Blood_GS	ENSG00000144647	POMGNT2	0	14	0.00465429	0.00496056	-0.00506824	0.0143768	0.938258	0.348112	0.900778
Whole_Blood_GS	ENSG00000163932	PRKCD	0	14	0.00742967	0.0079186	-0.00809049	0.0229498	0.938256	0.348113	0.900778
Whole_Blood_GS	ENSG00000227920	AL353597.1	0	14	0.0137	0.0146081	-0.0149313	0.0423313	0.937837	0.348328	0.900778
Whole_Blood_GS	ENSG00000180354	MTURN	0	14	0.00452373	0.00482158	-0.0049264	0.0139739	0.938224	0.348129	0.900778
Whole_Blood_GS	ENSG00000177710	SLC35G5	0	14	-0.00645206	0.00688086	-0.0199383	0.00703418	-0.937682	0.348408	0.900778
Whole_Blood_GS	ENSG00000215915	ATAD3C	0	14	-0.00751589	0.00802775	-0.02325	0.00821822	-0.936238	0.349151	0.900813
Whole_Blood_GS	ENSG00000280670	CCDC163	0	14	-0.0155552	0.016616	-0.048122	0.0170115	-0.93616	0.349191	0.900813
Whole_Blood_GS	ENSG00000263956	NBPF11	0	14	0.00979244	0.0104545	-0.010698	0.0302829	0.936671	0.348928	0.900813
Whole_Blood_GS	ENSG00000139714	MORN3	0	14	-0.0146937	0.0156796	-0.0454251	0.0160377	-0.937125	0.348694	0.900813
Whole_Blood_GS	ENSG00000102738	MRPS31	0	14	0.00282492	0.00302021	-0.00309458	0.00874441	0.935338	0.349614	0.900813
Whole_Blood_GS	ENSG00000129493	HEATR5A	0	14	-0.00392396	0.00419668	-0.0121493	0.00430138	-0.935016	0.34978	0.900813
Whole_Blood_GS	ENSG00000125730	C3	1	14	-0.00536571	0.00573877	-0.0166135	0.00588207	-0.934993	0.349792	0.900813
Whole_Blood_GS	ENSG00000132313	MRPL35	0	14	0.00578423	0.00617562	-0.00631977	0.0178882	0.936623	0.348953	0.900813
Whole_Blood_GS	ENSG00000158428	CATIP	0	14	0.00300304	0.00320852	-0.00328554	0.00929163	0.935959	0.349294	0.900813
Whole_Blood_GS	ENSG00000183486	MX2	0	14	0.00453553	0.00484632	-0.00496308	0.0140341	0.935872	0.349339	0.900813
Whole_Blood_GS	ENSG00000134108	ARL8B	0	14	-0.00433767	0.00462905	-0.0134104	0.00473511	-0.937053	0.348732	0.900813
Whole_Blood_GS	ENSG00000144741	SLC25A26	0	14	-0.00826386	0.00882417	-0.0255589	0.00903119	-0.936503	0.349014	0.900813
Whole_Blood_GS	ENSG00000170854	RIOX2	0	14	0.00641583	0.00686235	-0.00703413	0.0198658	0.934932	0.349823	0.900813
Whole_Blood_GS	ENSG00000124784	RIOK1	0	14	-0.00295687	0.0031598	-0.00914996	0.00323622	-0.935779	0.349387	0.900813
Whole_Blood_GS	ENSG00000204516	MICB	0	14	0.00991506	0.0105947	-0.0108501	0.0306803	0.935852	0.349349	0.900813
Whole_Blood_GS	ENSG00000153814	JAZF1	1	14	0.00440856	0.00471199	-0.00482677	0.0136439	0.935604	0.349477	0.900813
Whole_Blood_GS	ENSG00000066827	ZFAT	0	14	-0.00335269	0.00358617	-0.0103814	0.00367607	-0.934895	0.349842	0.900813
Whole_Blood_GS	ENSG00000177374	HIC1	0	14	0.00348282	0.00372641	-0.0038208	0.0107865	0.934633	0.349978	0.900946
Whole_Blood_GS	ENSG00000142606	MMEL1	0	14	0.0109084	0.0116993	-0.0120217	0.0338385	0.932404	0.351128	0.901129
Whole_Blood_GS	ENSG00000188234	AGAP4	0	14	0.0038627	0.00414225	-0.00425596	0.0119814	0.932512	0.351072	0.901129
Whole_Blood_GS	ENSG00000272630	AL731563.3	0	14	0.00462998	0.00496831	-0.00510772	0.0143677	0.931903	0.351387	0.901129
Whole_Blood_GS	ENSG00000166736	HTR3A	0	14	-0.00383575	0.00410557	-0.0118825	0.00421101	-0.93428	0.350159	0.901129
Whole_Blood_GS	ENSG00000258181	AC008083.2	0	14	-0.0105589	0.0113143	-0.0327346	0.0116168	-0.93323	0.350701	0.901129
Whole_Blood_GS	ENSG00000100503	NIN	0	14	0.0019734	0.00211279	-0.00216759	0.00611439	0.934027	0.35029	0.901129
Whole_Blood_GS	ENSG00000159753	CARMIL2	0	14	-0.00354921	0.00380582	-0.0110085	0.00391005	-0.932575	0.351039	0.901129
Whole_Blood_GS	ENSG00000039068	CDH1	0	14	-0.00489692	0.00525408	-0.0151947	0.00540088	-0.932023	0.351325	0.901129
Whole_Blood_GS	ENSG00000130312	MRPL34	0	14	0.0101516	0.0108785	-0.0111698	0.031473	0.933183	0.350725	0.901129
Whole_Blood_GS	ENSG00000136717	BIN1	0	14	0.0160615	0.0172197	-0.0176885	0.0498115	0.932742	0.350953	0.901129
Whole_Blood_GS	ENSG00000159147	DONSON	0	14	0.0013352	0.00143272	-0.00147287	0.00414327	0.931937	0.351369	0.901129
Whole_Blood_GS	ENSG00000163297	ANTXR2	0	14	-0.00761481	0.00816724	-0.0236223	0.00839268	-0.932361	0.35115	0.901129
Whole_Blood_GS	ENSG00000164124	TMEM144	0	14	0.0128671	0.0137802	-0.0141416	0.0398758	0.933737	0.35044	0.901129
Whole_Blood_GS	ENSG00000174132	FAM174A	0	14	0.00495619	0.00531516	-0.00546133	0.0153737	0.932463	0.351097	0.901129
Whole_Blood_GS	ENSG00000171033	PKIA	0	14	0.0115536	0.0123899	-0.0127302	0.0358373	0.932498	0.351079	0.901129
Whole_Blood_GS	ENSG00000099219	ERMP1	0	14	0.0114866	0.0123042	-0.0126291	0.0356023	0.933556	0.350533	0.901129
Monocytes_MESA	ENSG00000132514	CLEC10A	0	14	0.00492121	0.00641455	-0.00765108	0.0174935	0.767195	0.442966	0.901171
CD4T	ENSG00000099246	RAB18	0	14	0.00760884	0.0073864	-0.00686824	0.0220859	1.03011	0.302956	0.901326
CD4T	ENSG00000204475	NCR3	0	14	0.00728989	0.00707737	-0.00658149	0.0211613	1.03003	0.302997	0.901326
CD4T	ENSG00000196169	KIF19	0	14	-0.00995646	0.00966876	-0.0289069	0.00899396	-1.02976	0.303125	0.901386
Nasal_Epithelium	ENSG00000139684	ESD	0	14	-0.0139858	0.0114921	-0.0365099	0.0085383	-1.21699	0.223607	0.901435
Whole_Blood_GS	ENSG00000204179	PTPN20	0	14	-0.00166349	0.00178623	-0.00516443	0.00183744	-0.93129	0.351704	0.901467
Whole_Blood_GS	ENSG00000183828	NUDT14	0	14	0.0104972	0.0112732	-0.0115979	0.0325922	0.931162	0.35177	0.901467
Whole_Blood_GS	ENSG00000103723	AP3B2	0	14	-0.0109765	0.0117867	-0.0340779	0.012125	-0.931261	0.351719	0.901467
Whole_Blood_GS	ENSG00000133104	SPART	0	14	-0.0110076	0.0118298	-0.0341935	0.0121784	-0.930496	0.352114	0.901629
Whole_Blood_GS	ENSG00000007520	TSR3	0	14	-0.00646529	0.00694748	-0.0200821	0.00715152	-0.930595	0.352063	0.901629
Whole_Blood_GS	ENSG00000196843	ARID5A	0	14	-0.00474273	0.00509756	-0.0147338	0.00524829	-0.930393	0.352167	0.901629
Whole_Blood_GS	ENSG00000158525	CPA5	0	14	0.015559	0.0167219	-0.0172154	0.0483334	0.930455	0.352136	0.901629
Whole_Blood_GS	ENSG00000140416	TPM1	0	14	-0.0111247	0.0119593	-0.0345646	0.0123152	-0.93021	0.352262	0.901658
Monocytes_MESA	ENSG00000121897	LIAS	0	14	0.00753191	0.00983087	-0.0117362	0.0268001	0.766149	0.443588	0.90192
Monocytes_MESA	ENSG00000173369	C1QB	0	14	0.00150009	0.00196514	-0.00235152	0.0053517	0.763347	0.445256	0.901924
Monocytes_MESA	ENSG00000065135	GNAI3	0	14	-0.00872205	0.0114345	-0.0311333	0.0136892	-0.762781	0.445594	0.901924
Monocytes_MESA	ENSG00000197852	FAM212B	0	14	0.00249893	0.00328486	-0.00393927	0.00893713	0.760743	0.44681	0.901924
Monocytes_MESA	ENSG00000064201	TSPAN32	0	14	-0.00513236	0.00677652	-0.0184141	0.00814938	-0.757374	0.448826	0.901924
Monocytes_MESA	ENSG00000149548	CCDC15	0	14	-0.00693794	0.00907843	-0.0247313	0.0108555	-0.764222	0.444735	0.901924
Monocytes_MESA	ENSG00000139324	TMTC3	0	14	-0.00202225	0.00266993	-0.00725521	0.00321072	-0.757416	0.448801	0.901924
Monocytes_MESA	ENSG00000100483	METTL21D	0	14	0.00351522	0.00463616	-0.00557148	0.0126019	0.758218	0.44832	0.901924
Monocytes_MESA	ENSG00000184277	TM2D3	0	14	0.0021486	0.00282141	-0.00338126	0.00767846	0.761533	0.446339	0.901924
Monocytes_MESA	ENSG00000196470	SIAH1	0	14	0.00130585	0.00171463	-0.00205477	0.00466647	0.761592	0.446304	0.901924
Monocytes_MESA	ENSG00000180626	ZNF594	0	14	-0.00212029	0.00279545	-0.00759927	0.00335869	-0.758479	0.448165	0.901924
Monocytes_MESA	ENSG00000172954	LCLAT1	0	14	0.0109149	0.0143811	-0.0172716	0.0391014	0.758974	0.447868	0.901924
Monocytes_MESA	ENSG00000125551	PLGLB2	0	14	-0.00140911	0.00186094	-0.0050565	0.00223827	-0.757203	0.448928	0.901924
Monocytes_MESA	ENSG00000125637	PSD4	0	14	0.00625875	0.00822855	-0.00986891	0.0223864	0.760614	0.446888	0.901924
Monocytes_MESA	ENSG00000123636	BAZ2B	0	14	-0.00155671	0.00203624	-0.00554767	0.00243425	-0.764502	0.444568	0.901924
Monocytes_MESA	ENSG00000138760	SCARB2	0	14	0.00597314	0.00784873	-0.00941008	0.0213564	0.761033	0.446638	0.901924
Monocytes_MESA	ENSG00000163110	PDLIM5	0	14	0.00436829	0.00573082	-0.00686391	0.0156005	0.762245	0.445914	0.901924
Monocytes_MESA	ENSG00000164258	NDUFS4	0	14	0.00518906	0.00684058	-0.00821822	0.0185963	0.75857	0.44811	0.901924
Monocytes_MESA	ENSG00000204642	HLA-F	0	14	0.00509794	0.00671701	-0.00806716	0.018263	0.758959	0.447877	0.901924
Monocytes_MESA	ENSG00000112110	MRPL18	0	14	0.00376494	0.00495998	-0.00595645	0.0134863	0.759062	0.447815	0.901924
Monocytes_MESA	ENSG00000174374	WBSCR16	0	14	0.00140215	0.00183402	-0.00219246	0.00499677	0.764526	0.444554	0.901924
Monocytes_MESA	ENSG00000090054	SPTLC1	0	14	-0.00628532	0.00827002	-0.0224943	0.00992362	-0.760013	0.447247	0.901924
Whole_Blood_GS	ENSG00000164327	RICTOR	0	14	0.00299144	0.00321722	-0.00331418	0.00929707	0.929823	0.352463	0.901956
Nasal_Epithelium	ENSG00000143190	POU2F1	0	14	-0.006008	0.00493927	-0.0156888	0.00367279	-1.21637	0.223843	0.902031
CD4T	ENSG00000277586	NEFL	0	14	-0.00541188	0.00525956	-0.0157204	0.00489666	-1.02896	0.303498	0.902174
Whole_Blood_GS	ENSG00000197308	GATA3-AS1	0	14	-0.00281201	0.00302649	-0.00874383	0.00311981	-0.92913	0.352822	0.902402
Whole_Blood_GS	ENSG00000176383	B3GNT4	0	14	0.00240467	0.00259142	-0.00267441	0.00748375	0.927938	0.35344	0.902402
Whole_Blood_GS	ENSG00000067369	TP53BP1	0	14	-0.00334139	0.00360301	-0.0104032	0.00372039	-0.927387	0.353726	0.902402
Whole_Blood_GS	ENSG00000104133	SPG11	0	14	-0.003374	0.00363508	-0.0104986	0.00375063	-0.928177	0.353316	0.902402
Whole_Blood_GS	ENSG00000108468	CBX1	0	14	0.00356369	0.00383571	-0.00395417	0.0110816	0.929082	0.352846	0.902402
Whole_Blood_GS	ENSG00000154263	ABCA10	0	14	0.00727569	0.00784511	-0.00810045	0.0226518	0.927417	0.35371	0.902402
Whole_Blood_GS	ENSG00000060069	CTDP1	0	14	0.00720664	0.00776231	-0.0080072	0.0224205	0.928415	0.353192	0.902402
Whole_Blood_GS	ENSG00000196110	ZNF699	0	14	-0.00229433	0.00247258	-0.00714049	0.00255183	-0.927912	0.353453	0.902402
Whole_Blood_GS	ENSG00000115649	CNPPD1	0	14	-0.00189283	0.00203894	-0.00588909	0.00210342	-0.92834	0.353231	0.902402
Whole_Blood_GS	ENSG00000198755	RPL10A	0	14	-0.011355	0.0122431	-0.0353511	0.0126411	-0.927462	0.353687	0.902402
Whole_Blood_GS	ENSG00000118482	PHF3	0	14	0.00200815	0.00216491	-0.00223499	0.0062513	0.927591	0.35362	0.902402
Whole_Blood_GS	ENSG00000105856	HBP1	0	14	0.0051241	0.00552421	-0.00570316	0.0159514	0.92757	0.353631	0.902402
Whole_Blood_GS	ENSG00000107372	ZFAND5	0	14	-0.00283561	0.0030574	-0.008828	0.00315678	-0.927459	0.353688	0.902402
Nasal_Epithelium	ENSG00000165914	TTC7B	0	14	-0.0146259	0.0120336	-0.0382113	0.00895943	-1.21543	0.224203	0.902433
Nasal_Epithelium	ENSG00000116157	GPX7	0	14	0.0216442	0.0178115	-0.0132657	0.0565541	1.21518	0.224297	0.902433
Nasal_Epithelium	ENSG00000030110	BAK1	0	14	-0.014883	0.0122467	-0.0388861	0.00912011	-1.21527	0.224265	0.902433
Nasal_Epithelium	ENSG00000112539	C6orf118	0	14	-0.0193458	0.015923	-0.0505544	0.0118627	-1.21496	0.224381	0.902433
Nasal_Epithelium	ENSG00000105948	TTC26	0	14	-0.0140224	0.0115368	-0.0366342	0.00858935	-1.21545	0.224195	0.902433
Whole_Blood_GS	ENSG00000173917	HOXB2	0	14	0.0122892	0.0132614	-0.0137027	0.038281	0.926689	0.354088	0.902473
Whole_Blood_GS	ENSG00000278107	AC027575.2	0	14	-0.00591314	0.00637768	-0.0184132	0.00658689	-0.927161	0.353843	0.902473
Whole_Blood_GS	ENSG00000173890	GPR160	0	14	0.0138672	0.0149622	-0.0154582	0.0431925	0.926815	0.354022	0.902473
Whole_Blood_GS	ENSG00000175854	SWI5	0	14	0.010359	0.0111758	-0.0115451	0.0322632	0.926915	0.353971	0.902473
Nasal_Epithelium	ENSG00000132478	UNK	0	14	-0.00481464	0.00396453	-0.012585	0.00295569	-1.21443	0.224584	0.902544
Nasal_Epithelium	ENSG00000113838	TBCCD1	0	14	-0.00437383	0.00360102	-0.0114317	0.00268405	-1.21461	0.224516	0.902544
Nasal_Epithelium	ENSG00000176171	BNIP3	0	14	-0.00187093	0.00154323	-0.0048956	0.00115373	-1.21235	0.225378	0.902564
Nasal_Epithelium	ENSG00000177098	SCN4B	0	14	-0.0141171	0.0116415	-0.0369339	0.00869975	-1.21266	0.225261	0.902564
Nasal_Epithelium	ENSG00000177084	POLE	0	14	0.0104385	0.00860365	-0.00642433	0.0273013	1.21327	0.225028	0.902564
Nasal_Epithelium	ENSG00000091262	ABCC6	0	14	0.0103608	0.00854559	-0.0063882	0.0271099	1.21242	0.225352	0.902564
Nasal_Epithelium	ENSG00000153246	PLA2R1	0	14	-0.0193743	0.0159634	-0.050662	0.0119135	-1.21367	0.224875	0.902564
Nasal_Epithelium	ENSG00000144451	SPAG16	0	14	-0.0117613	0.0096977	-0.0307684	0.00724589	-1.21279	0.225211	0.902564
Nasal_Epithelium	ENSG00000154813	DPH3	0	14	0.00702768	0.00579117	-0.0043228	0.0183782	1.21352	0.224932	0.902564
Nasal_Epithelium	ENSG00000169981	ZNF35	0	14	0.00396037	0.00326519	-0.00243928	0.01036	1.21291	0.225165	0.902564
Nasal_Epithelium	ENSG00000145604	SKP2	0	14	0.0135908	0.0111959	-0.00835286	0.0355344	1.2139	0.224785	0.902564
Whole_Blood_GS	ENSG00000160593	JAML	0	14	0.0109816	0.0118568	-0.0122573	0.0342206	0.926187	0.354349	0.902863
Whole_Blood_GS	ENSG00000197756	RPL37A	0	14	-0.00919786	0.00993212	-0.0286645	0.0102687	-0.926071	0.354409	0.902863
Whole_Blood_GS	ENSG00000152464	RPP38	0	14	-0.00332975	0.00359893	-0.0103835	0.00372403	-0.925205	0.354859	0.902943
Whole_Blood_GS	ENSG00000035664	DAPK2	0	14	0.00830135	0.00896776	-0.00927512	0.0258778	0.925689	0.354608	0.902943
Whole_Blood_GS	ENSG00000168646	AXIN2	0	14	-0.00670292	0.0072422	-0.0208974	0.00749152	-0.925538	0.354686	0.902943
Whole_Blood_GS	ENSG00000164691	TAGAP	0	14	-0.00760827	0.00822193	-0.023723	0.00850642	-0.925363	0.354777	0.902943
Whole_Blood_GS	ENSG00000165802	NSMF	0	14	0.012163	0.0131459	-0.0136025	0.0379285	0.925229	0.354847	0.902943
Whole_Blood_GS	ENSG00000143515	ATP8B2	0	14	-0.00433183	0.00468378	-0.0135119	0.0048482	-0.924859	0.355039	0.902975
Whole_Blood_GS	ENSG00000120694	HSPH1	0	14	0.0038063	0.00411536	-0.00425966	0.0118723	0.9249	0.355018	0.902975
Whole_Blood_GS	ENSG00000260517	AC009093.2	0	14	-0.00686506	0.0074244	-0.0214166	0.0076865	-0.924662	0.355142	0.903023
Whole_Blood_GS	ENSG00000185880	TRIM69	0	14	-0.00967354	0.0104636	-0.0301817	0.0108347	-0.924497	0.355227	0.903027
Monocytes_MESA	ENSG00000090104	RGS1	0	14	0.00524029	0.00693917	-0.00836024	0.0188408	0.755175	0.450144	0.903068
Monocytes_MESA	ENSG00000107625	DDX50	0	14	0.00375397	0.00499639	-0.00603878	0.0135467	0.751336	0.452451	0.903068
Monocytes_MESA	ENSG00000170776	AKAP13	0	14	0.00638714	0.00848428	-0.0102417	0.023016	0.75282	0.451558	0.903068
Monocytes_MESA	ENSG00000178307	TMEM11	0	14	0.00288588	0.00383512	-0.00463081	0.0104026	0.752488	0.451757	0.903068
Monocytes_MESA	ENSG00000167468	GPX4	0	14	0.00355233	0.00473807	-0.00573412	0.0128388	0.749742	0.45341	0.903068
Monocytes_MESA	ENSG00000104921	FCER2	0	14	-0.00309825	0.00411057	-0.0111548	0.00495832	-0.753728	0.451013	0.903068
Monocytes_MESA	ENSG00000167766	ZNF83	0	14	0.0167191	0.0223258	-0.0270386	0.0604768	0.74887	0.453935	0.903068
Monocytes_MESA	ENSG00000183486	MX2	0	14	-0.00463889	0.00617796	-0.0167475	0.00746969	-0.750877	0.452727	0.903068
Monocytes_MESA	ENSG00000160310	PRMT2	0	14	0.00730358	0.0097559	-0.0118176	0.0264248	0.748632	0.454079	0.903068
Monocytes_MESA	ENSG00000100219	XBP1	0	14	0.00385154	0.00513025	-0.00620358	0.0139067	0.75075	0.452803	0.903068
Monocytes_MESA	ENSG00000091490	SEL1L3	0	14	-0.00846419	0.0112663	-0.0305457	0.0136173	-0.751285	0.452481	0.903068
Monocytes_MESA	ENSG00000169299	PGM2	0	14	0.00917848	0.0122559	-0.0148426	0.0331995	0.748905	0.453914	0.903068
Monocytes_MESA	ENSG00000164347	GFM2	0	14	0.00323796	0.0043121	-0.0052136	0.0116895	0.750901	0.452712	0.903068
Monocytes_MESA	ENSG00000197375	SLC22A5	0	14	0.0107542	0.0143417	-0.017355	0.0388634	0.749854	0.453343	0.903068
Monocytes_MESA	ENSG00000198721	ECI2	0	14	0.00401431	0.00532311	-0.00641879	0.0144474	0.754129	0.450772	0.903068
Monocytes_MESA	ENSG00000086730	LAT2	0	14	0.00474455	0.00633273	-0.00766738	0.0171565	0.74921	0.453731	0.903068
Monocytes_MESA	ENSG00000104518	GSDMD	0	14	-0.00677744	0.00901127	-0.0244392	0.0108843	-0.752106	0.451987	0.903068
Monocytes_MESA	ENSG00000187210	GCNT1	0	14	-0.00341341	0.00454253	-0.0123166	0.00548979	-0.751433	0.452392	0.903068
Whole_Blood_GS	ENSG00000067334	DNTTIP2	0	14	0.00447324	0.00484071	-0.00501437	0.0139609	0.924089	0.35544	0.90318
Whole_Blood_GS	ENSG00000086232	EIF2AK1	0	14	-0.00414307	0.00448355	-0.0129307	0.00464453	-0.92406	0.355455	0.90318
CD4T	ENSG00000181409	AATK	0	14	0.0070894	0.00689953	-0.00643342	0.0206122	1.02752	0.304176	0.903225
CD4T	ENSG00000115255	REEP6	0	14	0.00737701	0.00717928	-0.00669411	0.0214481	1.02754	0.304165	0.903225
CD4T	ENSG00000025772	TOMM34	0	14	0.0110245	0.0107287	-0.0100033	0.0320523	1.02757	0.304151	0.903225
Whole_Blood_GS	ENSG00000166004	CEP295	0	14	-0.00713881	0.00772915	-0.0222877	0.00801004	-0.923622	0.355683	0.903333
Whole_Blood_GS	ENSG00000278730	AC005332.6	0	14	0.00767679	0.00831062	-0.00861172	0.0239653	0.923733	0.355625	0.903333
Whole_Blood_GS	ENSG00000272455	AL391244.2	0	14	-0.00547614	0.00593349	-0.0171056	0.00615329	-0.92292	0.356049	0.903369
Whole_Blood_GS	ENSG00000116752	BCAS2	0	14	0.00264505	0.0028691	-0.00297829	0.00826839	0.921908	0.356577	0.903369
Whole_Blood_GS	ENSG00000156110	ADK	0	14	0.0113999	0.012355	-0.0128153	0.0356152	0.922702	0.356163	0.903369
Whole_Blood_GS	ENSG00000176148	TCP11L1	0	14	0.0112787	0.0122298	-0.0126913	0.0352487	0.922231	0.356408	0.903369
Whole_Blood_GS	ENSG00000118369	USP35	0	14	0.00644923	0.00699859	-0.00726775	0.0201662	0.921504	0.356787	0.903369
Whole_Blood_GS	ENSG00000109943	CRTAM	0	14	0.0047438	0.00514317	-0.00533664	0.0148242	0.922348	0.356347	0.903369
Whole_Blood_GS	ENSG00000177426	TGIF1	0	14	-0.00579631	0.0062857	-0.0181161	0.00652343	-0.922143	0.356454	0.903369
Whole_Blood_GS	ENSG00000268573	AC011815.1	0	14	-0.00331323	0.00359089	-0.0103512	0.00372479	-0.922676	0.356176	0.903369
Whole_Blood_GS	ENSG00000167664	TMIGD2	0	14	-0.00608653	0.00659834	-0.019019	0.00684598	-0.922434	0.356302	0.903369
Whole_Blood_GS	ENSG00000239961	LILRA4	0	14	-0.0030056	0.00326138	-0.0093978	0.00338659	-0.921573	0.356751	0.903369
Whole_Blood_GS	ENSG00000115423	DNAH6	0	14	0.00569088	0.00617439	-0.0064107	0.0177925	0.921692	0.356689	0.903369
Whole_Blood_GS	ENSG00000075785	RAB7A	0	14	0.00279798	0.00303593	-0.00315234	0.00874829	0.921621	0.356726	0.903369
Whole_Blood_GS	ENSG00000148175	STOM	0	14	-0.00241389	0.00261668	-0.00754249	0.0027147	-0.922503	0.356266	0.903369
Whole_Blood_GS	ENSG00000140398	NEIL1	0	14	0.00385091	0.00417966	-0.00434108	0.0120429	0.921343	0.356871	0.903369
CD4T	ENSG00000155980	KIF5A	0	14	-0.00357405	0.00347976	-0.0103942	0.00324615	-1.0271	0.304374	0.903493
Whole_Blood_GS	ENSG00000187961	KLHL17	0	14	0.00502368	0.00545409	-0.00566614	0.0157135	0.921086	0.357006	0.903498
Whole_Blood_GS	ENSG00000267272	LINC01140	0	14	-0.00253543	0.00275719	-0.00793942	0.00286857	-0.91957	0.357798	0.90351
Whole_Blood_GS	ENSG00000197147	LRRC8B	0	14	0.0121135	0.0131724	-0.0137038	0.0379309	0.919617	0.357773	0.90351
Whole_Blood_GS	ENSG00000148730	EIF4EBP2	0	14	0.00584485	0.00634931	-0.00659957	0.0182893	0.920549	0.357286	0.90351
Whole_Blood_GS	ENSG00000107819	SFXN3	0	14	0.0100056	0.0108685	-0.0112963	0.0313075	0.920605	0.357257	0.90351
Whole_Blood_GS	ENSG00000139168	ZCRB1	0	14	-0.000334627	0.000363622	-0.00104731	0.000378059	-0.92026	0.357437	0.90351
Whole_Blood_GS	ENSG00000262714	AC007342.5	0	14	-0.00824266	0.00896456	-0.0258129	0.00932756	-0.919471	0.357849	0.90351
Whole_Blood_GS	ENSG00000167740	CYB5D2	0	14	0.00832823	0.00905282	-0.00941498	0.0260714	0.919959	0.357594	0.90351
Whole_Blood_GS	ENSG00000005243	COPZ2	0	14	-0.00325689	0.00354046	-0.0101961	0.00368229	-0.919905	0.357622	0.90351
Whole_Blood_GS	ENSG00000226423	AC093642.1	0	14	-0.00421005	0.00457794	-0.0131827	0.00476255	-0.919638	0.357762	0.90351
Whole_Blood_GS	ENSG00000112812	PRSS16	0	14	-0.00367262	0.00399406	-0.0115008	0.00415559	-0.919521	0.357823	0.90351
Nasal_Epithelium	ENSG00000139044	B4GALNT3	0	14	0.00858044	0.00708418	-0.0053043	0.0224652	1.21121	0.225814	0.903634
Nasal_Epithelium	ENSG00000151779	NBAS	0	14	0.013345	0.0110181	-0.00824997	0.03494	1.2112	0.225821	0.903634
Nasal_Epithelium	ENSG00000123415	SMUG1	0	14	0.0110953	0.00916285	-0.00686357	0.0290541	1.2109	0.225934	0.903738
Nasal_Epithelium	ENSG00000142686	C1orf216	0	14	0.0148384	0.0122585	-0.00918775	0.0388645	1.21046	0.226102	0.904057
Monocytes_MESA	ENSG00000089063	TMEM230	0	14	0.00430165	0.00575628	-0.00698044	0.0155837	0.747298	0.454884	0.904162
Monocytes_MESA	ENSG00000213366	GSTM2	0	14	-0.00574486	0.00774923	-0.0209331	0.00944334	-0.741347	0.458483	0.904263
Monocytes_MESA	ENSG00000158882	TOMM40L	0	14	-0.00274207	0.00369745	-0.00998893	0.0045048	-0.74161	0.458324	0.904263
Monocytes_MESA	ENSG00000185238	PRMT3	0	14	-0.00596759	0.00805339	-0.0217519	0.00981677	-0.741003	0.458692	0.904263
Monocytes_MESA	ENSG00000174106	LEMD3	0	14	-0.00674678	0.00903542	-0.0244559	0.0109623	-0.746703	0.455243	0.904263
Monocytes_MESA	ENSG00000150459	SAP18	0	14	-0.00857135	0.0115689	-0.031246	0.0141033	-0.740894	0.458758	0.904263
Monocytes_MESA	ENSG00000166816	LDHD	0	14	-0.00415452	0.00558505	-0.015101	0.00679199	-0.743864	0.456959	0.904263
Monocytes_MESA	ENSG00000171953	ATPAF2	0	14	0.00609671	0.00820285	-0.00998057	0.022174	0.743244	0.457334	0.904263
Monocytes_MESA	ENSG00000070731	ST6GALNAC2	0	14	-0.0111916	0.0150677	-0.0407237	0.0183405	-0.742756	0.457629	0.904263
Monocytes_MESA	ENSG00000071054	MAP4K4	0	14	-0.00530494	0.00713257	-0.0192845	0.00867464	-0.743762	0.45702	0.904263
Monocytes_MESA	ENSG00000119004	CYP20A1	0	14	-0.00202254	0.00271998	-0.0073536	0.00330853	-0.743585	0.457128	0.904263
Monocytes_MESA	ENSG00000088832	FKBP1A	0	14	-0.00748726	0.0100877	-0.0272587	0.0122842	-0.742218	0.457955	0.904263
Monocytes_MESA	ENSG00000132182	NUP210	0	14	-0.00484321	0.006496	-0.0175751	0.00788872	-0.745568	0.455929	0.904263
Monocytes_MESA	ENSG00000014824	SLC30A9	0	14	0.00304656	0.00410416	-0.00499745	0.0110906	0.742309	0.4579	0.904263
Monocytes_MESA	ENSG00000204525	HLA-C	0	14	0.00973718	0.0130903	-0.0159194	0.0353938	0.743845	0.45697	0.904263
Monocytes_MESA	ENSG00000165025	SYK	0	14	-0.00670573	0.00903242	-0.0244089	0.0109975	-0.742407	0.457841	0.904263
Whole_Blood_GS	ENSG00000261587	TMEM249	0	14	-0.00642956	0.00699851	-0.0201464	0.00728726	-0.918704	0.35825	0.904311
Whole_Blood_GS	ENSG00000115828	QPCT	0	14	-0.00818228	0.0089119	-0.0256493	0.00928471	-0.91813	0.358551	0.904325
Whole_Blood_GS	ENSG00000169031	COL4A3	0	14	0.00178445	0.00194374	-0.0020252	0.0055941	0.918052	0.358591	0.904325
Whole_Blood_GS	ENSG00000012660	ELOVL5	0	14	-0.00846518	0.00921818	-0.0265325	0.00960213	-0.918313	0.358455	0.904325
Whole_Blood_GS	ENSG00000002726	AOC1	0	14	-0.0139869	0.0152292	-0.0438356	0.0158618	-0.918427	0.358396	0.904325
CD4T	ENSG00000160404	TOR2A	0	14	0.00430746	0.00419727	-0.00391904	0.012534	1.02625	0.304772	0.904353
Nasal_Epithelium	ENSG00000118096	IFT46	0	14	0.0188976	0.0156479	-0.0117717	0.0495669	1.20768	0.227171	0.904362
Nasal_Epithelium	ENSG00000181610	MRPS23	0	14	0.00483405	0.00400233	-0.00301038	0.0126785	1.20781	0.227122	0.904362
Nasal_Epithelium	ENSG00000125447	GGA3	0	14	0.00385777	0.00319666	-0.00240757	0.0101231	1.20681	0.227505	0.904362
Nasal_Epithelium	ENSG00000189042	ZNF567	0	14	-0.00313501	0.00259394	-0.00821904	0.00194902	-1.20859	0.226821	0.904362
Nasal_Epithelium	ENSG00000105755	ETHE1	0	14	0.00505793	0.00419154	-0.00315735	0.0132732	1.2067	0.227548	0.904362
Nasal_Epithelium	ENSG00000263002	ZNF234	0	14	-0.0126348	0.0104713	-0.0331582	0.00788867	-1.20661	0.227584	0.904362
Nasal_Epithelium	ENSG00000115963	RND3	0	14	0.0114921	0.00950887	-0.00714491	0.0301292	1.20857	0.226828	0.904362
Nasal_Epithelium	ENSG00000144306	SCRN3	0	14	-0.00997593	0.00825363	-0.0261527	0.00620088	-1.20867	0.226789	0.904362
Nasal_Epithelium	ENSG00000154518	ATP5MC3	0	14	-0.0101925	0.00842418	-0.0267035	0.00631864	-1.2099	0.226316	0.904362
Nasal_Epithelium	ENSG00000215193	PEX26	0	14	-0.00440316	0.00364745	-0.011552	0.00274572	-1.20719	0.22736	0.904362
Nasal_Epithelium	ENSG00000196353	CPNE4	0	14	0.0111712	0.00924827	-0.00695506	0.0292975	1.20792	0.227076	0.904362
Nasal_Epithelium	ENSG00000007062	PROM1	0	14	0.00850914	0.00704552	-0.00529982	0.0223181	1.20774	0.227148	0.904362
Nasal_Epithelium	ENSG00000204227	RING1	0	14	-0.00579041	0.00479717	-0.0151927	0.00361186	-1.20705	0.227414	0.904362
Nasal_Epithelium	ENSG00000106479	ZNF862	0	14	-0.00466559	0.00386016	-0.0122314	0.00290018	-1.20865	0.226796	0.904362
Nasal_Epithelium	ENSG00000104738	MCM4	0	14	-0.00829424	0.00687002	-0.0217592	0.00517075	-1.20731	0.227313	0.904362
Nasal_Epithelium	ENSG00000204193	TXNDC8	0	14	-0.00546944	0.00452634	-0.0143409	0.00340203	-1.20836	0.22691	0.904362
CD4T	ENSG00000237489	C10orf143	0	14	-0.00357061	0.00348142	-0.0103941	0.00325285	-1.02562	0.305072	0.904367
CD4T	ENSG00000153179	RASSF3	0	14	0.013343	0.0130105	-0.0121572	0.0388432	1.02555	0.305102	0.904367
CD4T	ENSG00000140993	TIGD7	0	14	-0.00742963	0.00724287	-0.0216254	0.00676613	-1.02579	0.304993	0.904367
Monocytes_MESA	ENSG00000143569	UBAP2L	0	14	-0.00621855	0.00841111	-0.022704	0.0102669	-0.739326	0.459709	0.904414
Monocytes_MESA	ENSG00000107872	FBXL15	0	14	0.00352474	0.00477175	-0.00582772	0.0128772	0.738667	0.460109	0.904414
Monocytes_MESA	ENSG00000101474	APMAP	0	14	-0.00570165	0.00770896	-0.0208109	0.00940763	-0.739613	0.459535	0.904414
Monocytes_MESA	ENSG00000163378	EOGT	0	14	-0.0056004	0.00757996	-0.0204569	0.00925605	-0.738843	0.460002	0.904414
Monocytes_MESA	ENSG00000146282	RARS2	0	14	-0.00294485	0.00398013	-0.0107458	0.00485606	-0.739888	0.459368	0.904414
Nasal_Epithelium	ENSG00000143643	TTC13	0	14	-0.00484757	0.00402723	-0.0127408	0.00304565	-1.2037	0.228706	0.904511
Nasal_Epithelium	ENSG00000204161	TMEM273	0	14	0.00862289	0.00719156	-0.00547231	0.0227181	1.19903	0.230517	0.904511
Nasal_Epithelium	ENSG00000149260	CAPN5	0	14	0.0120966	0.0100751	-0.00765031	0.0318434	1.20064	0.229892	0.904511
Nasal_Epithelium	ENSG00000177674	AGTRAP	0	14	0.00780878	0.00651075	-0.00495206	0.0205696	1.19937	0.230385	0.904511
Nasal_Epithelium	ENSG00000149418	ST14	0	14	0.011972	0.00995233	-0.00753415	0.0314782	1.20294	0.229	0.904511
Nasal_Epithelium	ENSG00000111271	ACAD10	0	14	0.0102941	0.00856178	-0.00648673	0.0270748	1.20233	0.229237	0.904511
Nasal_Epithelium	ENSG00000139726	DENR	0	14	-0.00684679	0.00570284	-0.0180241	0.00433056	-1.20059	0.229909	0.904511
Nasal_Epithelium	ENSG00000165487	MICU2	0	14	0.00898681	0.00745848	-0.00563154	0.0236052	1.20491	0.228237	0.904511
Nasal_Epithelium	ENSG00000198690	FAN1	0	14	0.0055887	0.00465558	-0.00353607	0.0147135	1.20043	0.229972	0.904511
Nasal_Epithelium	ENSG00000169371	SNUPN	0	14	-0.00303718	0.0025334	-0.00800257	0.0019282	-1.19885	0.230584	0.904511
Nasal_Epithelium	ENSG00000103415	HMOX2	0	14	-0.00694587	0.00578654	-0.0182873	0.00439554	-1.20035	0.230004	0.904511
Nasal_Epithelium	ENSG00000166246	C16orf71	0	14	-0.0184065	0.0152798	-0.0483543	0.0115413	-1.20463	0.228345	0.904511
Nasal_Epithelium	ENSG00000135709	KIAA0513	0	14	0.00657791	0.00547445	-0.00415181	0.0173076	1.20157	0.229532	0.904511
Nasal_Epithelium	ENSG00000123473	STIL	0	14	-0.0156462	0.0129941	-0.0411142	0.00982182	-1.2041	0.228552	0.904511
Nasal_Epithelium	ENSG00000156876	SASS6	0	14	-0.00608487	0.00505766	-0.0159977	0.00382796	-1.2031	0.228937	0.904511
Nasal_Epithelium	ENSG00000122490	SLC66A2	0	14	0.00447154	0.00372766	-0.00283453	0.0117776	1.19956	0.230311	0.904511
Nasal_Epithelium	ENSG00000105677	TMEM147	0	14	0.0031318	0.00261247	-0.00198855	0.00825215	1.19879	0.23061	0.904511
Nasal_Epithelium	ENSG00000187474	FPR3	0	14	-0.00463612	0.00385078	-0.0121835	0.00291128	-1.20394	0.228612	0.904511
Nasal_Epithelium	ENSG00000083828	ZNF586	0	14	0.0108963	0.00905924	-0.00685948	0.0286521	1.20278	0.22906	0.904511
Nasal_Epithelium	ENSG00000157856	DRC1	0	14	-0.0173816	0.0144862	-0.0457741	0.0110108	-1.19987	0.230189	0.904511
Nasal_Epithelium	ENSG00000116005	PCYOX1	0	14	0.00934021	0.00776343	-0.00587583	0.0245563	1.2031	0.228936	0.904511
Nasal_Epithelium	ENSG00000018510	AGPS	0	14	0.0063812	0.00529159	-0.00399013	0.0167525	1.20591	0.227851	0.904511
Nasal_Epithelium	ENSG00000184182	UBE2F	0	14	0.00224952	0.00187476	-0.00142494	0.00592399	1.1999	0.230178	0.904511
Nasal_Epithelium	ENSG00000101190	TCFL5	0	14	0.0129486	0.010753	-0.0081268	0.034024	1.20419	0.228516	0.904511
Nasal_Epithelium	ENSG00000155313	USP25	0	14	-0.00291142	0.00242651	-0.0076673	0.00184445	-1.19984	0.230202	0.904511
Nasal_Epithelium	ENSG00000100413	POLR3H	0	14	-0.00905015	0.00754105	-0.0238303	0.00573003	-1.20012	0.230093	0.904511
Nasal_Epithelium	ENSG00000109320	NFKB1	0	14	-0.0118334	0.0098557	-0.0311503	0.00748338	-1.20067	0.229879	0.904511
Nasal_Epithelium	ENSG00000152700	SAR1B	0	14	-0.00714955	0.00595175	-0.0188148	0.00451567	-1.20125	0.229654	0.904511
Nasal_Epithelium	ENSG00000145833	DDX46	0	14	-0.00471997	0.00391602	-0.0123952	0.00295529	-1.2053	0.228089	0.904511
Nasal_Epithelium	ENSG00000124493	GRM4	0	14	0.00302212	0.00251969	-0.00191638	0.00796062	1.1994	0.230372	0.904511
Nasal_Epithelium	ENSG00000157214	STEAP2	0	14	-0.0211114	0.0175795	-0.0555665	0.0133437	-1.20091	0.229786	0.904511
Nasal_Epithelium	ENSG00000085514	PILRA	0	14	-0.00510561	0.00424934	-0.0134342	0.00322295	-1.20151	0.229555	0.904511
Nasal_Epithelium	ENSG00000104327	CALB1	0	14	-0.00923957	0.00767332	-0.024279	0.00579985	-1.20412	0.228544	0.904511
Nasal_Epithelium	ENSG00000160948	VPS28	0	14	0.0102335	0.0084883	-0.00640324	0.0268703	1.2056	0.227971	0.904511
Nasal_Epithelium	ENSG00000023892	DEF6	0	14	-0.00771242	0.00643485	-0.0203245	0.00489966	-1.19854	0.230708	0.904549
Whole_Blood_GS	ENSG00000156599	ZDHHC5	0	14	0.00294524	0.00321317	-0.00335245	0.00924293	0.916616	0.359344	0.904623
Whole_Blood_GS	ENSG00000172732	MUS81	0	14	0.00501167	0.00546714	-0.00570373	0.0157271	0.916689	0.359305	0.904623
Whole_Blood_GS	ENSG00000149403	GRIK4	0	14	-0.0150775	0.0164337	-0.047287	0.017132	-0.917475	0.358894	0.904623
Whole_Blood_GS	ENSG00000130787	HIP1R	0	14	0.00752087	0.00820607	-0.00856274	0.0236045	0.9165	0.359405	0.904623
Whole_Blood_GS	ENSG00000092108	SCFD1	0	14	-0.00824726	0.00899978	-0.0258865	0.00939198	-0.916385	0.359465	0.904623
Whole_Blood_GS	ENSG00000137845	ADAM10	0	14	-0.00765889	0.00835486	-0.0240341	0.00871633	-0.9167	0.3593	0.904623
Whole_Blood_GS	ENSG00000261218	AC099524.1	0	14	0.0104319	0.0113776	-0.0118678	0.0327317	0.916883	0.359204	0.904623
Whole_Blood_GS	ENSG00000196455	PIK3R4	0	14	0.00152195	0.00166017	-0.00173193	0.00477583	0.91674	0.359279	0.904623
Whole_Blood_GS	ENSG00000272541	AL021368.3	0	14	0.00944012	0.0102953	-0.0107384	0.0296186	0.916932	0.359178	0.904623
Whole_Blood_GS	ENSG00000163374	YY1AP1	0	14	-0.00584112	0.00637601	-0.0183379	0.00665564	-0.916109	0.35961	0.904776
Nasal_Epithelium	ENSG00000101363	MANBAL	0	14	0.00430932	0.00359716	-0.00274099	0.0113596	1.19798	0.230926	0.904906
Nasal_Epithelium	ENSG00000214960	CRPPA	0	14	0.0110128	0.00919446	-0.00700804	0.0290336	1.19776	0.23101	0.904906
Nasal_Epithelium	ENSG00000106537	TSPAN13	0	14	-0.00525936	0.00439149	-0.0138665	0.00334779	-1.19763	0.231062	0.904906
Whole_Blood_GS	ENSG00000116406	EDEM3	0	14	0.00364138	0.00397772	-0.00415481	0.0114376	0.915443	0.359959	0.905216
Whole_Blood_GS	ENSG00000151023	ENKUR	0	14	0.00322369	0.00352088	-0.00367711	0.0101245	0.915593	0.359881	0.905216
Whole_Blood_GS	ENSG00000130656	HBZ	0	14	0.0141511	0.0154641	-0.016158	0.0444603	0.915092	0.360143	0.905216
Whole_Blood_GS	ENSG00000249459	ZNF286B	0	14	0.0037104	0.00405385	-0.00423501	0.0116558	0.915277	0.360046	0.905216
Whole_Blood_GS	ENSG00000275765	AC091982.3	0	14	0.00534744	0.00584435	-0.00610729	0.0168022	0.914975	0.360205	0.905216
Monocytes_MESA	ENSG00000135241	PNPLA8	0	14	-0.00285874	0.00387643	-0.0104564	0.00473893	-0.737466	0.460839	0.905347
CD4T	ENSG00000175334	BANF1	0	14	0.0046531	0.00454652	-0.00425791	0.0135641	1.02344	0.306099	0.905445
CD4T	ENSG00000166012	TAF1D	0	14	-0.00851422	0.00837556	-0.02493	0.00790158	-1.01656	0.309365	0.905445
CD4T	ENSG00000126838	PZP	0	14	0.00592641	0.00584137	-0.00552246	0.0173753	1.01456	0.310316	0.905445
CD4T	ENSG00000151746	BICD1	0	14	-0.00549922	0.00541334	-0.0161092	0.00511074	-1.01586	0.309694	0.905445
CD4T	ENSG00000171608	PIK3CD	0	14	0.00476493	0.00467218	-0.00439237	0.0139222	1.01985	0.307799	0.905445
CD4T	ENSG00000225948	AL158210.1	0	14	0.0101917	0.00996931	-0.00934781	0.0297312	1.02231	0.306636	0.905445
CD4T	ENSG00000176473	WDR25	0	14	0.00834583	0.00819105	-0.00770832	0.0244	1.0189	0.308252	0.905445
CD4T	ENSG00000166126	AMN	0	14	0.00636528	0.00627272	-0.00592903	0.0186596	1.01476	0.310223	0.905445
CD4T	ENSG00000007168	PAFAH1B1	1	14	0.00846264	0.00829105	-0.00778753	0.0247128	1.0207	0.307399	0.905445
CD4T	ENSG00000006282	SPATA20	0	14	-0.0179323	0.0176645	-0.052554	0.0166894	-1.01516	0.310028	0.905445
CD4T	ENSG00000070495	JMJD6	0	14	-0.00376299	0.00369192	-0.010999	0.00347305	-1.01925	0.308085	0.905445
CD4T	ENSG00000197563	PIGN	0	14	0.011615	0.011409	-0.0107462	0.0339762	1.01806	0.30865	0.905445
CD4T	ENSG00000167664	TMIGD2	0	14	-0.00508661	0.00496886	-0.0148254	0.00465218	-1.0237	0.305978	0.905445
CD4T	ENSG00000133246	PRAM1	0	14	-0.00912115	0.00894908	-0.026661	0.00841872	-1.01923	0.308095	0.905445
CD4T	ENSG00000142453	CARM1	0	14	-0.00672512	0.00658319	-0.0196279	0.00617771	-1.02156	0.30699	0.905445
CD4T	ENSG00000130816	DNMT1	0	14	0.00499908	0.00489979	-0.00460432	0.0146025	1.02027	0.307603	0.905445
CD4T	ENSG00000234465	PINLYP	0	14	-0.00362509	0.00356761	-0.0106175	0.0033673	-1.01611	0.309576	0.905445
CD4T	ENSG00000105507	CABP5	0	14	-0.00776248	0.00764539	-0.0227472	0.00722222	-1.01531	0.309956	0.905445
CD4T	ENSG00000182986	ZNF320	0	14	-0.0075669	0.00743782	-0.0221448	0.00701097	-1.01735	0.308985	0.905445
CD4T	ENSG00000152292	SH2D6	0	14	0.00285828	0.00280038	-0.00263035	0.00834692	1.02068	0.307407	0.905445
CD4T	ENSG00000172292	CERS6	0	14	-0.00708615	0.00696781	-0.0207428	0.00657051	-1.01698	0.309161	0.905445
CD4T	ENSG00000188738	FSIP2	0	14	-0.00502487	0.00494371	-0.0147144	0.00466462	-1.01642	0.309431	0.905445
CD4T	ENSG00000163466	ARPC2	0	14	0.00495256	0.00486419	-0.00458109	0.0144862	1.01817	0.308599	0.905445
CD4T	ENSG00000127831	VIL1	0	14	0.00565326	0.00556955	-0.00526285	0.0165694	1.01503	0.310091	0.905445
CD4T	ENSG00000168958	MFF	0	14	-0.00657311	0.00646403	-0.0192424	0.00609614	-1.01688	0.309212	0.905445
CD4T	ENSG00000144476	ACKR3	0	14	0.00849276	0.0083343	-0.00784216	0.0248277	1.01901	0.308197	0.905445
CD4T	ENSG00000205611	LINC01597	0	14	-0.00412029	0.00404944	-0.012057	0.00381646	-1.0175	0.308917	0.905445
CD4T	ENSG00000149600	COMMD7	0	14	0.00568046	0.00556715	-0.00523095	0.0165919	1.02035	0.307561	0.905445
CD4T	ENSG00000224397	SMIM25	0	14	-0.00673099	0.0066348	-0.019735	0.00627298	-1.0145	0.310345	0.905445
CD4T	ENSG00000100416	TRMU	0	14	0.00754254	0.00742929	-0.00701861	0.0221037	1.01524	0.30999	0.905445
CD4T	ENSG00000144659	SLC25A38	0	14	-0.00975545	0.00958333	-0.0285384	0.00902753	-1.01796	0.308697	0.905445
CD4T	ENSG00000144867	SRPRB	0	14	-0.00454726	0.00444281	-0.013255	0.00416049	-1.02351	0.306067	0.905445
CD4T	ENSG00000159692	CTBP1	0	14	0.00514604	0.0050656	-0.00478235	0.0150744	1.01588	0.309686	0.905445
CD4T	ENSG00000132406	TMEM128	0	14	0.00920716	0.00903193	-0.00849509	0.0269094	1.0194	0.308012	0.905445
CD4T	ENSG00000168785	TSPAN5	0	14	-0.00377767	0.00372171	-0.0110721	0.00351674	-1.01504	0.310088	0.905445
CD4T	ENSG00000145375	SPATA5	0	14	0.00586529	0.0057679	-0.00543959	0.0171702	1.01689	0.309208	0.905445
CD4T	ENSG00000270265	AC104819.3	0	14	0.00536151	0.00524917	-0.00492666	0.0156497	1.0214	0.307064	0.905445
CD4T	ENSG00000096696	DSP	0	14	-0.0156796	0.0153684	-0.0458012	0.0144419	-1.02025	0.30761	0.905445
CD4T	ENSG00000124532	MRS2	0	14	0.00574595	0.00565317	-0.00533406	0.016826	1.01641	0.309433	0.905445
CD4T	ENSG00000124721	DNAH8	0	14	-0.00813893	0.00794943	-0.0237195	0.00744166	-1.02384	0.305912	0.905445
CD4T	ENSG00000124615	MOCS1	0	14	-0.00345786	0.00340264	-0.0101269	0.00321118	-1.01623	0.30952	0.905445
CD4T	ENSG00000188056	TREML4	0	14	0.0165078	0.0161356	-0.0151175	0.048133	1.02306	0.306278	0.905445
CD4T	ENSG00000176428	VPS37D	0	14	-0.00164886	0.0016178	-0.00481969	0.00152196	-1.0192	0.308107	0.905445
CD4T	ENSG00000273270	AC090114.2	0	14	0.010343	0.010149	-0.00954874	0.0302347	1.01911	0.308151	0.905445
CD4T	ENSG00000248538	AC022784.1	0	14	0.0121527	0.0119018	-0.0111745	0.0354799	1.02107	0.30722	0.905445
Nasal_Epithelium	ENSG00000143324	XPR1	0	14	0.00657592	0.00549568	-0.00419542	0.0173473	1.19656	0.231478	0.9055
Nasal_Epithelium	ENSG00000121542	SEC22A	0	14	-0.00894353	0.00747341	-0.0235911	0.00570408	-1.19671	0.231418	0.9055
Nasal_Epithelium	ENSG00000111907	TPD52L1	0	14	0.00830955	0.00694222	-0.00529694	0.021916	1.19696	0.231322	0.9055
CD4T	ENSG00000084207	GSTP1	1	14	-0.0100863	0.00994785	-0.0295837	0.00941112	-1.01392	0.310622	0.905597
CD4T	ENSG00000203666	EFCAB2	0	14	0.00611681	0.00603411	-0.00570982	0.0179434	1.01371	0.310723	0.905597
CD4T	ENSG00000188846	RPL14	0	14	-0.0174272	0.017184	-0.0511071	0.0162528	-1.01415	0.31051	0.905597
Whole_Blood_GS	ENSG00000117410	ATP6V0B	0	14	0.00923456	0.0101668	-0.0106919	0.029161	0.90831	0.363714	0.90582
Whole_Blood_GS	ENSG00000162616	DNAJB4	0	14	0.00457559	0.00505479	-0.00533162	0.0144828	0.905198	0.365361	0.90582
Whole_Blood_GS	ENSG00000122483	CCDC18	0	14	-0.00252801	0.00277323	-0.00796344	0.00290742	-0.911577	0.361992	0.90582
Whole_Blood_GS	ENSG00000010932	FMO1	0	14	0.00434483	0.00477623	-0.00501641	0.0137061	0.909678	0.362992	0.90582
Whole_Blood_GS	ENSG00000214063	TSPAN4	0	14	0.0126318	0.0138907	-0.0145935	0.0398572	0.909373	0.363153	0.90582
Whole_Blood_GS	ENSG00000149577	SIDT2	0	14	0.0175389	0.0192672	-0.0202242	0.055302	0.910297	0.362666	0.90582
Whole_Blood_GS	ENSG00000126746	ZNF384	0	14	-0.00339485	0.00373474	-0.0107148	0.00392511	-0.908993	0.363354	0.90582
Whole_Blood_GS	ENSG00000134548	SPX	0	14	0.00328855	0.00362052	-0.00380753	0.0103846	0.90831	0.363715	0.90582
Whole_Blood_GS	ENSG00000198353	HOXC4	0	14	0.00352494	0.00388619	-0.00409185	0.0111417	0.907042	0.364384	0.90582
Whole_Blood_GS	ENSG00000060709	RIMBP2	0	14	0.0112524	0.0124386	-0.0131268	0.0356316	0.904639	0.365657	0.90582
Whole_Blood_GS	ENSG00000136114	THSD1	0	14	0.0035804	0.00394401	-0.00414971	0.0113105	0.907807	0.36398	0.90582
Whole_Blood_GS	ENSG00000169385	RNASE2	0	14	0.0122715	0.0134344	-0.0140595	0.0386025	0.913435	0.361014	0.90582
Whole_Blood_GS	ENSG00000100890	KIAA0391	0	14	0.011791	0.0130234	-0.0137344	0.0373164	0.905372	0.365268	0.90582
Whole_Blood_GS	ENSG00000197045	GMFB	0	14	0.00366624	0.00404181	-0.00425556	0.011588	0.90708	0.364364	0.90582
Whole_Blood_GS	ENSG00000140043	PTGR2	0	14	-0.0120071	0.0131748	-0.0378293	0.013815	-0.911373	0.362099	0.90582
Whole_Blood_GS	ENSG00000176454	LPCAT4	0	14	-0.00313096	0.00345879	-0.00991006	0.00364815	-0.905218	0.36535	0.90582
Whole_Blood_GS	ENSG00000184056	VPS33B	0	14	-0.00489813	0.0053804	-0.0154435	0.00564725	-0.910366	0.362629	0.90582
Whole_Blood_GS	ENSG00000069329	VPS35	0	14	0.00378999	0.00418291	-0.00440837	0.0119883	0.906064	0.364902	0.90582
Whole_Blood_GS	ENSG00000159461	AMFR	0	14	0.00769596	0.00841804	-0.00880309	0.024195	0.914223	0.3606	0.90582
Whole_Blood_GS	ENSG00000131165	CHMP1A	0	14	-0.00724107	0.00796748	-0.022857	0.0083749	-0.908829	0.363441	0.90582
Whole_Blood_GS	ENSG00000184988	TMEM106A	0	14	-0.0056169	0.00619734	-0.0177635	0.00652965	-0.906341	0.364755	0.90582
Whole_Blood_GS	ENSG00000132481	AC087289.1	0	14	0.01012	0.0111066	-0.0116486	0.0318886	0.911164	0.362209	0.90582
Whole_Blood_GS	ENSG00000197540	GZMM	0	14	0.00702823	0.00776674	-0.00819431	0.0222508	0.904913	0.365511	0.90582
Whole_Blood_GS	ENSG00000161847	RAVER1	0	14	-0.00425565	0.00466231	-0.0133936	0.0048823	-0.912779	0.361359	0.90582
Whole_Blood_GS	ENSG00000177045	SIX5	0	14	0.00198363	0.0021822	-0.0022934	0.00626067	0.909005	0.363347	0.90582
Whole_Blood_GS	ENSG00000032389	EIPR1	0	14	-0.00561701	0.0062025	-0.0177737	0.00653967	-0.905603	0.365146	0.90582
Whole_Blood_GS	ENSG00000115355	CCDC88A	0	14	-0.00481574	0.00528448	-0.0151731	0.00554166	-0.911298	0.362138	0.90582
Whole_Blood_GS	ENSG00000135624	CCT7	0	14	-0.00287418	0.00316076	-0.00906915	0.00332079	-0.909333	0.363174	0.90582
Whole_Blood_GS	ENSG00000168906	MAT2A	0	14	-0.00257619	0.0028372	-0.008137	0.00298461	-0.908006	0.363875	0.90582
Whole_Blood_GS	ENSG00000260032	NORAD	0	14	-0.00353442	0.00388531	-0.0111495	0.00408064	-0.909689	0.362987	0.90582
Whole_Blood_GS	ENSG00000101182	PSMA7	0	14	-0.00453625	0.00497248	-0.0142821	0.00520963	-0.912271	0.361626	0.90582
Whole_Blood_GS	ENSG00000235888	AF064858.1	0	14	-0.00160212	0.00176265	-0.00505685	0.00185261	-0.908927	0.363389	0.90582
Whole_Blood_GS	ENSG00000160282	FTCD	0	14	-0.00313493	0.00343818	-0.00987364	0.00360378	-0.911798	0.361875	0.90582
Whole_Blood_GS	ENSG00000100350	FOXRED2	0	14	-0.00929612	0.0102724	-0.0294296	0.0108374	-0.904961	0.365486	0.90582
Whole_Blood_GS	ENSG00000221890	NPTXR	0	14	-0.00758269	0.00835483	-0.0239579	0.00879249	-0.907581	0.3641	0.90582
Whole_Blood_GS	ENSG00000100227	POLDIP3	0	14	-0.00145925	0.00160982	-0.00461444	0.00169595	-0.906464	0.36469	0.90582
Whole_Blood_GS	ENSG00000079974	RABL2B	0	14	-0.0100639	0.0110768	-0.0317739	0.0116461	-0.908561	0.363582	0.90582
Whole_Blood_GS	ENSG00000144791	LIMD1	0	14	-0.00659614	0.00726026	-0.020826	0.00763371	-0.908527	0.3636	0.90582
Whole_Blood_GS	ENSG00000211456	SACM1L	0	14	0.00766625	0.00840761	-0.00881235	0.0241449	0.911823	0.361862	0.90582
Whole_Blood_GS	ENSG00000114767	RRP9	0	14	-0.00418711	0.00460552	-0.0132138	0.00483954	-0.909151	0.363271	0.90582
Whole_Blood_GS	ENSG00000213186	TRIM59	0	14	-0.00233691	0.00256675	-0.00736766	0.00269383	-0.910455	0.362582	0.90582
Whole_Blood_GS	ENSG00000133256	PDE6B	0	14	-0.00453548	0.00499609	-0.0143276	0.00525668	-0.907806	0.363981	0.90582
Whole_Blood_GS	ENSG00000053900	ANAPC4	0	14	0.00308385	0.00340859	-0.00359687	0.00976457	0.904728	0.36561	0.90582
Whole_Blood_GS	ENSG00000259959	AC107068.1	0	14	-0.00935858	0.0103241	-0.0295935	0.0108763	-0.906479	0.364683	0.90582
Whole_Blood_GS	ENSG00000163735	CXCL5	0	14	-0.0118626	0.0130892	-0.0375169	0.0137917	-0.90629	0.364782	0.90582
Whole_Blood_GS	ENSG00000272632	AC097504.2	0	14	0.00407526	0.0044862	-0.00471753	0.012868	0.908399	0.363667	0.90582
Whole_Blood_GS	ENSG00000250490	LINC02145	0	14	-0.0114316	0.0126309	-0.0361877	0.0133245	-0.90505	0.365439	0.90582
Whole_Blood_GS	ENSG00000154122	ANKH	0	14	-0.00839064	0.00927503	-0.0265694	0.00978809	-0.904648	0.365652	0.90582
Whole_Blood_GS	ENSG00000188725	SMIM15	0	14	0.00130932	0.00143639	-0.00150595	0.00412459	0.911536	0.362013	0.90582
Whole_Blood_GS	ENSG00000043462	LCP2	0	14	0.00467765	0.00511816	-0.00535377	0.0147091	0.91393	0.360753	0.90582
Whole_Blood_GS	ENSG00000234284	ZNF879	0	14	0.00664826	0.00731506	-0.00768899	0.0209855	0.908846	0.363431	0.90582
Whole_Blood_GS	ENSG00000051620	HEBP2	0	14	-0.0163562	0.0179915	-0.0516189	0.0189065	-0.909106	0.363294	0.90582
Whole_Blood_GS	ENSG00000106683	LIMK1	0	14	0.0129836	0.0142143	-0.014876	0.0408431	0.913414	0.361025	0.90582
Whole_Blood_GS	ENSG00000106211	HSPB1	0	14	0.00989717	0.0109172	-0.0115002	0.0312945	0.906564	0.364637	0.90582
Whole_Blood_GS	ENSG00000176125	UFSP1	0	14	0.00511093	0.00563909	-0.00594149	0.0161634	0.906339	0.364756	0.90582
Whole_Blood_GS	ENSG00000155093	PTPRN2	0	14	0.00645058	0.00709364	-0.00745271	0.0203539	0.909346	0.363167	0.90582
Whole_Blood_GS	ENSG00000147443	DOK2	0	14	-0.0106163	0.0116134	-0.0333782	0.0121455	-0.914144	0.360641	0.90582
Whole_Blood_GS	ENSG00000008513	ST3GAL1	0	14	-0.0050531	0.00557102	-0.0159721	0.00586589	-0.907035	0.364389	0.90582
Whole_Blood_GS	ENSG00000261150	EPPK1	0	14	0.00774365	0.00854014	-0.00899471	0.024482	0.906736	0.364546	0.90582
Whole_Blood_GS	ENSG00000198853	RUSC2	0	14	0.00555216	0.00609029	-0.00638459	0.0174889	0.911641	0.361958	0.90582
Whole_Blood_GS	ENSG00000204930	FAM221B	0	14	0.00807047	0.00889984	-0.00937289	0.0255138	0.906811	0.364507	0.90582
Whole_Blood_GS	ENSG00000196305	IARS	0	14	-0.00375327	0.00413899	-0.0118655	0.004359	-0.906808	0.364508	0.90582
Whole_Blood_GS	ENSG00000186862	PDZD7	0	14	-0.00307241	0.00339833	-0.00973301	0.00358819	-0.904095	0.365945	0.905909
Whole_Blood_GS	ENSG00000166825	ANPEP	0	14	0.0121167	0.0133998	-0.0141464	0.0383797	0.904243	0.365866	0.905909
Whole_Blood_GS	ENSG00000104529	EEF1D	0	14	-0.00633815	0.0070104	-0.0200783	0.00740198	-0.904107	0.365939	0.905909
Whole_Blood_GS	ENSG00000165868	HSPA12A	0	14	0.00724907	0.00802908	-0.00848764	0.0229858	0.902852	0.366605	0.905981
Whole_Blood_GS	ENSG00000175573	C11orf68	0	14	0.00573728	0.00635208	-0.00671257	0.0181871	0.903213	0.366413	0.905981
Whole_Blood_GS	ENSG00000104081	BMF	0	14	0.00159162	0.00176303	-0.00186386	0.0050471	0.902773	0.366647	0.905981
Whole_Blood_GS	ENSG00000128944	KNSTRN	0	14	0.00471852	0.00522352	-0.00551939	0.0149564	0.903322	0.366355	0.905981
Whole_Blood_GS	ENSG00000261474	AC026471.4	0	14	0.00217754	0.00240913	-0.00254426	0.00689934	0.903871	0.366064	0.905981
Whole_Blood_GS	ENSG00000121057	AKAP1	0	14	0.00477265	0.00528289	-0.00558163	0.0151269	0.903416	0.366305	0.905981
Whole_Blood_GS	ENSG00000142252	GEMIN7	0	14	-0.00586412	0.00649308	-0.0185903	0.00686208	-0.903134	0.366455	0.905981
Whole_Blood_GS	ENSG00000183570	PCBP3	0	14	0.0094661	0.0104822	-0.0110787	0.0300109	0.903061	0.366494	0.905981
Nasal_Epithelium	ENSG00000058453	CROCC	0	14	0.0122431	0.0102366	-0.00782026	0.0323065	1.19601	0.231692	0.905991
Monocytes_MESA	ENSG00000090006	LTBP4	0	14	-0.00533132	0.00724182	-0.019525	0.00886239	-0.736185	0.461618	0.906049
Monocytes_MESA	ENSG00000163281	GNPDA2	0	14	0.00391264	0.00531647	-0.00650744	0.0143327	0.735948	0.461762	0.906049
Monocytes_MESA	ENSG00000107201	DDX58	0	14	0.00605408	0.00822991	-0.0100763	0.0221844	0.735619	0.461962	0.906049
Whole_Blood_GS	ENSG00000171680	PLEKHG5	0	14	0.0130728	0.0145483	-0.0154414	0.0415869	0.898576	0.368878	0.906267
Whole_Blood_GS	ENSG00000163346	PBXIP1	0	14	0.00234086	0.00260187	-0.00275871	0.00744044	0.899684	0.368288	0.906267
Whole_Blood_GS	ENSG00000116906	GNPAT	0	14	0.00169468	0.00188614	-0.00200209	0.00539146	0.898492	0.368923	0.906267
Whole_Blood_GS	ENSG00000160654	CD3G	0	14	-0.00312587	0.00346855	-0.00992411	0.00367236	-0.901205	0.367479	0.906267
Whole_Blood_GS	ENSG00000023697	DERA	0	14	-0.00296368	0.00329725	-0.00942616	0.00349881	-0.898834	0.368741	0.906267
Whole_Blood_GS	ENSG00000139624	CERS5	0	14	-0.0014798	0.00164077	-0.00469565	0.00173605	-0.901892	0.367114	0.906267
Whole_Blood_GS	ENSG00000176834	VSIG10	0	14	0.00929978	0.0103248	-0.0109364	0.029536	0.900723	0.367735	0.906267
Whole_Blood_GS	ENSG00000213906	LTB4R2	0	14	-0.0033727	0.00373966	-0.0107023	0.0039569	-0.901873	0.367125	0.906267
Whole_Blood_GS	ENSG00000069667	RORA	1	14	0.00419811	0.0046612	-0.00493768	0.0133339	0.900649	0.367775	0.906267
Whole_Blood_GS	ENSG00000095906	NUBP2	0	14	-0.00427311	0.00475494	-0.0135926	0.0050464	-0.898668	0.36883	0.906267
Whole_Blood_GS	ENSG00000184110	EIF3C	0	14	-0.00746138	0.00829134	-0.0237121	0.00878935	-0.8999	0.368173	0.906267
Whole_Blood_GS	ENSG00000141349	G6PC3	0	14	0.00345928	0.00384493	-0.00407664	0.0109952	0.899699	0.368281	0.906267
Whole_Blood_GS	ENSG00000183077	AFMID	0	14	-0.00343159	0.00381987	-0.0109184	0.00405522	-0.898352	0.368998	0.906267
Whole_Blood_GS	ENSG00000267838	AC245884.8	0	14	-0.0112006	0.0124687	-0.0356388	0.0132376	-0.898299	0.369026	0.906267
Whole_Blood_GS	ENSG00000144182	LIPT1	0	14	-0.00785558	0.00871342	-0.0249336	0.00922242	-0.901549	0.367296	0.906267
Whole_Blood_GS	ENSG00000188042	ARL4C	0	14	-0.00613626	0.00682648	-0.0195159	0.00724338	-0.898892	0.36871	0.906267
Whole_Blood_GS	ENSG00000130489	SCO2	0	14	0.0116427	0.0129533	-0.0137452	0.0370307	0.898827	0.368745	0.906267
Whole_Blood_GS	ENSG00000180834	MAP6D1	0	14	0.0109136	0.0121429	-0.0128859	0.0347132	0.89877	0.368775	0.906267
Whole_Blood_GS	ENSG00000145354	CISD2	0	14	0.0033773	0.00375091	-0.00397435	0.0107289	0.900394	0.36791	0.906267
Whole_Blood_GS	ENSG00000169228	RAB24	0	14	-0.00690708	0.00766788	-0.0219359	0.0081217	-0.90078	0.367705	0.906267
Whole_Blood_GS	ENSG00000196821	C6orf106	0	14	0.00361281	0.00400866	-0.00424403	0.0114696	0.90125	0.367455	0.906267
Whole_Blood_GS	ENSG00000112773	TENT5A	0	14	0.00152843	0.00169883	-0.00180121	0.00485807	0.899695	0.368282	0.906267
Whole_Blood_GS	ENSG00000122543	OCM	0	14	-0.00379937	0.00422958	-0.0120892	0.00449045	-0.898286	0.369033	0.906267
Whole_Blood_GS	ENSG00000158683	PKD1L1	0	14	0.00215753	0.002396	-0.00253855	0.00685361	0.900472	0.367869	0.906267
Whole_Blood_GS	ENSG00000197150	ABCB8	0	14	-0.00308453	0.00341892	-0.00978549	0.00361643	-0.902195	0.366953	0.906267
Whole_Blood_GS	ENSG00000164919	COX6C	0	14	0.0033765	0.00374302	-0.00395968	0.0107127	0.902079	0.367015	0.906267
Whole_Blood_GS	ENSG00000197694	SPTAN1	0	14	0.00301549	0.00334421	-0.00353903	0.00957002	0.901706	0.367213	0.906267
Whole_Blood_GS	ENSG00000116254	CHD5	0	14	-0.00790324	0.00886965	-0.0252874	0.00948096	-0.891042	0.372906	0.906279
Whole_Blood_GS	ENSG00000049089	COL9A2	0	14	0.0039487	0.00440938	-0.00469353	0.0125909	0.895522	0.370508	0.906279
Whole_Blood_GS	ENSG00000143158	MPC2	0	14	0.00208266	0.00233513	-0.00249412	0.00665943	0.891879	0.372458	0.906279
Whole_Blood_GS	ENSG00000138303	ASCC1	0	14	0.00689047	0.00772737	-0.0082549	0.0220358	0.891696	0.372556	0.906279
Whole_Blood_GS	ENSG00000120057	SFRP5	0	14	-0.00756369	0.00844636	-0.0241183	0.00899088	-0.895497	0.370522	0.906279
Whole_Blood_GS	ENSG00000173457	PPP1R14B	0	14	-0.00509262	0.00571448	-0.0162928	0.00610756	-0.891178	0.372834	0.906279
Whole_Blood_GS	ENSG00000175334	BANF1	0	14	0.0102771	0.0114653	-0.0121945	0.0327487	0.896366	0.370057	0.906279
Whole_Blood_GS	ENSG00000134545	KLRC1	0	14	-0.00855457	0.00954255	-0.0272576	0.0101485	-0.896466	0.370004	0.906279
Whole_Blood_GS	ENSG00000139651	ZNF740	0	14	-0.00286732	0.00321774	-0.00917398	0.00343934	-0.891097	0.372877	0.906279
Whole_Blood_GS	ENSG00000185591	SP1	0	14	-0.00796834	0.0088936	-0.0253995	0.00946279	-0.895964	0.370272	0.906279
Whole_Blood_GS	ENSG00000130779	CLIP1	0	14	-0.00614044	0.00685641	-0.0195788	0.00729787	-0.895577	0.370479	0.906279
Whole_Blood_GS	ENSG00000102837	OLFM4	0	14	0.00601197	0.00674469	-0.00720737	0.0192313	0.891365	0.372734	0.906279
Whole_Blood_GS	ENSG00000119725	ZNF410	0	14	-0.00721985	0.00809189	-0.0230797	0.00863996	-0.892233	0.372268	0.906279
Whole_Blood_GS	ENSG00000182636	NDN	0	14	0.00490851	0.00548827	-0.00584831	0.0156653	0.894363	0.371128	0.906279
Whole_Blood_GS	ENSG00000137877	SPTBN5	0	14	0.00862265	0.00963829	-0.010268	0.0275133	0.894625	0.370987	0.906279
Whole_Blood_GS	ENSG00000033800	PIAS1	0	14	0.0060906	0.00681912	-0.00727464	0.0194558	0.893165	0.371769	0.906279
Whole_Blood_GS	ENSG00000205832	C16orf96	0	14	0.00254697	0.00285544	-0.0030496	0.00814353	0.891969	0.37241	0.906279
Whole_Blood_GS	ENSG00000072864	NDE1	0	14	0.0138149	0.0154702	-0.016506	0.0441359	0.893005	0.371855	0.906279
Whole_Blood_GS	ENSG00000197162	ZNF785	0	14	0.00512339	0.00574947	-0.00614536	0.0163921	0.891107	0.372872	0.906279
Whole_Blood_GS	ENSG00000108671	PSMD11	0	14	-0.00165966	0.00185965	-0.0053045	0.00198518	-0.89246	0.372146	0.906279
Whole_Blood_GS	ENSG00000274736	CCL23	0	14	0.00499965	0.00558708	-0.00595082	0.0159501	0.89486	0.370862	0.906279
Whole_Blood_GS	ENSG00000131462	TUBG1	0	14	0.00272699	0.00303953	-0.00323038	0.00868436	0.897175	0.369626	0.906279
Whole_Blood_GS	ENSG00000131484	AC091132.1	0	14	-0.00388196	0.00434226	-0.0123926	0.00462872	-0.893995	0.371325	0.906279
Whole_Blood_GS	ENSG00000141562	NARF	0	14	-0.00897007	0.0100533	-0.0286743	0.0107341	-0.892248	0.37226	0.906279
Whole_Blood_GS	ENSG00000264254	AP001496.1	0	14	-0.00239707	0.00267945	-0.00764871	0.00285456	-0.894612	0.370994	0.906279
Whole_Blood_GS	ENSG00000105329	AC011462.1	1	14	0.0029706	0.00331517	-0.00352701	0.00946821	0.896062	0.37022	0.906279
Whole_Blood_GS	ENSG00000163464	CXCR1	1	14	0.00871947	0.00971801	-0.0103275	0.0277664	0.897249	0.369586	0.906279
Whole_Blood_GS	ENSG00000125871	MGME1	0	14	-0.0104073	0.0116762	-0.0332923	0.0124777	-0.891323	0.372756	0.906279
Whole_Blood_GS	ENSG00000101457	DNTTIP1	0	14	0.0110972	0.0123586	-0.0131252	0.0353197	0.897934	0.369221	0.906279
Whole_Blood_GS	ENSG00000175928	LRRN1	0	14	0.00816225	0.00915467	-0.00978058	0.0261051	0.891594	0.37261	0.906279
Whole_Blood_GS	ENSG00000154743	TSEN2	0	14	-0.00822817	0.00922986	-0.0263184	0.00986203	-0.891472	0.372676	0.906279
Whole_Blood_GS	ENSG00000247596	TWF2	0	14	-0.00448235	0.00499578	-0.0142739	0.0053092	-0.897227	0.369598	0.906279
Whole_Blood_GS	ENSG00000163684	RPP14	0	14	0.00603172	0.00674953	-0.00719711	0.0192605	0.893651	0.371509	0.906279
Whole_Blood_GS	ENSG00000152503	TRIM36	0	14	0.00230264	0.00257186	-0.00273812	0.00734339	0.895318	0.370617	0.906279
Whole_Blood_GS	ENSG00000164611	PTTG1	0	14	-0.00178468	0.00198911	-0.00568326	0.0021139	-0.897227	0.369598	0.906279
Whole_Blood_GS	ENSG00000223865	HLA-DPB1	1	14	-0.00971896	0.0108227	-0.0309311	0.0114932	-0.898013	0.369179	0.906279
Whole_Blood_GS	ENSG00000078399	HOXA9	0	14	-0.00295995	0.00331064	-0.00944869	0.00352878	-0.894073	0.371283	0.906279
Whole_Blood_GS	ENSG00000161036	LRWD1	0	14	0.0104967	0.0117397	-0.0125127	0.0335061	0.894119	0.371258	0.906279
Whole_Blood_GS	ENSG00000285437	POLR2J3	0	14	0.0077096	0.00860745	-0.0091607	0.0245799	0.895689	0.370419	0.906279
Whole_Blood_GS	ENSG00000106018	VIPR2	0	14	-0.00748185	0.00837868	-0.0239038	0.00894007	-0.892962	0.371877	0.906279
Whole_Blood_GS	ENSG00000136573	BLK	0	14	-0.0109363	0.0122371	-0.0349206	0.013048	-0.893697	0.371484	0.906279
Whole_Blood_GS	ENSG00000078674	PCM1	0	14	0.00795162	0.00888596	-0.00946455	0.0253678	0.894851	0.370867	0.906279
Whole_Blood_GS	ENSG00000022567	SLC45A4	0	14	0.0107384	0.0120227	-0.0128257	0.0343026	0.893176	0.371763	0.906279
Whole_Blood_GS	ENSG00000107282	APBA1	0	14	-0.00266216	0.00298486	-0.00851236	0.00318805	-0.891887	0.372453	0.906279
Whole_Blood_GS	ENSG00000106868	SUSD1	0	14	-0.0102635	0.0114955	-0.0327943	0.0122673	-0.892828	0.371949	0.906279
Whole_Blood_GS	ENSG00000160404	TOR2A	0	14	0.00497461	0.00557897	-0.00595997	0.0159092	0.891671	0.372569	0.906279
Nasal_Epithelium	ENSG00000002726	AOC1	0	14	-0.0103275	0.00863804	-0.0272578	0.00660273	-1.19559	0.231858	0.906299
CD4T	ENSG00000151135	TMEM263	0	14	-0.00819525	0.00809843	-0.0240679	0.00767738	-1.01196	0.311559	0.906445
CD4T	ENSG00000085644	ZNF213	0	14	0.00865018	0.00854637	-0.0081004	0.0254008	1.01215	0.311468	0.906445
CD4T	ENSG00000154920	EME1	0	14	-0.00232923	0.00230296	-0.00684295	0.0021845	-1.0114	0.311823	0.906445
CD4T	ENSG00000134444	RELCH	0	14	-0.00339179	0.00335192	-0.00996144	0.00317786	-1.01189	0.311589	0.906445
CD4T	ENSG00000197296	FITM2	0	14	0.00733027	0.00724062	-0.00686109	0.0215216	1.01238	0.311356	0.906445
CD4T	ENSG00000244625	MIATNB	0	14	-0.00790293	0.00781189	-0.023214	0.00740811	-1.01165	0.311704	0.906445
CD4T	ENSG00000163814	CDCP1	0	14	0.0105451	0.0104275	-0.00989242	0.0309827	1.01128	0.311882	0.906445
CD4T	ENSG00000170542	SERPINB9	0	14	-0.00895117	0.00884228	-0.0262817	0.00837937	-1.01232	0.311387	0.906445
Nasal_Epithelium	ENSG00000159189	C1QC	0	14	-0.00518717	0.00433985	-0.0136931	0.00331877	-1.19524	0.231992	0.906478
CD4T	ENSG00000165219	GAPVD1	0	14	-0.00525502	0.00519783	-0.0154426	0.00493253	-1.011	0.312015	0.906514
CD4T	ENSG00000196531	NACA	0	14	0.00106282	0.00105738	-0.00100961	0.00313524	1.00514	0.314829	0.906715
CD4T	ENSG00000187815	ZFP69	0	14	0.005699	0.00568728	-0.00544787	0.0168459	1.00206	0.316314	0.906715
CD4T	ENSG00000203356	LINC01562	0	14	0.00683502	0.0067715	-0.00643688	0.0201069	1.00938	0.312793	0.906715
CD4T	ENSG00000118454	ANKRD13C	0	14	0.00272521	0.00271002	-0.00258634	0.00803676	1.0056	0.314607	0.906715
CD4T	ENSG00000120370	GORAB	0	14	-0.00832164	0.00829643	-0.0245823	0.00793906	-1.00304	0.315842	0.906715
CD4T	ENSG00000110931	CAMKK2	0	14	-0.0107159	0.0106258	-0.0315421	0.0101104	-1.00847	0.313227	0.906715
CD4T	ENSG00000256128	LINC00944	0	14	0.0122333	0.0122163	-0.0117102	0.0361768	1.00139	0.316639	0.906715
CD4T	ENSG00000102595	UGGT2	0	14	0.00778671	0.00774724	-0.0073976	0.022971	1.0051	0.314851	0.906715
CD4T	ENSG00000255002	LINC02324	0	14	-0.00929027	0.00921088	-0.0273433	0.00876272	-1.00862	0.313157	0.906715
CD4T	ENSG00000100629	CEP128	0	14	0.00681337	0.00678279	-0.00648064	0.0201074	1.00451	0.315133	0.906715
CD4T	ENSG00000258701	LINC00638	0	14	-0.00676693	0.00675045	-0.0199976	0.00646372	-1.00244	0.316131	0.906715
CD4T	ENSG00000133392	MYH11	0	14	-0.0109239	0.0108686	-0.0322259	0.0103781	-1.00509	0.314853	0.906715
CD4T	ENSG00000011638	TMEM159	0	14	0.00524332	0.00520291	-0.0049542	0.0154408	1.00777	0.313566	0.906715
CD4T	ENSG00000188322	SBK1	0	14	-0.00790633	0.00785641	-0.0233046	0.00749195	-1.00635	0.314245	0.906715
CD4T	ENSG00000101608	MYL12A	0	14	-0.00518949	0.00515853	-0.0153	0.00492105	-1.006	0.314415	0.906715
CD4T	ENSG00000130303	BST2	0	14	0.00518973	0.00515387	-0.00491168	0.0152911	1.00696	0.313955	0.906715
CD4T	ENSG00000254858	MPV17L2	0	14	0.00441696	0.00440754	-0.00422166	0.0130556	1.00214	0.316277	0.906715
CD4T	ENSG00000081665	ZNF506	0	14	0.0111135	0.0110299	-0.0105048	0.0327318	1.00758	0.313657	0.906715
CD4T	ENSG00000267767	LINC01801	0	14	-0.0106491	0.01057	-0.0313659	0.0100676	-1.00749	0.313698	0.906715
CD4T	ENSG00000198399	ITSN2	0	14	0.00231859	0.00230421	-0.00219758	0.00683475	1.00624	0.3143	0.906715
CD4T	ENSG00000170340	B3GNT2	0	14	-0.00192517	0.00191698	-0.00568238	0.00183203	-1.00428	0.315246	0.906715
CD4T	ENSG00000115902	SLC1A4	0	14	-0.00451062	0.00447645	-0.0132843	0.00426305	-1.00763	0.31363	0.906715
CD4T	ENSG00000144182	LIPT1	0	14	-0.010589	0.010542	-0.0312511	0.010073	-1.00446	0.315159	0.906715
CD4T	ENSG00000130684	ZNF337	0	14	-0.00990167	0.0098646	-0.0292359	0.0094326	-1.00376	0.315496	0.906715
CD4T	ENSG00000157617	C2CD2	0	14	-0.0056257	0.00558754	-0.0165771	0.00532567	-1.00683	0.314016	0.906715
CD4T	ENSG00000183569	SERHL2	0	14	0.00719164	0.00713028	-0.00678346	0.0211667	1.00861	0.313164	0.906715
CD4T	ENSG00000100364	KIAA0930	0	14	0.00576053	0.00574983	-0.00550893	0.01703	1.00186	0.316411	0.906715
CD4T	ENSG00000272282	LINC02084	0	14	-0.0104759	0.0103817	-0.0308237	0.00987185	-1.00908	0.312938	0.906715
CD4T	ENSG00000113812	ACTR8	0	14	0.0108277	0.0107645	-0.0102704	0.0319258	1.00587	0.314478	0.906715
CD4T	ENSG00000163833	FBXO40	0	14	0.00466583	0.00463288	-0.00441445	0.0137461	1.00711	0.313881	0.906715
CD4T	ENSG00000240303	ACAD11	0	14	0.00545443	0.00541873	-0.0051661	0.016075	1.00659	0.314133	0.906715
CD4T	ENSG00000161267	BDH1	0	14	-0.00508511	0.00507431	-0.0150306	0.00486036	-1.00213	0.316282	0.906715
CD4T	ENSG00000164066	INTU	0	14	0.00495712	0.00494405	-0.00473305	0.0146473	1.00264	0.316033	0.906715
CD4T	ENSG00000164168	TMEM184C	0	14	-0.0105723	0.0105591	-0.0312678	0.0101232	-1.00125	0.316707	0.906715
CD4T	ENSG00000164307	ERAP1	0	14	-0.0144652	0.0143679	-0.0426258	0.0136954	-1.00677	0.314045	0.906715
CD4T	ENSG00000145911	N4BP3	0	14	0.00253954	0.00252834	-0.00241592	0.00749501	1.00443	0.315171	0.906715
CD4T	ENSG00000111801	BTN3A3	0	14	-0.00775978	0.00769142	-0.0228347	0.00731512	-1.00889	0.313028	0.906715
CD4T	ENSG00000261068	AL512274.1	0	14	0.00430618	0.00430098	-0.00412359	0.0127359	1.00121	0.316726	0.906715
CD4T	ENSG00000183137	CEP57L1	0	14	0.00278794	0.00277194	-0.00264497	0.00822085	1.00577	0.314526	0.906715
CD4T	ENSG00000093134	VNN3	0	14	0.00395463	0.00393368	-0.00375525	0.0116645	1.00532	0.31474	0.906715
CD4T	ENSG00000169402	RSPH10B2	0	14	-0.00724108	0.00721903	-0.0213901	0.00690796	-1.00305	0.315835	0.906715
CD4T	ENSG00000158941	CCAR2	0	14	-0.00603417	0.00602723	-0.0178473	0.00577897	-1.00115	0.316753	0.906715
CD4T	ENSG00000135046	ANXA1	0	14	0.00782593	0.00780435	-0.00747031	0.0231222	1.00277	0.315974	0.906715
Nasal_Epithelium	ENSG00000139055	ERP27	0	14	0.0163815	0.0137125	-0.0104946	0.0432575	1.19464	0.232229	0.906715
Nasal_Epithelium	ENSG00000121039	RDH10	0	14	0.00750508	0.00628192	-0.00480727	0.0198174	1.19471	0.2322	0.906715
CD4T	ENSG00000089060	SLC8B1	0	14	0.00449094	0.00448686	-0.00430314	0.013285	1.00091	0.31687	0.90674
Whole_Blood_GS	ENSG00000083720	OXCT1	0	14	-0.00264111	0.00296589	-0.00845415	0.00317192	-0.890497	0.373199	0.906785
Whole_Blood_GS	ENSG00000266088	AC004585.1	0	14	-0.00269134	0.00302354	-0.00861738	0.0032347	-0.890129	0.373397	0.906857
Whole_Blood_GS	ENSG00000143952	VPS54	0	14	-0.00177979	0.00199936	-0.00569847	0.00213889	-0.890177	0.373371	0.906857
CD4T	ENSG00000166747	AP1G1	0	14	-0.0055794	0.00557756	-0.0165112	0.00535242	-1.00033	0.317151	0.906928
CD4T	ENSG00000253678	AC104964.1	0	14	-0.00637282	0.00637075	-0.0188593	0.00611362	-1.00032	0.317153	0.906928
Whole_Blood_GS	ENSG00000157570	TSPAN18	0	14	-0.00981081	0.0110253	-0.0314201	0.0117984	-0.889843	0.37355	0.907025
Whole_Blood_GS	ENSG00000133895	MEN1	0	14	0.009561	0.0107499	-0.0115085	0.0306305	0.8894	0.373788	0.90713
Whole_Blood_GS	ENSG00000146409	SLC18B1	0	14	0.0103931	0.0116869	-0.0125129	0.0332991	0.889292	0.373846	0.90713
Whole_Blood_GS	ENSG00000158806	NPM2	0	14	-0.00369493	0.00415409	-0.0118368	0.00444694	-0.889468	0.373752	0.90713
Whole_Blood_GS	ENSG00000054967	RELT	0	14	0.00893333	0.0100484	-0.0107611	0.0286278	0.889033	0.373985	0.907264
Nasal_Epithelium	ENSG00000135776	ABCB10	0	14	-0.00624741	0.00525362	-0.0165443	0.0040495	-1.18916	0.234376	0.907355
Nasal_Epithelium	ENSG00000134452	FBH1	0	14	0.00606709	0.0050994	-0.00392755	0.0160617	1.18977	0.234139	0.907355
Nasal_Epithelium	ENSG00000284024	ENSG00000284024	0	14	0.00460007	0.00389758	-0.00303904	0.0122392	1.18024	0.237905	0.907355
Nasal_Epithelium	ENSG00000148450	MSRB2	0	14	0.00649279	0.00547066	-0.0042295	0.0172151	1.18684	0.235291	0.907355
Nasal_Epithelium	ENSG00000188611	ASAH2	0	14	0.0169496	0.014498	-0.011466	0.0453652	1.1691	0.242365	0.907355
Nasal_Epithelium	ENSG00000107731	UNC5B	0	14	0.0118502	0.0100981	-0.0079418	0.0316421	1.1735	0.240595	0.907355
Nasal_Epithelium	ENSG00000173269	MMRN2	0	14	-0.00772792	0.00662938	-0.0207213	0.00526543	-1.16571	0.243733	0.907355
Nasal_Epithelium	ENSG00000181274	FRAT2	0	14	0.00481289	0.00404388	-0.00311298	0.0127387	1.19017	0.233982	0.907355
Nasal_Epithelium	ENSG00000107957	SH3PXD2A	0	14	-0.00590524	0.00504566	-0.0157946	0.00398407	-1.17036	0.241856	0.907355
Nasal_Epithelium	ENSG00000119950	MXI1	0	14	-0.0199189	0.0168553	-0.0529546	0.0131169	-1.18176	0.237302	0.907355
Nasal_Epithelium	ENSG00000117984	CTSD	0	14	0.00774625	0.00656972	-0.00513017	0.0206227	1.17908	0.238365	0.907355
Nasal_Epithelium	ENSG00000167323	STIM1	0	14	0.00282287	0.00241438	-0.00190924	0.00755497	1.16919	0.242328	0.907355
Nasal_Epithelium	ENSG00000167355	OR51B5	0	14	-0.00997193	0.00853822	-0.0267065	0.00676268	-1.16792	0.24284	0.907355
Nasal_Epithelium	ENSG00000132744	ACY3	0	14	0.00855639	0.00726253	-0.0056779	0.0227907	1.17816	0.238734	0.907355
Nasal_Epithelium	ENSG00000176083	ZNF683	0	14	-0.00533764	0.00448656	-0.0141311	0.00345586	-1.1897	0.234166	0.907355
Nasal_Epithelium	ENSG00000158161	EYA3	0	14	-0.00733598	0.00623095	-0.0195484	0.00487646	-1.17735	0.239058	0.907355
Nasal_Epithelium	ENSG00000162522	KIAA1522	0	14	0.00355205	0.00304078	-0.00240778	0.00951188	1.16814	0.242752	0.907355
Nasal_Epithelium	ENSG00000150768	DLAT	0	14	-0.00466734	0.00391965	-0.0123497	0.00301504	-1.19075	0.23375	0.907355
Nasal_Epithelium	ENSG00000149582	TMEM25	0	14	0.00532662	0.00454562	-0.00358262	0.0142359	1.17182	0.241271	0.907355
Nasal_Epithelium	ENSG00000111348	ARHGDIB	0	14	0.0120836	0.0102496	-0.0080053	0.0321725	1.17893	0.238426	0.907355
Nasal_Epithelium	ENSG00000087448	KLHL42	0	14	0.00781052	0.00669923	-0.00531972	0.0209408	1.16588	0.243661	0.907355
Nasal_Epithelium	ENSG00000079337	RAPGEF3	0	14	0.0133791	0.0112928	-0.00875436	0.0355125	1.18475	0.236118	0.907355
Nasal_Epithelium	ENSG00000161642	ZNF385A	0	14	-0.00416204	0.00351874	-0.0110586	0.00273456	-1.18282	0.23688	0.907355
Nasal_Epithelium	ENSG00000118596	SLC16A7	0	14	-0.00608852	0.00520664	-0.0162933	0.0041163	-1.16938	0.242252	0.907355
Nasal_Epithelium	ENSG00000155974	GRIP1	0	14	-0.0118877	0.0101817	-0.0318434	0.00806801	-1.16756	0.242985	0.907355
Nasal_Epithelium	ENSG00000121749	TBC1D15	0	14	0.0063118	0.00534718	-0.00416848	0.0167921	1.1804	0.237842	0.907355
Nasal_Epithelium	ENSG00000080371	RAB21	0	14	0.000691847	0.000584628	-0.000454002	0.0018377	1.1834	0.236652	0.907355
Nasal_Epithelium	ENSG00000057704	TMCC3	0	14	-0.0104784	0.00888576	-0.0278942	0.00693737	-1.17923	0.238305	0.907355
Nasal_Epithelium	ENSG00000139697	SBNO1	0	14	0.00720773	0.0061272	-0.00480136	0.0192168	1.17635	0.239455	0.907355
Nasal_Epithelium	ENSG00000073910	FRY	0	14	-0.00257663	0.00219319	-0.00687519	0.00172194	-1.17483	0.240061	0.907355
Nasal_Epithelium	ENSG00000102554	KLF5	0	14	-0.00228414	0.00195784	-0.00612144	0.00155316	-1.16666	0.243347	0.907355
Nasal_Epithelium	ENSG00000100890	PRORP	0	14	-0.00287846	0.00244984	-0.00768006	0.00192314	-1.17496	0.240012	0.907355
Nasal_Epithelium	ENSG00000181619	GPR135	0	14	0.00911735	0.00772924	-0.00603168	0.0242664	1.17959	0.238163	0.907355
Nasal_Epithelium	ENSG00000100731	PCNX1	0	14	0.0122462	0.0102729	-0.00788823	0.0323806	1.19209	0.233225	0.907355
Nasal_Epithelium	ENSG00000185215	TNFAIP2	0	14	0.0053063	0.00446976	-0.00345426	0.0140669	1.18716	0.235166	0.907355
Nasal_Epithelium	ENSG00000137876	RSL24D1	0	14	-0.0103319	0.00867246	-0.0273296	0.00666585	-1.19134	0.233519	0.907355
Nasal_Epithelium	ENSG00000166949	SMAD3	1	14	0.0180822	0.0154952	-0.0122879	0.0484522	1.16695	0.243229	0.907355
Nasal_Epithelium	ENSG00000166501	PRKCB	0	14	-0.0162151	0.0137993	-0.0432612	0.010831	-1.17507	0.239968	0.907355
Nasal_Epithelium	ENSG00000103460	TOX3	0	14	-0.00887362	0.00748804	-0.0235499	0.00580266	-1.18504	0.236002	0.907355
Nasal_Epithelium	ENSG00000072736	NFATC3	0	14	0.00377265	0.00317089	-0.00244219	0.00998749	1.18977	0.234135	0.907355
Nasal_Epithelium	ENSG00000124067	SLC12A4	0	14	-0.00196925	0.00166702	-0.00523655	0.00129805	-1.1813	0.237484	0.907355
Nasal_Epithelium	ENSG00000168589	DYNLRB2	0	14	0.0107002	0.00909957	-0.00713463	0.028535	1.1759	0.239634	0.907355
Nasal_Epithelium	ENSG00000103196	CRISPLD2	0	14	0.0133705	0.0112743	-0.0087266	0.0354676	1.18593	0.235648	0.907355
Nasal_Epithelium	ENSG00000179178	TMEM125	0	14	-0.00408651	0.00347228	-0.0108921	0.00271904	-1.17689	0.239238	0.907355
Nasal_Epithelium	ENSG00000203965	EFCAB7	0	14	0.0124681	0.0106281	-0.00836269	0.0332988	1.17312	0.240748	0.907355
Nasal_Epithelium	ENSG00000099260	PALMD	0	14	-0.00826242	0.00700495	-0.0219919	0.00546703	-1.17951	0.238194	0.907355
Nasal_Epithelium	ENSG00000167716	WDR81	0	14	0.0158029	0.0133779	-0.0104172	0.042023	1.18127	0.237495	0.907355
Nasal_Epithelium	ENSG00000040531	CTNS	0	14	0.00829824	0.00708745	-0.0055929	0.0221894	1.17084	0.241665	0.907355
Nasal_Epithelium	ENSG00000108590	MED31	0	14	0.0020836	0.00178256	-0.00141014	0.00557735	1.16889	0.24245	0.907355
Nasal_Epithelium	ENSG00000181284	TMEM102	0	14	0.0049391	0.00415407	-0.00320274	0.0130809	1.18898	0.234449	0.907355
Nasal_Epithelium	ENSG00000166596	CFAP52	0	14	-0.00954226	0.0081707	-0.0255565	0.00647203	-1.16786	0.242862	0.907355
Nasal_Epithelium	ENSG00000275066	SYNRG	0	14	0.00716755	0.00611286	-0.00481344	0.0191485	1.17254	0.240982	0.907355
Nasal_Epithelium	ENSG00000108771	DHX58	0	14	-0.00873591	0.00736902	-0.0231789	0.00570711	-1.18549	0.235823	0.907355
Nasal_Epithelium	ENSG00000108592	FTSJ3	0	14	-0.0104193	0.00883794	-0.0277413	0.00690276	-1.17893	0.238427	0.907355
Nasal_Epithelium	ENSG00000196704	AMZ2	0	14	0.0119806	0.0102078	-0.00802628	0.0319874	1.17367	0.240526	0.907355
Nasal_Epithelium	ENSG00000154263	ABCA10	0	14	-0.00981756	0.00831249	-0.0261097	0.00647462	-1.18106	0.237578	0.907355
Nasal_Epithelium	ENSG00000166685	COG1	0	14	-0.0128342	0.0108963	-0.0341905	0.00852207	-1.17785	0.238854	0.907355
Nasal_Epithelium	ENSG00000183077	AFMID	0	14	0.0105465	0.00901397	-0.00712053	0.0282136	1.17002	0.241993	0.907355
Nasal_Epithelium	ENSG00000171298	GAA	0	14	0.0177804	0.0149497	-0.0115205	0.0470813	1.18935	0.234304	0.907355
Nasal_Epithelium	ENSG00000196628	TCF4	0	14	-0.00553381	0.00465893	-0.0146651	0.00359751	-1.18779	0.234917	0.907355
Nasal_Epithelium	ENSG00000126934	MAP2K2	0	14	-0.00639495	0.00538075	-0.016941	0.00415113	-1.18849	0.234642	0.907355
Nasal_Epithelium	ENSG00000167785	ZNF558	0	14	0.00305193	0.00256974	-0.00198467	0.00808854	1.18764	0.234974	0.907355
Nasal_Epithelium	ENSG00000198003	ODAD3	0	14	-0.0114119	0.0095912	-0.0302103	0.00738647	-1.18983	0.234112	0.907355
Nasal_Epithelium	ENSG00000186204	CYP4F12	0	14	-0.0183938	0.0157287	-0.0492216	0.0124339	-1.16944	0.242226	0.907355
Nasal_Epithelium	ENSG00000127530	OR7C1	0	14	-0.00242838	0.00204508	-0.00643667	0.00157991	-1.18742	0.235061	0.907355
Nasal_Epithelium	ENSG00000142541	RPL13A	0	14	0.00321417	0.0027087	-0.00209478	0.00852312	1.18661	0.235381	0.907355
Nasal_Epithelium	ENSG00000104872	PIH1D1	0	14	-0.00555154	0.00475724	-0.0148755	0.00377248	-1.16697	0.243224	0.907355
Nasal_Epithelium	ENSG00000181894	ZNF329	0	14	0.00643372	0.00545108	-0.00425019	0.0171176	1.18027	0.237894	0.907355
Nasal_Epithelium	ENSG00000213639	PPP1CB	0	14	-0.00859536	0.00721074	-0.0227282	0.00553744	-1.19202	0.233253	0.907355
Nasal_Epithelium	ENSG00000151665	PIGF	0	14	-0.00879197	0.00753491	-0.0235601	0.00597617	-1.16683	0.243278	0.907355
Nasal_Epithelium	ENSG00000116096	SPR	0	14	-0.0119166	0.0101908	-0.0318902	0.00805706	-1.16935	0.242264	0.907355
Nasal_Epithelium	ENSG00000136710	CCDC115	0	14	-0.00901257	0.00760949	-0.0239269	0.00590176	-1.18438	0.236261	0.907355
Nasal_Epithelium	ENSG00000163082	SGPP2	0	14	0.0109322	0.00937051	-0.0074337	0.029298	1.16666	0.243349	0.907355
Nasal_Epithelium	ENSG00000143367	TUFT1	0	14	-0.00602304	0.00507041	-0.0159609	0.00391477	-1.18788	0.23488	0.907355
Nasal_Epithelium	ENSG00000163565	IFI16	0	14	-0.00596305	0.00507629	-0.0159124	0.00398629	-1.17469	0.24012	0.907355
Nasal_Epithelium	ENSG00000143337	TOR1AIP1	0	14	-0.00520255	0.00436191	-0.0137517	0.00334663	-1.19272	0.232977	0.907355
Nasal_Epithelium	ENSG00000162894	FCMR	0	14	0.00398425	0.00337959	-0.00263964	0.0106081	1.17891	0.238433	0.907355
Nasal_Epithelium	ENSG00000117791	MTARC2	0	14	-0.0122353	0.0103817	-0.0325831	0.00811239	-1.17855	0.238577	0.907355
Nasal_Epithelium	ENSG00000143514	TP53BP2	0	14	0.00426649	0.00360094	-0.00279123	0.0113242	1.18482	0.236087	0.907355
Nasal_Epithelium	ENSG00000125966	MMP24	0	14	0.00999504	0.00857482	-0.00681131	0.0268014	1.16563	0.243766	0.907355
Nasal_Epithelium	ENSG00000101413	RPRD1B	0	14	0.00515491	0.00438844	-0.00344628	0.0137561	1.17466	0.240132	0.907355
Nasal_Epithelium	ENSG00000101132	PFDN4	0	14	0.00307603	0.00262656	-0.00207194	0.008224	1.17112	0.241549	0.907355
Nasal_Epithelium	ENSG00000100028	SNRPD3	0	14	-0.00633818	0.00540005	-0.0169221	0.00424573	-1.17373	0.240505	0.907355
Nasal_Epithelium	ENSG00000175928	LRRN1	0	14	0.00527671	0.00446147	-0.00346761	0.014021	1.18273	0.236917	0.907355
Nasal_Epithelium	ENSG00000156983	BRPF1	0	14	0.00113866	0.000971588	-0.00076562	0.00304294	1.17196	0.241215	0.907355
Nasal_Epithelium	ENSG00000163576	EFHB	0	14	-0.0137845	0.0118113	-0.0369341	0.00936519	-1.16706	0.243186	0.907355
Nasal_Epithelium	ENSG00000077092	RARB	0	14	-0.0062114	0.00523915	-0.0164799	0.00405715	-1.18557	0.235791	0.907355
Nasal_Epithelium	ENSG00000244607	CCDC13	0	14	-0.00796006	0.00674657	-0.0211831	0.00526297	-1.17987	0.238053	0.907355
Nasal_Epithelium	ENSG00000169964	TMEM42	0	14	0.00298962	0.00251925	-0.00194802	0.00792726	1.18671	0.235342	0.907355
Nasal_Epithelium	ENSG00000168291	PDHB	0	14	0.0195294	0.0167344	-0.0132695	0.0523282	1.16702	0.243203	0.907355
Nasal_Epithelium	ENSG00000114315	HES1	0	14	-0.00696938	0.00594662	-0.0186245	0.00468578	-1.17199	0.241201	0.907355
Nasal_Epithelium	ENSG00000002587	HS3ST1	0	14	0.00802248	0.00688039	-0.00546282	0.0215078	1.16599	0.243617	0.907355
Nasal_Epithelium	ENSG00000163394	CCKAR	0	14	0.00580668	0.00490104	-0.00379917	0.0154125	1.18479	0.236102	0.907355
Nasal_Epithelium	ENSG00000154274	C4orf19	0	14	0.0120405	0.0100993	-0.00775368	0.0318347	1.19222	0.233176	0.907355
Nasal_Epithelium	ENSG00000145246	ATP10D	0	14	-0.0104278	0.0088013	-0.0276781	0.00682239	-1.18481	0.236094	0.907355
Nasal_Epithelium	ENSG00000128050	PAICS	0	14	0.00578533	0.00496312	-0.00394221	0.0155129	1.16566	0.24375	0.907355
Nasal_Epithelium	ENSG00000184305	CCSER1	0	14	-0.00412251	0.00350448	-0.0109912	0.00274615	-1.17635	0.239454	0.907355
Nasal_Epithelium	ENSG00000164074	ABHD18	0	14	-0.00220469	0.00185714	-0.00584461	0.00143523	-1.18714	0.235171	0.907355
Nasal_Epithelium	ENSG00000133398	MED10	0	14	-0.00836517	0.00713705	-0.0223535	0.0056232	-1.17208	0.241166	0.907355
Nasal_Epithelium	ENSG00000039537	C6	0	14	0.00993399	0.00848318	-0.00669274	0.0265607	1.17102	0.24159	0.907355
Nasal_Epithelium	ENSG00000151292	CSNK1G3	0	14	-0.0040651	0.00342841	-0.0107847	0.00265446	-1.18571	0.235737	0.907355
Nasal_Epithelium	ENSG00000113068	PFDN1	0	14	-0.00446333	0.00380297	-0.011917	0.00299036	-1.17364	0.240538	0.907355
Nasal_Epithelium	ENSG00000156453	PCDH1	0	14	0.00750623	0.00629705	-0.00483577	0.0198482	1.19202	0.233252	0.907355
Nasal_Epithelium	ENSG00000170584	NUDCD2	0	14	-0.00289625	0.00244096	-0.00768044	0.00188794	-1.18652	0.235416	0.907355
Nasal_Epithelium	ENSG00000197226	TBC1D9B	0	14	-0.012484	0.0107061	-0.0334675	0.00849954	-1.16606	0.243588	0.907355
Nasal_Epithelium	ENSG00000242574	HLA-DMB	0	14	-0.00443872	0.00375603	-0.0118004	0.00292296	-1.18176	0.237301	0.907355
Nasal_Epithelium	ENSG00000156711	MAPK13	0	14	0.0163828	0.0139563	-0.0109711	0.0437366	1.17386	0.240451	0.907355
Nasal_Epithelium	ENSG00000124490	CRISP2	0	14	-0.0107432	0.00916554	-0.0287073	0.00722093	-1.17213	0.241145	0.907355
Nasal_Epithelium	ENSG00000164411	GJB7	0	14	0.0117992	0.00995832	-0.00771877	0.0313171	1.18486	0.236074	0.907355
Nasal_Epithelium	ENSG00000025039	RRAGD	0	14	-0.00605949	0.00519266	-0.0162369	0.00411795	-1.16693	0.243238	0.907355
Nasal_Epithelium	ENSG00000164654	MIOS	0	14	-0.00905378	0.00773507	-0.0242142	0.00610668	-1.17048	0.241806	0.907355
Nasal_Epithelium	ENSG00000185811	IKZF1	0	14	0.00391143	0.00331377	-0.00258343	0.0104063	1.18036	0.237858	0.907355
Nasal_Epithelium	ENSG00000178665	ZNF713	0	14	-0.013393	0.011462	-0.0358581	0.00907209	-1.16847	0.242617	0.907355
Nasal_Epithelium	ENSG00000188175	HEPACAM2	0	14	0.00557656	0.00470444	-0.00364397	0.0147971	1.18538	0.235866	0.907355
Nasal_Epithelium	ENSG00000091137	SLC26A4	0	14	-0.00368969	0.0031043	-0.00977399	0.00239462	-1.18857	0.234607	0.907355
Nasal_Epithelium	ENSG00000128604	IRF5	0	14	-0.015967	0.0136767	-0.0427728	0.0108388	-1.16746	0.243023	0.907355
Nasal_Epithelium	ENSG00000164889	SLC4A2	0	14	0.00964662	0.00816026	-0.00634719	0.0256404	1.18215	0.237148	0.907355
Nasal_Epithelium	ENSG00000253729	PRKDC	0	14	-0.00628408	0.00534302	-0.0167562	0.00418804	-1.17613	0.239543	0.907355
Nasal_Epithelium	ENSG00000120992	LYPLA1	0	13	0.000270926	0.000230435	-0.000180717	0.00072257	1.17572	0.239707	0.907355
Nasal_Epithelium	ENSG00000156162	DPY19L4	0	14	-0.00489423	0.00415739	-0.0130426	0.00325411	-1.17724	0.239102	0.907355
Nasal_Epithelium	ENSG00000147642	SYBU	0	14	-0.00587431	0.00499877	-0.0156717	0.00392309	-1.17515	0.239934	0.907355
Nasal_Epithelium	ENSG00000205038	PKHD1L1	0	14	-0.0120979	0.0102206	-0.0321299	0.0079341	-1.18368	0.23654	0.907355
Nasal_Epithelium	ENSG00000214814	FER1L6	0	14	-0.0120283	0.0102856	-0.0321877	0.00813102	-1.16944	0.242228	0.907355
Nasal_Epithelium	ENSG00000196378	ZNF34	0	14	-0.00859708	0.00720962	-0.0227277	0.00553351	-1.19245	0.233086	0.907355
Nasal_Epithelium	ENSG00000196150	ZNF250	0	14	-0.00169134	0.00144953	-0.00453236	0.00114969	-1.16682	0.243283	0.907355
Nasal_Epithelium	ENSG00000107186	MPDZ	0	14	-0.0161493	0.0135557	-0.0427181	0.0104194	-1.19133	0.233524	0.907355
Nasal_Epithelium	ENSG00000158169	FANCC	0	14	-0.00655057	0.00550671	-0.0173435	0.00424238	-1.18956	0.234219	0.907355
Nasal_Epithelium	ENSG00000119421	NDUFA8	0	14	-0.0134947	0.0113708	-0.035781	0.00879159	-1.18679	0.235311	0.907355
Nasal_Epithelium	ENSG00000136816	TOR1B	0	14	-0.017346	0.0147063	-0.0461698	0.0114777	-1.1795	0.238199	0.907355
Whole_Blood_GS	ENSG00000284719	AL033527.5	0	14	-0.0105694	0.0118944	-0.0338819	0.0127431	-0.888607	0.374214	0.907381
Whole_Blood_GS	ENSG00000214548	MEG3	0	14	-0.00305275	0.00343537	-0.00978596	0.00368046	-0.888623	0.374206	0.907381
Whole_Blood_GS	ENSG00000170779	CDCA4	0	14	-0.00584057	0.00657393	-0.0187252	0.00704409	-0.888445	0.374302	0.907381
Whole_Blood_GS	ENSG00000198794	SCAMP5	0	14	-0.0123877	0.01395	-0.0397292	0.0149539	-0.888004	0.374539	0.907381
Whole_Blood_GS	ENSG00000198848	CES1	0	14	-0.0117097	0.0131856	-0.037553	0.0141336	-0.888069	0.374504	0.907381
Whole_Blood_GS	ENSG00000038382	TRIO	0	14	-0.00711434	0.00801038	-0.0228144	0.00858571	-0.888141	0.374465	0.907381
Nasal_Epithelium	ENSG00000136383	ALPK3	0	14	0.00529156	0.00454076	-0.00360816	0.0141913	1.16535	0.243878	0.907447
Whole_Blood_GS	ENSG00000183172	SMDT1	0	14	0.0176491	0.019881	-0.0213169	0.0566151	0.887736	0.374683	0.907526
CD4T	ENSG00000204930	FAM221B	0	14	0.00811284	0.00811604	-0.00779431	0.02402	0.999605	0.317502	0.907613
Whole_Blood_GS	ENSG00000163344	PMVK	0	14	-0.00318314	0.0035871	-0.0102137	0.00384745	-0.887385	0.374872	0.907744
Whole_Blood_GS	ENSG00000101654	RNMT	0	14	-0.00848963	0.00956842	-0.0272434	0.0102641	-0.887256	0.374941	0.907744
Nasal_Epithelium	ENSG00000288695	ENSG00000288695	0	14	0.00779924	0.00669514	-0.005323	0.0209215	1.16491	0.244056	0.907777
Whole_Blood_GS	ENSG00000270171	AL359881.3	0	14	0.00244523	0.00276105	-0.00296633	0.00785679	0.885615	0.375825	0.90778
Whole_Blood_GS	ENSG00000182866	LCK	0	14	0.0031764	0.00358741	-0.00385481	0.0102076	0.885428	0.375926	0.90778
Whole_Blood_GS	ENSG00000227533	SLC2A1-AS1	0	14	-0.00636046	0.00720722	-0.0204863	0.00776542	-0.882513	0.377499	0.90778
Whole_Blood_GS	ENSG00000170525	PFKFB3	0	14	0.00409377	0.00463012	-0.00498109	0.0131686	0.884162	0.376609	0.90778
Whole_Blood_GS	ENSG00000156515	HK1	0	14	-0.00613595	0.00696364	-0.0197844	0.00751254	-0.881141	0.378242	0.90778
Whole_Blood_GS	ENSG00000130595	TNNT3	0	14	0.00697799	0.00790957	-0.00852449	0.0224805	0.88222	0.377658	0.90778
Whole_Blood_GS	ENSG00000085117	CD82	0	14	0.00538325	0.00608448	-0.00654211	0.0173086	0.884751	0.376291	0.90778
Whole_Blood_GS	ENSG00000248746	ACTN3	0	14	-0.00267956	0.0030237	-0.0086059	0.00324677	-0.886187	0.375517	0.90778
Whole_Blood_GS	ENSG00000084112	SSH1	0	14	-0.00444687	0.00502763	-0.0143008	0.0054071	-0.884486	0.376434	0.90778
Whole_Blood_GS	ENSG00000122043	LINC00544	0	14	-0.00394185	0.00446836	-0.0126997	0.00481598	-0.882169	0.377686	0.90778
Whole_Blood_GS	ENSG00000013523	ANGEL1	0	14	-0.00599765	0.00680115	-0.0193277	0.00733236	-0.881859	0.377853	0.90778
Whole_Blood_GS	ENSG00000215252	GOLGA8B	0	14	-0.0102243	0.0115582	-0.0328778	0.0124293	-0.884593	0.376376	0.90778
Whole_Blood_GS	ENSG00000140548	ZNF710	0	14	0.00375317	0.00424519	-0.00456726	0.0120736	0.884098	0.376643	0.90778
Whole_Blood_GS	ENSG00000066654	THUMPD1	0	14	0.00408439	0.00462709	-0.00498453	0.0131533	0.882713	0.377392	0.90778
Whole_Blood_GS	ENSG00000140678	ITGAX	0	14	-0.0117484	0.0133326	-0.0378798	0.014383	-0.881178	0.378222	0.90778
Whole_Blood_GS	ENSG00000278023	RDM1	0	14	0.00268869	0.00304046	-0.00327049	0.00864788	0.884306	0.376531	0.90778
Whole_Blood_GS	ENSG00000141699	RETREG3	0	14	0.00909002	0.0102721	-0.0110429	0.029223	0.884923	0.376198	0.90778
Whole_Blood_GS	ENSG00000125910	S1PR4	0	14	0.00543131	0.00616056	-0.00664316	0.0175058	0.881626	0.377979	0.90778
Whole_Blood_GS	ENSG00000171119	NRTN	0	14	-0.0018697	0.00211959	-0.00602401	0.00228462	-0.882105	0.37772	0.90778
Whole_Blood_GS	ENSG00000105612	DNASE2	0	14	-0.0118931	0.0134931	-0.0383391	0.014553	-0.881416	0.378093	0.90778
Whole_Blood_GS	ENSG00000011485	PPP5C	0	14	0.0107136	0.0121211	-0.0130434	0.0344705	0.883875	0.376764	0.90778
Whole_Blood_GS	ENSG00000186431	FCAR	0	14	-0.00744566	0.00842585	-0.02396	0.00906869	-0.88367	0.376875	0.90778
Whole_Blood_GS	ENSG00000124383	MPHOSPH10	0	14	0.00539397	0.00610869	-0.00657884	0.0173668	0.883	0.377236	0.90778
Whole_Blood_GS	ENSG00000149657	LSM14B	0	14	-0.00329733	0.00373804	-0.0106237	0.00402909	-0.882102	0.377722	0.90778
Whole_Blood_GS	ENSG00000157617	C2CD2	0	14	-0.0120154	0.0135952	-0.0386614	0.0146306	-0.8838	0.376804	0.90778
Whole_Blood_GS	ENSG00000183250	LINC01547	0	14	0.00615306	0.00696847	-0.00750489	0.019811	0.882986	0.377244	0.90778
Whole_Blood_GS	ENSG00000132170	PPARG	0	14	-0.00272316	0.00308771	-0.00877495	0.00332864	-0.881935	0.377812	0.90778
Whole_Blood_GS	ENSG00000114779	ABHD14B	0	14	0.0105065	0.0118627	-0.0127439	0.0337569	0.885675	0.375793	0.90778
Whole_Blood_GS	ENSG00000272886	DCP1A	0	14	0.00269837	0.00305398	-0.00328732	0.00868407	0.883559	0.376934	0.90778
Whole_Blood_GS	ENSG00000163964	PIGX	0	14	-0.00996252	0.011296	-0.0321022	0.0121772	-0.881953	0.377802	0.90778
Whole_Blood_GS	ENSG00000135074	ADAM19	0	14	-0.00727402	0.00821596	-0.023377	0.00882897	-0.885352	0.375967	0.90778
Whole_Blood_GS	ENSG00000170074	FAM153A	0	14	-0.0120116	0.0135665	-0.0386015	0.0145783	-0.885386	0.375949	0.90778
Whole_Blood_GS	ENSG00000112511	PHF1	0	14	-0.00677093	0.00763756	-0.0217403	0.00819842	-0.88653	0.375332	0.90778
Whole_Blood_GS	ENSG00000197558	SSPO	0	14	0.0120983	0.0136722	-0.0146986	0.0388952	0.884886	0.376218	0.90778
Whole_Blood_GS	ENSG00000104388	RAB2A	0	14	0.00570539	0.00645936	-0.00695472	0.0183655	0.883275	0.377088	0.90778
Whole_Blood_GS	ENSG00000198363	ASPH	0	14	-0.0109908	0.0124679	-0.0354275	0.0134458	-0.88153	0.378031	0.90778
Whole_Blood_GS	ENSG00000245164	LINC00861	0	14	-0.00257803	0.00290726	-0.00827616	0.00312011	-0.886754	0.375212	0.90778
Whole_Blood_GS	ENSG00000185122	HSF1	0	14	-0.00182644	0.00206484	-0.00587344	0.00222057	-0.884543	0.376403	0.90778
Whole_Blood_GS	ENSG00000198642	KLHL9	0	14	-0.00635969	0.00719912	-0.0204697	0.00775033	-0.883398	0.377021	0.90778
Nasal_Epithelium	ENSG00000179387	ELMOD2	0	14	-0.00456461	0.00391919	-0.0122461	0.00311686	-1.16468	0.244148	0.907792
CD4T	ENSG00000204463	BAG6	0	14	0.00438052	0.00438389	-0.00421175	0.0129728	0.999232	0.317683	0.90782
CD4T	ENSG00000172031	EPHX4	0	14	-0.00828131	0.00829362	-0.0245365	0.0079739	-0.998515	0.31803	0.907879
CD4T	ENSG00000196139	AKR1C3	0	14	-0.00662803	0.00663505	-0.0196325	0.00637642	-0.998943	0.317822	0.907879
CD4T	ENSG00000166359	WDR88	0	14	-0.00839934	0.00841128	-0.0248851	0.00808646	-0.998581	0.317998	0.907879
CD4T	ENSG00000089876	DHX32	0	14	-0.0129155	0.0129392	-0.0382759	0.0124449	-0.998165	0.318199	0.907899
CD4T	ENSG00000166340	TPP1	0	14	0.00462387	0.00469664	-0.00458137	0.0138291	0.984507	0.324866	0.907899
CD4T	ENSG00000166928	MS4A14	0	14	0.011262	0.0113646	-0.0110122	0.0335362	0.990972	0.321699	0.907899
CD4T	ENSG00000166927	MS4A7	0	14	-0.00742219	0.00750561	-0.0221329	0.00728854	-0.988886	0.322719	0.907899
CD4T	ENSG00000187049	TMEM216	0	14	-0.00261045	0.00264128	-0.00778726	0.00256635	-0.98833	0.322991	0.907899
CD4T	ENSG00000168070	MAJIN	0	14	0.00836501	0.0084866	-0.00826842	0.0249984	0.985673	0.324294	0.907899
CD4T	ENSG00000178202	KDELC2	0	14	-0.0116688	0.0118217	-0.034839	0.0115014	-0.987064	0.323611	0.907899
CD4T	ENSG00000109944	JHY	0	14	0.00406403	0.00407963	-0.0039319	0.01206	0.996175	0.319165	0.907899
CD4T	ENSG00000204954	C12orf73	0	14	0.00611866	0.00621307	-0.00605875	0.0182961	0.984803	0.324721	0.907899
CD4T	ENSG00000276747	PADI6	0	14	0.0155231	0.0157544	-0.015355	0.0464012	0.985318	0.324468	0.907899
CD4T	ENSG00000227533	SLC2A1-AS1	0	14	-0.00897363	0.00900783	-0.0266287	0.00868139	-0.996204	0.319151	0.907899
CD4T	ENSG00000052723	SIKE1	0	14	-0.00441409	0.00448294	-0.0132005	0.0043723	-0.984643	0.324799	0.907899
CD4T	ENSG00000188585	CLEC20A	0	14	-0.00508229	0.00516272	-0.015201	0.00503645	-0.984422	0.324908	0.907899
CD4T	ENSG00000230124	ACBD6	0	14	-0.00343504	0.00349185	-0.0102789	0.00340887	-0.983729	0.325249	0.907899
CD4T	ENSG00000188735	TMEM120B	0	14	-0.0093778	0.00950679	-0.0280108	0.00925516	-0.986432	0.323921	0.907899
CD4T	ENSG00000060709	RIMBP2	0	14	0.00457333	0.00463763	-0.00451625	0.0136629	0.986136	0.324066	0.907899
CD4T	ENSG00000274015	AL136038.5	0	14	-0.0041095	0.00416411	-0.012271	0.00405201	-0.986885	0.323699	0.907899
CD4T	ENSG00000134001	EIF2S1	0	14	0.00968217	0.00978218	-0.00949055	0.0288549	0.989776	0.322283	0.907899
CD4T	ENSG00000100577	GSTZ1	0	14	0.00331485	0.00336975	-0.00328975	0.00991944	0.983705	0.32526	0.907899
CD4T	ENSG00000140521	POLG	0	14	0.00409377	0.00415576	-0.00405136	0.0122389	0.985084	0.324583	0.907899
CD4T	ENSG00000108788	MLX	0	14	-0.00445167	0.00451815	-0.0133071	0.00440375	-0.985285	0.324484	0.907899
CD4T	ENSG00000161664	ASB16	0	14	-0.00599556	0.00601143	-0.0177777	0.00578663	-0.99736	0.31859	0.907899
CD4T	ENSG00000159111	MRPL10	0	14	0.00552385	0.00557578	-0.00540448	0.0164522	0.990686	0.321839	0.907899
CD4T	ENSG00000161542	PRPSAP1	0	14	0.00572774	0.00576543	-0.00557229	0.0170278	0.993463	0.320485	0.907899
CD4T	ENSG00000166845	C18orf54	0	14	-0.00663379	0.00672471	-0.019814	0.00654639	-0.986481	0.323897	0.907899
CD4T	ENSG00000150636	CCDC102B	0	14	0.00857852	0.00870427	-0.00848153	0.0256386	0.985554	0.324352	0.907899
CD4T	ENSG00000104998	IL27RA	0	14	0.00547097	0.00550748	-0.00532349	0.0162654	0.993371	0.320529	0.907899
CD4T	ENSG00000168813	ZNF507	0	14	0.00988156	0.0099833	-0.00968535	0.0294485	0.989809	0.322267	0.907899
CD4T	ENSG00000189144	ZNF573	0	14	-0.00346691	0.003506	-0.0103385	0.00340472	-0.988852	0.322736	0.907899
CD4T	ENSG00000075340	ADD2	0	14	0.00437873	0.00442933	-0.0043026	0.0130601	0.988576	0.322871	0.907899
CD4T	ENSG00000174501	ANKRD36C	0	14	-0.00418766	0.0041959	-0.0124115	0.00403615	-0.998037	0.318261	0.907899
CD4T	ENSG00000144218	AFF3	0	14	0.00243252	0.00244159	-0.00235291	0.00721795	0.996283	0.319113	0.907899
CD4T	ENSG00000144228	SPOPL	0	14	-0.00419724	0.00421967	-0.0124677	0.00407316	-0.994684	0.31989	0.907899
CD4T	ENSG00000177519	RPRM	0	14	0.0106973	0.0107599	-0.0103917	0.0317862	0.994185	0.320133	0.907899
CD4T	ENSG00000229195	AC009495.1	0	14	-0.00398411	0.00399293	-0.0118101	0.00384189	-0.997791	0.318381	0.907899
CD4T	ENSG00000187231	SESTD1	0	14	0.00992658	0.0100633	-0.00979712	0.0296503	0.986414	0.32393	0.907899
CD4T	ENSG00000128641	MYO1B	0	14	0.00547883	0.00553897	-0.00537734	0.016335	0.989143	0.322593	0.907899
CD4T	ENSG00000003393	ALS2	0	14	0.016866	0.0171197	-0.016688	0.0504199	0.985179	0.324536	0.907899
CD4T	ENSG00000135914	HTR2B	0	14	-0.0130843	0.0132135	-0.0389823	0.0128138	-0.990219	0.322067	0.907899
CD4T	ENSG00000125817	CENPB	0	14	0.00208862	0.0021034	-0.00203396	0.0062112	0.992975	0.320722	0.907899
CD4T	ENSG00000160199	PKNOX1	0	14	-0.00598137	0.0060133	-0.0177672	0.00580447	-0.994691	0.319886	0.907899
CD4T	ENSG00000100365	NCF4	0	14	-0.00554483	0.00562388	-0.0165674	0.00547778	-0.985944	0.324161	0.907899
CD4T	ENSG00000100201	DDX17	0	14	-0.00358674	0.00364607	-0.0107329	0.00355942	-0.983727	0.32525	0.907899
CD4T	ENSG00000273243	Z82243.1	0	14	-0.00266929	0.00271385	-0.00798834	0.00264976	-0.983581	0.325322	0.907899
CD4T	ENSG00000205593	DENND6B	0	14	0.00581011	0.00585787	-0.0056711	0.0172913	0.991847	0.321272	0.907899
CD4T	ENSG00000178537	SLC25A20	0	14	0.002971	0.00300299	-0.00291476	0.00885676	0.989346	0.322494	0.907899
CD4T	ENSG00000185614	INKA1	0	14	0.00354399	0.00357379	-0.00346052	0.0105485	0.99166	0.321363	0.907899
CD4T	ENSG00000114779	ABHD14B	0	14	0.00815368	0.00820081	-0.00791962	0.024227	0.994253	0.3201	0.907899
CD4T	ENSG00000121570	DPPA4	0	14	0.0051996	0.00528493	-0.00515867	0.0155579	0.983854	0.325187	0.907899
CD4T	ENSG00000114654	EFCC1	0	14	-0.00412371	0.00418848	-0.012333	0.00408555	-0.984538	0.324851	0.907899
CD4T	ENSG00000050730	TNIP3	0	14	-0.00405299	0.00410256	-0.0120939	0.00398787	-0.987919	0.323193	0.907899
CD4T	ENSG00000181004	BBS12	0	14	-0.00484385	0.0048801	-0.0144087	0.00472098	-0.99257	0.320919	0.907899
CD4T	ENSG00000145736	GTF2H2	0	14	0.00452125	0.00456489	-0.00442576	0.0134683	0.990441	0.321959	0.907899
CD4T	ENSG00000177034	MTX3	0	14	0.00660522	0.00662399	-0.00637756	0.019588	0.997167	0.318684	0.907899
CD4T	ENSG00000164620	RELL2	0	14	0.00114804	0.00116627	-0.00113781	0.00343388	0.984365	0.324936	0.907899
CD4T	ENSG00000040275	SPDL1	0	14	-0.0102911	0.0103623	-0.0306009	0.0100187	-0.993125	0.320649	0.907899
CD4T	ENSG00000196812	ZSCAN16	0	14	0.00410781	0.00416083	-0.00404726	0.0122629	0.987258	0.323516	0.907899
CD4T	ENSG00000198563	DDX39B	0	14	-0.0145894	0.0147525	-0.0435038	0.0143249	-0.988946	0.322689	0.907899
CD4T	ENSG00000272541	AL021368.3	0	14	0.00327699	0.00329735	-0.00318571	0.00973968	0.993823	0.320309	0.907899
CD4T	ENSG00000106524	ANKMY2	0	14	0.00712048	0.00715502	-0.0069031	0.0211441	0.995173	0.319652	0.907899
CD4T	ENSG00000205085	FAM71F2	0	14	0.00148971	0.00149469	-0.00143983	0.00441926	0.99667	0.318925	0.907899
CD4T	ENSG00000278685	IQCA1L	0	14	0.00691892	0.00703016	-0.00685994	0.0206978	0.984177	0.325029	0.907899
CD4T	ENSG00000171045	TSNARE1	0	14	0.00919136	0.00934326	-0.0091211	0.0275038	0.983742	0.325243	0.907899
CD4T	ENSG00000285688	AL161443.1	0	14	0.008502	0.00859848	-0.00835072	0.0253547	0.988779	0.322772	0.907899
CD4T	ENSG00000165113	GKAP1	0	14	-0.00711857	0.0071541	-0.0211404	0.00690322	-0.995032	0.319721	0.907899
CD4T	ENSG00000136868	SLC31A1	0	14	-0.00650092	0.00654538	-0.0193296	0.00632779	-0.993207	0.320609	0.907899
CD4T	ENSG00000148384	INPP5E	0	14	-0.00196062	0.00198199	-0.00584524	0.001924	-0.989218	0.322556	0.907899
CD4T	ENSG00000116977	LGALS8	0	14	-0.00873661	0.00888771	-0.0261562	0.00868298	-0.982999	0.325608	0.907923
CD4T	ENSG00000128815	WDFY4	0	14	-0.00159478	0.00162242	-0.00477466	0.0015851	-0.982964	0.325625	0.907923
CD4T	ENSG00000168803	ADAL	0	14	-0.0162282	0.016518	-0.0486029	0.0161464	-0.982459	0.325874	0.907923
CD4T	ENSG00000230487	PSMG3-AS1	0	14	0.00654875	0.00666369	-0.00651184	0.0196093	0.982751	0.32573	0.907923
CD4T	ENSG00000164808	SPIDR	0	14	0.00530771	0.00540241	-0.00528082	0.0158962	0.98247	0.325868	0.907923
CD4T	ENSG00000151470	C4orf33	0	14	0.014667	0.0149328	-0.0146007	0.0439347	0.982201	0.326001	0.907975
CD4T	ENSG00000049249	TNFRSF9	0	14	-0.00599141	0.00610306	-0.0179532	0.00597037	-0.981706	0.326245	0.908186
CD4T	ENSG00000204516	MICB	0	14	-0.0141256	0.0143903	-0.04233	0.0140789	-0.981605	0.326294	0.908186
Whole_Blood_GS	ENSG00000057757	PITHD1	0	14	-0.00441868	0.00502488	-0.0142673	0.00542991	-0.87936	0.379206	0.908451
Whole_Blood_GS	ENSG00000143376	SNX27	0	14	-0.00770979	0.00877562	-0.0249097	0.0094901	-0.878547	0.379647	0.908451
Whole_Blood_GS	ENSG00000204172	AGAP9	0	14	-0.0076526	0.00869592	-0.0246963	0.00939109	-0.880022	0.378847	0.908451
Whole_Blood_GS	ENSG00000134825	TMEM258	0	14	0.0024815	0.00282142	-0.00304839	0.00801139	0.87952	0.379119	0.908451
Whole_Blood_GS	ENSG00000173465	SSSCA1	0	14	-0.00625336	0.00711486	-0.0201982	0.0076915	-0.878916	0.379447	0.908451
Whole_Blood_GS	ENSG00000123329	ARHGAP9	0	14	-0.0131306	0.0149437	-0.0424198	0.0161586	-0.87867	0.37958	0.908451
Whole_Blood_GS	ENSG00000182809	CRIP2	0	14	-0.0130466	0.0148473	-0.0421467	0.0160535	-0.87872	0.379553	0.908451
Whole_Blood_GS	ENSG00000134146	DPH6	0	14	-0.000711799	0.00080947	-0.00229833	0.000874733	-0.879339	0.379217	0.908451
Whole_Blood_GS	ENSG00000262663	AC087222.1	0	14	-0.00300897	0.00341816	-0.00970844	0.0036905	-0.88029	0.378702	0.908451
Whole_Blood_GS	ENSG00000138380	CARF	0	14	0.00379808	0.00431794	-0.00466493	0.0122611	0.879604	0.379074	0.908451
Whole_Blood_GS	ENSG00000138658	ZGRF1	0	14	-0.00632843	0.00720412	-0.0204482	0.00779139	-0.878446	0.379702	0.908451
Whole_Blood_GS	ENSG00000154124	OTULIN	0	14	-0.00598148	0.00679784	-0.019305	0.00734203	-0.87991	0.378908	0.908451
Whole_Blood_GS	ENSG00000112312	GMNN	0	14	-0.00316765	0.00360167	-0.0102268	0.0038915	-0.879494	0.379133	0.908451
Whole_Blood_GS	ENSG00000106714	CNTNAP3	0	14	0.00501208	0.00570197	-0.00616358	0.0161877	0.879007	0.379397	0.908451
Whole_Blood_GS	ENSG00000275764	AC092747.4	0	14	0.00320451	0.00364979	-0.00394895	0.010358	0.877997	0.379945	0.908631
Whole_Blood_GS	ENSG00000166164	BRD7	0	14	-0.0142323	0.0162083	-0.046	0.0175355	-0.878084	0.379898	0.908631
Nasal_Epithelium	ENSG00000147853	AK3	0	14	-0.0144303	0.0124001	-0.0387341	0.00987349	-1.16372	0.244536	0.908908
CD4T	ENSG00000070018	LRP6	0	14	-0.0101922	0.0103912	-0.0305586	0.0101741	-0.980853	0.326665	0.908915
Whole_Blood_GS	ENSG00000137757	CASP5	0	14	0.00868857	0.00990785	-0.0107305	0.0281076	0.876938	0.380521	0.909208
Whole_Blood_GS	ENSG00000050438	SLC4A8	0	14	0.00680059	0.00775636	-0.0084016	0.0220028	0.876776	0.380608	0.909208
Whole_Blood_GS	ENSG00000080166	DCT	0	14	0.00270351	0.00308226	-0.0033376	0.00874463	0.877122	0.380421	0.909208
Whole_Blood_GS	ENSG00000152439	ZNF773	0	14	-0.00438725	0.00500099	-0.014189	0.0054145	-0.877277	0.380336	0.909208
Whole_Blood_GS	ENSG00000197157	SND1	0	14	-0.00249962	0.00285083	-0.00808714	0.0030879	-0.876804	0.380593	0.909208
Monocytes_MESA	ENSG00000138279	ANXA7	0	14	-0.00104406	0.00142694	-0.00384081	0.0017527	-0.731675	0.464367	0.909257
Monocytes_MESA	ENSG00000160111	CPAMD8	0	14	-0.00377409	0.00515727	-0.0138822	0.00633398	-0.731799	0.464291	0.909257
Monocytes_MESA	ENSG00000123933	MXD4	0	14	-0.0030394	0.0041537	-0.0111805	0.00510171	-0.731733	0.464332	0.909257
Whole_Blood_GS	ENSG00000198178	CLEC4C	0	14	-0.0129809	0.0148125	-0.0420129	0.0160511	-0.876347	0.380841	0.909361
Whole_Blood_GS	ENSG00000237441	RGL2	0	14	-0.00206577	0.00235725	-0.00668588	0.00255435	-0.876347	0.380841	0.909361
CD4T	ENSG00000130770	ATP5IF1	0	14	0.00749858	0.00764928	-0.00749374	0.0224909	0.980299	0.326939	0.909373
Whole_Blood_GS	ENSG00000163435	ELF3	0	14	0.00299024	0.00341387	-0.00370083	0.00968131	0.875909	0.38108	0.909429
Whole_Blood_GS	ENSG00000257135	ODC1-DT	0	14	0.00636712	0.00726736	-0.00787665	0.0206109	0.876126	0.380962	0.909429
Whole_Blood_GS	ENSG00000198355	PIM3	0	14	-0.00756031	0.00863218	-0.0244791	0.00935844	-0.875829	0.381123	0.909429
Whole_Blood_GS	ENSG00000131373	HACL1	0	14	0.00309078	0.00353123	-0.0038303	0.0100119	0.87527	0.381427	0.909953
Whole_Blood_GS	ENSG00000163293	NIPAL1	0	14	-0.0103194	0.0117933	-0.0334337	0.012795	-0.875025	0.38156	0.910069
Whole_Blood_GS	ENSG00000111913	RIPOR2	0	14	-0.00699122	0.00799143	-0.0226541	0.0086717	-0.874839	0.381662	0.910109
CD4T	ENSG00000168734	PKIG	0	14	0.00502791	0.00513303	-0.00503265	0.0150885	0.97952	0.327323	0.91014
CD4T	ENSG00000097021	ACOT7	0	14	-0.0019082	0.00194938	-0.00572892	0.00191252	-0.978875	0.327642	0.910144
CD4T	ENSG00000159131	GART	0	14	-0.00424744	0.00433919	-0.0127521	0.00425722	-0.978855	0.327652	0.910144
CD4T	ENSG00000106686	SPATA6L	0	14	0.00355265	0.00362825	-0.00355859	0.0106639	0.979164	0.327499	0.910144
Nasal_Epithelium	ENSG00000122481	RWDD3	0	14	-0.00382289	0.00328804	-0.0102673	0.00262154	-1.16267	0.244965	0.910173
Monocytes_MESA	ENSG00000116698	SMG7	0	14	0.0102236	0.0140139	-0.0172432	0.0376903	0.729528	0.465679	0.910189
Monocytes_MESA	ENSG00000197142	ACSL5	0	14	0.00848113	0.011648	-0.0143485	0.0313108	0.72812	0.46654	0.910189
Monocytes_MESA	ENSG00000165516	KLHDC2	0	14	0.00222985	0.00305311	-0.00375412	0.00821383	0.730356	0.465173	0.910189
Monocytes_MESA	ENSG00000105193	RPS16	0	14	-0.00338133	0.00463995	-0.0124755	0.00571282	-0.728741	0.46616	0.910189
Monocytes_MESA	ENSG00000185614	FAM212A	0	14	0.0031588	0.00433337	-0.00533444	0.0116521	0.728949	0.466033	0.910189
Monocytes_MESA	ENSG00000129187	DCTD	0	14	-0.00442453	0.00607025	-0.016322	0.00747294	-0.728888	0.46607	0.910189
Monocytes_MESA	ENSG00000130023	C6orf70	0	14	0.00291685	0.00400689	-0.00493651	0.0107702	0.727959	0.466638	0.910189
Nasal_Epithelium	ENSG00000173409	ARV1	0	14	-0.00361622	0.00312635	-0.00974376	0.00251132	-1.15669	0.247399	0.91026
Nasal_Epithelium	ENSG00000107863	ARHGAP21	0	14	0.0117227	0.0101162	-0.00810461	0.03155	1.15881	0.246534	0.91026
Nasal_Epithelium	ENSG00000166394	CYB5R2	0	14	-0.0123412	0.0106646	-0.0332434	0.008561	-1.15721	0.247185	0.91026
Nasal_Epithelium	ENSG00000116691	MIIP	0	14	0.0111323	0.00961701	-0.00771671	0.0299813	1.15756	0.247043	0.91026
Nasal_Epithelium	ENSG00000117308	GALE	0	14	0.00310594	0.00268328	-0.00215319	0.00836507	1.15752	0.247061	0.91026
Nasal_Epithelium	ENSG00000163875	MEAF6	0	14	-0.00686791	0.00592534	-0.0184814	0.00474553	-1.15908	0.246425	0.91026
Nasal_Epithelium	ENSG00000204084	INPP5B	0	14	-0.00630369	0.00544865	-0.0169828	0.00437546	-1.15693	0.247302	0.91026
Nasal_Epithelium	ENSG00000109832	DDX25	0	14	-0.0114839	0.00989529	-0.0308784	0.00791047	-1.16055	0.245826	0.91026
Nasal_Epithelium	ENSG00000204977	TRIM13	0	14	-0.0132533	0.01143	-0.0356558	0.00914914	-1.15952	0.246246	0.91026
Nasal_Epithelium	ENSG00000182774	RPS17	0	14	-0.00411127	0.00354999	-0.0110691	0.00284658	-1.15811	0.24682	0.91026
Nasal_Epithelium	ENSG00000116205	TCEANC2	0	14	-0.00296773	0.00255498	-0.00797541	0.00203994	-1.16155	0.24542	0.91026
Nasal_Epithelium	ENSG00000162623	TYW3	0	14	0.0128731	0.0110886	-0.0088602	0.0346065	1.16093	0.24567	0.91026
Nasal_Epithelium	ENSG00000159640	ACE	1	14	0.00501796	0.00433409	-0.0034767	0.0135126	1.15779	0.24695	0.91026
Nasal_Epithelium	ENSG00000131848	ZSCAN5A	0	14	-0.00827259	0.00713333	-0.0222537	0.00570848	-1.15971	0.246167	0.91026
Nasal_Epithelium	ENSG00000144026	ZNF514	0	14	-0.00748796	0.00645033	-0.0201304	0.00515445	-1.16086	0.245697	0.91026
Nasal_Epithelium	ENSG00000128683	GAD1	0	14	-0.0050416	0.00435129	-0.01357	0.00348678	-1.15864	0.246601	0.91026
Nasal_Epithelium	ENSG00000100027	YPEL1	0	14	0.00700266	0.00604589	-0.00484707	0.0188524	1.15825	0.246762	0.91026
Nasal_Epithelium	ENSG00000114650	SCAP	0	14	0.00439499	0.00378345	-0.00302044	0.0118104	1.16163	0.245384	0.91026
Nasal_Epithelium	ENSG00000221955	SLC12A8	0	14	-0.0103269	0.00892751	-0.0278245	0.00717072	-1.15675	0.247375	0.91026
Nasal_Epithelium	ENSG00000129187	DCTD	0	14	-0.00576717	0.00498377	-0.0155352	0.00400084	-1.15719	0.247195	0.91026
Nasal_Epithelium	ENSG00000151726	ACSL1	0	14	-0.0155329	0.0133859	-0.0417688	0.0107031	-1.16039	0.245892	0.91026
Nasal_Epithelium	ENSG00000154556	SORBS2	0	14	-0.00932466	0.00805341	-0.025109	0.00645972	-1.15785	0.246924	0.91026
Nasal_Epithelium	ENSG00000205838	TTC23L	0	14	0.00824224	0.00710105	-0.00567556	0.02216	1.16071	0.245761	0.91026
Nasal_Epithelium	ENSG00000112992	NNT	0	14	0.0182999	0.0158031	-0.0126736	0.0492733	1.15799	0.246866	0.91026
Nasal_Epithelium	ENSG00000137413	TAF8	0	14	0.00420843	0.00363202	-0.00291021	0.0113271	1.1587	0.246578	0.91026
Nasal_Epithelium	ENSG00000136270	TBRG4	0	14	-0.0058952	0.00507734	-0.0158466	0.0040562	-1.16108	0.245609	0.91026
Nasal_Epithelium	ENSG00000137575	SDCBP	0	14	0.00637861	0.0055153	-0.00443119	0.0171884	1.15653	0.247465	0.91026
Nasal_Epithelium	ENSG00000197816	CCDC180	0	14	0.0112239	0.00969211	-0.00777225	0.0302201	1.15805	0.246844	0.91026
CD4T	ENSG00000205809	KLRC2	0	14	-0.00596042	0.00609745	-0.0179112	0.00599035	-0.977528	0.328308	0.91026
CD4T	ENSG00000177628	GBA	0	14	0.00337843	0.00345543	-0.00339408	0.0101509	0.977717	0.328214	0.91026
CD4T	ENSG00000162889	MAPKAPK2	0	14	-0.00144256	0.00147515	-0.00433381	0.00144868	-0.977909	0.32812	0.91026
CD4T	ENSG00000132376	INPP5K	0	14	-0.00301739	0.00308374	-0.00906141	0.00302664	-0.978482	0.327836	0.91026
CD4T	ENSG00000105058	FAM32A	0	14	-0.00407889	0.0041721	-0.012256	0.00409828	-0.977658	0.328243	0.91026
CD4T	ENSG00000176531	PHLDB3	0	14	0.0108605	0.0111136	-0.0109217	0.0326426	0.977227	0.328457	0.91026
CD4T	ENSG00000186132	C2orf76	0	14	-0.00177851	0.00181978	-0.00534522	0.0017882	-0.977319	0.328411	0.91026
CD4T	ENSG00000228340	MIR646HG	0	14	0.0114514	0.0117213	-0.0115219	0.0344247	0.976975	0.328581	0.910304
Whole_Blood_GS	ENSG00000132879	FBXO44	0	14	-0.0075765	0.00866752	-0.0245645	0.00941154	-0.874125	0.38205	0.910432
Whole_Blood_GS	ENSG00000117676	RPS6KA1	0	14	0.00339178	0.00387975	-0.00421239	0.0109959	0.874227	0.381995	0.910432
Whole_Blood_GS	ENSG00000188243	COMMD6	0	14	-0.00231991	0.00265392	-0.00752149	0.00288167	-0.874147	0.382038	0.910432
Whole_Blood_GS	ENSG00000242498	ARPIN	0	14	-0.0158069	0.0180863	-0.0512554	0.0196417	-0.873968	0.382136	0.910434
Whole_Blood_GS	ENSG00000166900	STX3	0	14	-0.00445135	0.00509667	-0.0144406	0.00553794	-0.873384	0.382454	0.910588
Whole_Blood_GS	ENSG00000124541	RRP36	0	14	-0.00292963	0.00335336	-0.0095021	0.00364283	-0.873641	0.382314	0.910588
Whole_Blood_GS	ENSG00000187037	GPR141	0	14	-0.00534383	0.00611799	-0.0173349	0.0066472	-0.873462	0.382411	0.910588
Whole_Blood_GS	ENSG00000142794	NBPF3	0	14	-0.0169021	0.0193654	-0.0548575	0.0210534	-0.872799	0.382773	0.910635
Whole_Blood_GS	ENSG00000166889	PATL1	0	14	-0.00210874	0.00241596	-0.00684394	0.00262646	-0.872836	0.382753	0.910635
Whole_Blood_GS	ENSG00000115677	HDLBP	0	14	0.0101486	0.0116286	-0.0126431	0.0329403	0.872728	0.382812	0.910635
Whole_Blood_GS	ENSG00000272462	U91328.1	0	14	0.00621944	0.00712543	-0.00774616	0.020185	0.87285	0.382745	0.910635
CD4T	ENSG00000173805	HAP1	0	14	0.00895367	0.0091697	-0.00901862	0.0269259	0.97644	0.328846	0.910735
CD4T	ENSG00000162643	WDR63	0	14	-0.0100048	0.0102492	-0.0300929	0.0100834	-0.976147	0.328992	0.910836
Monocytes_MESA	ENSG00000166750	SLFN5	0	14	0.00721559	0.0099267	-0.0122404	0.0266716	0.726887	0.467295	0.910926
Monocytes_MESA	ENSG00000114956	DGUOK	0	14	0.00728848	0.0100323	-0.0123744	0.0269513	0.726504	0.46753	0.910926
CD4T	ENSG00000151640	DPYSL4	0	14	0.0070758	0.0072968	-0.00722566	0.0213773	0.969713	0.33219	0.91093
CD4T	ENSG00000255328	AC136475.5	0	14	-0.0107672	0.0110481	-0.0324212	0.0108867	-0.974575	0.329771	0.91093
CD4T	ENSG00000205869	KRTAP5-1	0	14	-0.0021106	0.00217519	-0.0063739	0.00215269	-0.970308	0.331893	0.91093
CD4T	ENSG00000110628	SLC22A18	0	14	0.010881	0.0111632	-0.0109985	0.0327605	0.974718	0.3297	0.91093
CD4T	ENSG00000156587	UBE2L6	0	14	0.00331153	0.00340556	-0.00336324	0.0099863	0.97239	0.330857	0.91093
CD4T	ENSG00000172508	CARNS1	0	14	-0.00335777	0.00344485	-0.0101095	0.003394	-0.974723	0.329698	0.91093
CD4T	ENSG00000118181	RPS25	0	14	-0.0133436	0.01376	-0.0403127	0.0136256	-0.969736	0.332178	0.91093
CD4T	ENSG00000111669	TPI1	0	14	0.0095804	0.0098621	-0.00974896	0.0289098	0.971436	0.331331	0.91093
CD4T	ENSG00000258181	AC008083.2	0	14	-0.0127532	0.0131112	-0.0384506	0.0129442	-0.972697	0.330704	0.91093
CD4T	ENSG00000168528	SERINC2	0	14	0.00419547	0.00432491	-0.00428121	0.0126721	0.97007	0.332012	0.91093
CD4T	ENSG00000225675	LINC01771	0	14	0.00825032	0.00847408	-0.00835857	0.0248592	0.973595	0.330258	0.91093
CD4T	ENSG00000156876	SASS6	0	14	0.0096952	0.00998357	-0.00987224	0.0292626	0.971115	0.331491	0.91093
CD4T	ENSG00000081026	MAGI3	0	14	0.00268647	0.0027695	-0.00274165	0.0081146	0.970021	0.332036	0.91093
CD4T	ENSG00000143498	TAF1A	0	14	0.00411277	0.00422908	-0.00417608	0.0124016	0.972497	0.330804	0.91093
CD4T	ENSG00000228889	UBAC2-AS1	0	14	0.00312632	0.00321574	-0.00317641	0.00942905	0.972194	0.330954	0.91093
CD4T	ENSG00000140400	MAN2C1	0	14	-0.0146764	0.0150598	-0.0441931	0.0148403	-0.974543	0.329787	0.91093
CD4T	ENSG00000183751	TBL3	0	14	-0.00227941	0.00234739	-0.00688021	0.0023214	-0.971039	0.331529	0.91093
CD4T	ENSG00000166377	ATP9B	0	14	0.00827615	0.00848317	-0.00835056	0.0249029	0.975596	0.329265	0.91093
CD4T	ENSG00000105135	ILVBL	0	14	-0.00594627	0.00611989	-0.017941	0.00604849	-0.971631	0.331234	0.91093
CD4T	ENSG00000261824	LINC00662	0	14	0.00794991	0.00815585	-0.00803525	0.0239351	0.97475	0.329684	0.91093
CD4T	ENSG00000198466	ZNF587	0	14	-0.00538297	0.00553393	-0.0162293	0.00546333	-0.972722	0.330692	0.91093
CD4T	ENSG00000170248	PDCD6IP	0	14	-0.0127533	0.0131071	-0.0384427	0.012936	-0.973011	0.330548	0.91093
CD4T	ENSG00000197375	SLC22A5	0	14	0.0127716	0.0131214	-0.0129459	0.038489	0.97334	0.330384	0.91093
CD4T	ENSG00000188428	BLOC1S5	0	14	-0.00252872	0.00259961	-0.00762387	0.00256642	-0.972731	0.330687	0.91093
CD4T	ENSG00000261584	AL513548.1	0	14	-0.0109866	0.011327	-0.0331871	0.0112139	-0.969951	0.332071	0.91093
CD4T	ENSG00000204618	RNF39	0	14	0.00910276	0.00937997	-0.00928165	0.0274872	0.970446	0.331824	0.91093
CD4T	ENSG00000122548	KIAA0087	0	14	0.0058233	0.00597582	-0.0058891	0.0175357	0.974477	0.32982	0.91093
CD4T	ENSG00000134996	OSTF1	0	14	0.00633829	0.00651275	-0.00642647	0.019103	0.973212	0.330448	0.91093
CD4T	ENSG00000181634	TNFSF15	0	14	-0.00431105	0.00443652	-0.0130065	0.00438436	-0.971721	0.33119	0.91093
CD4T	ENSG00000171206	TRIM8	0	14	-0.00496706	0.00513633	-0.0150341	0.00509995	-0.967045	0.333521	0.910969
CD4T	ENSG00000132274	TRIM22	0	14	-0.0078112	0.00817475	-0.0238334	0.00821101	-0.955528	0.339311	0.910969
CD4T	ENSG00000162144	CYB561A3	0	14	-0.00310493	0.00321509	-0.0094064	0.00319653	-0.965737	0.334176	0.910969
CD4T	ENSG00000124942	AHNAK	0	14	-0.00309987	0.00323428	-0.00943894	0.0032392	-0.958443	0.33784	0.910969
CD4T	ENSG00000174165	ZDHHC24	0	14	-0.00249055	0.00258399	-0.00755507	0.00257398	-0.963838	0.335127	0.910969
CD4T	ENSG00000175582	RAB6A	0	14	0.0128297	0.0133795	-0.0133936	0.0390529	0.958907	0.337606	0.910969
CD4T	ENSG00000170145	SIK2	0	14	-0.00864002	0.00905571	-0.0263889	0.00910884	-0.954096	0.340035	0.910969
CD4T	ENSG00000255121	AP003392.4	0	14	0.0102468	0.0107212	-0.0107664	0.03126	0.955748	0.3392	0.910969
CD4T	ENSG00000111667	USP5	0	14	0.0046419	0.00479261	-0.00475145	0.0140352	0.968553	0.332768	0.910969
CD4T	ENSG00000275764	AC092747.4	0	14	-0.00833816	0.00873557	-0.0254596	0.00878324	-0.954507	0.339827	0.910969
CD4T	ENSG00000123374	CDK2	0	14	0.00392903	0.00411166	-0.00412967	0.0119877	0.955583	0.339283	0.910969
CD4T	ENSG00000130695	CEP85	0	14	0.00972817	0.010059	-0.00998706	0.0294434	0.967114	0.333487	0.910969
CD4T	ENSG00000273487	AC104836.1	0	14	0.0061449	0.00637243	-0.00634484	0.0186346	0.964294	0.334898	0.910969
CD4T	ENSG00000158864	NDUFS2	0	14	0.00595843	0.00618107	-0.00615623	0.0180731	0.963982	0.335055	0.910969
CD4T	ENSG00000198216	CACNA1E	0	14	-0.00394233	0.0041002	-0.0119786	0.00409391	-0.961498	0.336302	0.910969
CD4T	ENSG00000135842	FAM129A	0	14	0.00866733	0.00896661	-0.0089069	0.0262416	0.966623	0.333733	0.910969
CD4T	ENSG00000169385	RNASE2	0	14	0.00355911	0.00370872	-0.00370983	0.0108281	0.959662	0.337225	0.910969
CD4T	ENSG00000100564	PIGH	0	14	0.00152962	0.00159581	-0.00159811	0.00465735	0.958523	0.337799	0.910969
CD4T	ENSG00000153485	TMEM251	0	14	0.00194116	0.00202178	-0.00202145	0.00590376	0.960124	0.336993	0.910969
CD4T	ENSG00000242498	ARPIN	0	14	-0.0133152	0.0137979	-0.0403587	0.0137282	-0.965019	0.334535	0.910969
CD4T	ENSG00000140450	ARRDC4	0	14	0.00852773	0.00886315	-0.00884372	0.0258992	0.962156	0.335971	0.910969
CD4T	ENSG00000278090	LUNAR1	0	14	0.00893193	0.00935507	-0.00940367	0.0272675	0.954769	0.339695	0.910969
CD4T	ENSG00000161980	POLR3K	0	14	-0.00648748	0.00678375	-0.0197834	0.00680843	-0.956326	0.338908	0.910969
CD4T	ENSG00000090565	RAB11FIP3	0	14	0.00358564	0.0037476	-0.00375952	0.0109308	0.956782	0.338677	0.910969
CD4T	ENSG00000197599	CCDC154	0	14	-0.00707721	0.00741112	-0.0216027	0.00744831	-0.954945	0.339605	0.910969
CD4T	ENSG00000130731	METTL26	0	14	0.00459652	0.00480209	-0.0048154	0.0140084	0.957191	0.338471	0.910969
CD4T	ENSG00000198736	MSRB1	0	14	-0.00228882	0.00237457	-0.00694289	0.00236526	-0.963887	0.335103	0.910969
CD4T	ENSG00000103381	CPPED1	0	14	0.00507867	0.00532231	-0.00535286	0.0155102	0.954223	0.339971	0.910969
CD4T	ENSG00000280206	AC026401.3	0	14	-0.00664805	0.00696245	-0.0202942	0.00699811	-0.954842	0.339657	0.910969
CD4T	ENSG00000236481	LINC02195	0	14	-0.0041915	0.00439536	-0.0128063	0.00442325	-0.953619	0.340277	0.910969
CD4T	ENSG00000167207	NOD2	1	14	0.00742692	0.00773395	-0.00773134	0.0225852	0.960302	0.336903	0.910969
CD4T	ENSG00000153774	CFDP1	0	14	-0.00287956	0.00300415	-0.0087676	0.00300847	-0.958528	0.337797	0.910969
CD4T	ENSG00000034152	MAP2K3	0	14	-0.00460621	0.00480557	-0.014025	0.00481252	-0.958516	0.337802	0.910969
CD4T	ENSG00000170412	GPRC5C	0	14	0.00631343	0.0065479	-0.00652022	0.0191471	0.964191	0.33495	0.910969
CD4T	ENSG00000128789	PSMG2	0	14	-0.00467548	0.00484472	-0.014171	0.00482	-0.965067	0.334511	0.910969
CD4T	ENSG00000101752	MIB1	0	14	-0.00981966	0.0101815	-0.029775	0.0101357	-0.964462	0.334814	0.910969
CD4T	ENSG00000185236	RAB11B	0	14	-0.00566142	0.00592882	-0.0172817	0.00595885	-0.954898	0.339629	0.910969
CD4T	ENSG00000130159	ECSIT	0	14	0.00569333	0.00594769	-0.00596392	0.0173506	0.957235	0.338449	0.910969
CD4T	ENSG00000105137	SYDE1	0	14	-0.00618572	0.00647149	-0.0188696	0.00649817	-0.955841	0.339153	0.910969
CD4T	ENSG00000004777	ARHGAP33	0	14	0.00923834	0.0096753	-0.0097249	0.0282016	0.954837	0.33966	0.910969
CD4T	ENSG00000120784	ZFP30	0	14	0.0115904	0.0119968	-0.011923	0.0351037	0.966118	0.333985	0.910969
CD4T	ENSG00000160396	HIPK4	0	14	0.00326196	0.00341396	-0.00342928	0.00995321	0.955476	0.339337	0.910969
CD4T	ENSG00000142227	EMP3	0	14	-0.00439368	0.00458034	-0.013371	0.00458363	-0.959247	0.337434	0.910969
CD4T	ENSG00000170954	ZNF415	0	14	-0.00776348	0.00812559	-0.0236893	0.00816239	-0.955435	0.339358	0.910969
CD4T	ENSG00000197128	ZNF772	0	14	0.0128504	0.0134209	-0.0134541	0.039155	0.957491	0.338319	0.910969
CD4T	ENSG00000163249	CCNYL1	0	14	0.00158106	0.00163384	-0.0016212	0.00478332	0.967697	0.333196	0.910969
CD4T	ENSG00000078747	ITCH	0	14	-0.0119798	0.0125591	-0.0365951	0.0126355	-0.953875	0.340147	0.910969
CD4T	ENSG00000185608	MRPL40	0	14	0.00888593	0.00927171	-0.00928629	0.0270581	0.958391	0.337866	0.910969
CD4T	ENSG00000183246	RIMBP3C	0	14	-0.00313186	0.00324233	-0.0094867	0.00322299	-0.965929	0.33408	0.910969
CD4T	ENSG00000166897	ELFN2	0	14	-0.0070486	0.00739085	-0.0215344	0.0074372	-0.953692	0.340239	0.910969
CD4T	ENSG00000128274	A4GALT	0	14	0.00355063	0.00371844	-0.00373737	0.0108386	0.954872	0.339642	0.910969
CD4T	ENSG00000172888	ZNF621	0	14	-0.00379791	0.00396908	-0.0115772	0.00398134	-0.956875	0.33863	0.910969
CD4T	ENSG00000178075	GRAMD1C	0	14	-0.00792129	0.00825157	-0.0240941	0.00825148	-0.959974	0.337068	0.910969
CD4T	ENSG00000163257	DCAF16	0	14	0.00493133	0.00512328	-0.00511011	0.0149728	0.962534	0.335782	0.910969
CD4T	ENSG00000170502	NUDT9	0	14	-0.00482867	0.00505445	-0.0147352	0.00507786	-0.955332	0.33941	0.910969
CD4T	ENSG00000145390	USP53	0	14	-0.0111885	0.0116302	-0.0339831	0.0116062	-0.962022	0.336039	0.910969
CD4T	ENSG00000171368	TPPP	0	14	0.00473437	0.00492928	-0.00492683	0.0143956	0.96046	0.336824	0.910969
CD4T	ENSG00000198865	CCDC152	0	14	0.00898394	0.00932398	-0.00929072	0.0272586	0.963531	0.335281	0.910969
CD4T	ENSG00000164211	STARD4	0	14	-0.00650436	0.006779	-0.019791	0.00678223	-0.959487	0.337313	0.910969
CD4T	ENSG00000169567	HINT1	0	14	-0.00594632	0.00616424	-0.018028	0.00613538	-0.964647	0.334722	0.910969
CD4T	ENSG00000164611	PTTG1	0	14	-0.00308209	0.00318476	-0.00932412	0.00315993	-0.967762	0.333163	0.910969
CD4T	ENSG00000124575	HIST1H1D	0	14	0.00303441	0.0031534	-0.00314615	0.00921497	0.962263	0.335917	0.910969
CD4T	ENSG00000271820	AL109910.2	0	14	0.0101703	0.0106496	-0.0107026	0.0310431	0.95499	0.339583	0.910969
CD4T	ENSG00000071462	BUD23	0	14	0.00522682	0.00539516	-0.00534749	0.0158011	0.968798	0.332646	0.910969
CD4T	ENSG00000165171	METTL27	0	14	0.0148681	0.0154554	-0.0154238	0.0451601	0.962005	0.336047	0.910969
CD4T	ENSG00000189143	CLDN4	0	14	0.0116037	0.012134	-0.0121785	0.0353859	0.956295	0.338923	0.910969
CD4T	ENSG00000204947	ZNF425	0	14	0.00333292	0.00349301	-0.00351326	0.0101791	0.954168	0.339999	0.910969
CD4T	ENSG00000155189	AGPAT5	0	14	0.0038483	0.00399865	-0.00398891	0.0116855	0.9624	0.335849	0.910969
CD4T	ENSG00000251136	AF117829.1	0	14	-0.0135821	0.0140258	-0.0410721	0.0139079	-0.968367	0.332861	0.910969
CD4T	ENSG00000164944	VIRMA	0	14	-0.0111134	0.0115732	-0.0337964	0.0115696	-0.960276	0.336916	0.910969
CD4T	ENSG00000104472	CHRAC1	0	14	0.00775378	0.00805228	-0.0080284	0.023536	0.962929	0.335583	0.910969
CD4T	ENSG00000203279	AL590705.1	0	14	0.0111246	0.0115067	-0.0114282	0.0336774	0.966788	0.33365	0.910969
CD4T	ENSG00000106868	SUSD1	0	14	-0.00993159	0.0102862	-0.0300922	0.010229	-0.965524	0.334283	0.910969
CD4T	ENSG00000186193	SAPCD2	0	14	0.00659249	0.0068083	-0.00675154	0.0199365	0.968302	0.332894	0.910969
Monocytes_MESA	ENSG00000213625	LEPROT	0	14	-0.00498246	0.00693892	-0.0185825	0.00861758	-0.718046	0.472729	0.910977
Monocytes_MESA	ENSG00000116874	WARS2	0	14	-0.0139961	0.0192964	-0.0518164	0.0238241	-0.725323	0.468254	0.910977
Monocytes_MESA	ENSG00000072694	FCGR2B	0	14	0.00414599	0.00573667	-0.00709768	0.0153897	0.722718	0.469853	0.910977
Monocytes_MESA	ENSG00000116984	MTR	0	14	0.00358469	0.00502642	-0.00626692	0.0134363	0.713169	0.475741	0.910977
Monocytes_MESA	ENSG00000184719	RNLS	0	14	-0.00657785	0.00922036	-0.0246494	0.0114937	-0.713404	0.475595	0.910977
Monocytes_MESA	ENSG00000099849	RASSF7	0	14	-0.00356563	0.00492513	-0.0132187	0.00608745	-0.723967	0.469086	0.910977
Monocytes_MESA	ENSG00000173457	PPP1R14B	0	14	0.00674872	0.00951328	-0.011897	0.0253944	0.7094	0.478077	0.910977
Monocytes_MESA	ENSG00000149289	ZC3H12C	0	14	0.00617719	0.00864518	-0.010767	0.0231214	0.714525	0.474903	0.910977
Monocytes_MESA	ENSG00000137714	FDX1	0	14	-0.00841291	0.0117071	-0.0313584	0.0145326	-0.718616	0.472378	0.910977
Monocytes_MESA	ENSG00000186318	BACE1	0	14	-0.00513316	0.00712755	-0.0191029	0.00883659	-0.720185	0.471411	0.910977
Monocytes_MESA	ENSG00000121350	PYROXD1	0	14	0.00393906	0.00554709	-0.00693303	0.0148112	0.710114	0.477634	0.910977
Monocytes_MESA	ENSG00000139132	FGD4	0	14	0.00205944	0.00287415	-0.0035738	0.00769268	0.716536	0.47366	0.910977
Monocytes_MESA	ENSG00000139567	ACVRL1	0	14	0.00353781	0.00498669	-0.00623592	0.0133115	0.709451	0.478045	0.910977
Monocytes_MESA	ENSG00000257594	GALNT4	0	14	0.00691854	0.00963173	-0.0119593	0.0257964	0.718307	0.472568	0.910977
Monocytes_MESA	ENSG00000100865	CINP	0	14	-0.00824021	0.011529	-0.0308367	0.0143563	-0.714735	0.474773	0.910977
Monocytes_MESA	ENSG00000103540	CCP110	0	14	0.00422383	0.00593431	-0.00740719	0.0158549	0.711765	0.47661	0.910977
Monocytes_MESA	ENSG00000166164	BRD7	0	14	-0.00329458	0.00462981	-0.0123688	0.00577968	-0.711602	0.476711	0.910977
Monocytes_MESA	ENSG00000167526	RPL13	0	14	0.0107554	0.0151275	-0.018894	0.0404048	0.710984	0.477094	0.910977
Monocytes_MESA	ENSG00000011260	UTP18	0	14	-0.00249013	0.0034774	-0.00930571	0.00432545	-0.716089	0.473936	0.910977
Monocytes_MESA	ENSG00000108443	RPS6KB1	0	14	0.0032521	0.00448692	-0.00554209	0.0120463	0.724797	0.468577	0.910977
Monocytes_MESA	ENSG00000070540	WIPI1	0	14	-0.00709624	0.00998365	-0.0266638	0.0124714	-0.710786	0.477217	0.910977
Monocytes_MESA	ENSG00000142512	SIGLEC10	0	14	0.00458182	0.00632694	-0.00781876	0.0169824	0.724176	0.468958	0.910977
Monocytes_MESA	ENSG00000134330	IAH1	0	14	0.00500634	0.00692472	-0.00856587	0.0185786	0.722966	0.4697	0.910977
Monocytes_MESA	ENSG00000135631	RAB11FIP5	0	14	-0.00569879	0.00793459	-0.0212503	0.00985273	-0.71822	0.472621	0.910977
Monocytes_MESA	ENSG00000240344	PPIL3	0	14	-0.0119874	0.0166845	-0.0446883	0.0207136	-0.718475	0.472464	0.910977
Monocytes_MESA	ENSG00000144567	FAM134A	0	14	-0.00280791	0.00388779	-0.0104278	0.00481202	-0.722237	0.470149	0.910977
Monocytes_MESA	ENSG00000183628	DGCR6	0	14	0.000398383	0.000551286	-0.000682117	0.00147888	0.722644	0.469899	0.910977
Monocytes_MESA	ENSG00000128335	APOL2	0	14	-0.00876203	0.0122862	-0.0328426	0.0153185	-0.713159	0.475748	0.910977
Monocytes_MESA	ENSG00000114021	NIT2	0	14	0.00404182	0.00568201	-0.00709471	0.0151784	0.711337	0.476875	0.910977
Monocytes_MESA	ENSG00000173706	HEG1	0	14	0.00199791	0.00276374	-0.00341893	0.00741475	0.722901	0.469741	0.910977
Monocytes_MESA	ENSG00000249915	PDCD6	0	14	-0.00771949	0.0107444	-0.0287781	0.0133392	-0.718466	0.47247	0.910977
Monocytes_MESA	ENSG00000113648	H2AFY	0	14	0.00661942	0.00932237	-0.0116521	0.0248909	0.710058	0.477668	0.910977
Monocytes_MESA	ENSG00000113552	GNPDA1	0	14	-0.00351337	0.0048726	-0.0130635	0.00603676	-0.721045	0.470882	0.910977
Monocytes_MESA	ENSG00000124787	RPP40	0	14	-0.00157885	0.00221021	-0.00591078	0.00275308	-0.714345	0.475014	0.910977
Monocytes_MESA	ENSG00000204439	C6orf47	0	14	-0.00478713	0.00666207	-0.0178445	0.00827029	-0.718565	0.472409	0.910977
Monocytes_MESA	ENSG00000128534	NAA38	0	14	0.00710631	0.0100089	-0.0125109	0.0267235	0.709996	0.477707	0.910977
Monocytes_MESA	ENSG00000197448	GSTK1	0	14	-0.00398161	0.00561273	-0.0149824	0.00701914	-0.709389	0.478083	0.910977
Monocytes_MESA	ENSG00000155093	PTPRN2	0	14	-0.00429331	0.00602596	-0.016104	0.00751735	-0.712469	0.476174	0.910977
Monocytes_MESA	ENSG00000147408	CSGALNACT1	0	14	-0.00827175	0.0113957	-0.030607	0.0140635	-0.725863	0.467923	0.910977
Monocytes_MESA	ENSG00000154589	LY96	0	14	-0.00584856	0.00823211	-0.0219832	0.0102861	-0.710457	0.477421	0.910977
Monocytes_MESA	ENSG00000130559	CAMSAP1	0	14	0.00290074	0.0040682	-0.00507279	0.0108743	0.713027	0.475829	0.910977
Nasal_Epithelium	ENSG00000142794	NBPF3	0	14	-0.0201222	0.0174364	-0.0542969	0.0140525	-1.15403	0.248486	0.911088
Nasal_Epithelium	ENSG00000243749	TMEM35B	0	14	0.00702135	0.00608127	-0.00489772	0.0189404	1.15459	0.24826	0.911088
Nasal_Epithelium	ENSG00000122034	GTF3A	0	14	0.00822557	0.00712147	-0.00573226	0.0221834	1.15504	0.248075	0.911088
Nasal_Epithelium	ENSG00000100523	DDHD1	0	14	0.0150183	0.0130088	-0.0104785	0.0405151	1.15447	0.248307	0.911088
Nasal_Epithelium	ENSG00000185404	SP140L	0	14	0.00649986	0.00563171	-0.00453808	0.0175378	1.15416	0.248437	0.911088
Nasal_Epithelium	ENSG00000132821	VSTM2L	0	14	-0.0119446	0.0103478	-0.0322259	0.00833668	-1.15432	0.248371	0.911088
Nasal_Epithelium	ENSG00000160294	MCM3AP	0	14	0.0119379	0.0103355	-0.00831934	0.0321952	1.15504	0.248075	0.911088
Nasal_Epithelium	ENSG00000204310	AGPAT1	0	14	-0.0165698	0.0143401	-0.0446759	0.0115362	-1.15549	0.24789	0.911088
Nasal_Epithelium	ENSG00000119471	HSDL2	0	14	0.0132493	0.0114777	-0.00924648	0.0357451	1.15436	0.248354	0.911088
Whole_Blood_GS	ENSG00000108370	RGS9	0	14	-0.00567643	0.00650945	-0.0184347	0.00708185	-0.87203	0.383192	0.911151
Whole_Blood_GS	ENSG00000170412	GPRC5C	0	14	-0.00508334	0.00583042	-0.0165108	0.00634408	-0.871865	0.383282	0.911151
Whole_Blood_GS	ENSG00000128524	ATP6V1F	0	14	-0.00753952	0.00864661	-0.0244866	0.00940752	-0.871963	0.383229	0.911151
Whole_Blood_GS	ENSG00000272505	AC104964.4	0	14	-0.00875045	0.0100383	-0.0284252	0.0109243	-0.871705	0.383369	0.911158
Whole_Blood_GS	ENSG00000136718	IMP4	0	14	-0.00615985	0.00706925	-0.0200153	0.00769562	-0.871359	0.383558	0.911205
Whole_Blood_GS	ENSG00000039600	SOX30	0	14	0.00674062	0.00773564	-0.00842096	0.0219022	0.871372	0.383551	0.911205
CD4T	ENSG00000179241	LDLRAD3	0	14	-0.00497979	0.0052251	-0.0152208	0.00526122	-0.953052	0.340564	0.911211
CD4T	ENSG00000154813	DPH3	0	14	0.00435877	0.0045737	-0.00460551	0.0133231	0.953009	0.340586	0.911211
CD4T	ENSG00000204110	LINC02520	0	14	0.0157619	0.0165462	-0.016668	0.0481919	0.952601	0.340792	0.911471
CD4T	ENSG00000113734	BNIP1	0	14	0.00290963	0.00305567	-0.00307937	0.00889862	0.952207	0.340992	0.911714
Whole_Blood_GS	ENSG00000224950	AL390066.1	0	14	0.0067874	0.00779664	-0.00849373	0.0220685	0.870554	0.383998	0.911811
Whole_Blood_GS	ENSG00000172830	SSH3	0	14	-0.0121714	0.0139833	-0.0395783	0.0152355	-0.870421	0.384071	0.911811
Whole_Blood_GS	ENSG00000162069	BICDL2	0	14	0.012292	0.0141243	-0.0153912	0.0399752	0.870272	0.384152	0.911811
Whole_Blood_GS	ENSG00000160213	CSTB	0	14	0.0117449	0.0134949	-0.0147046	0.0381944	0.870321	0.384125	0.911811
Whole_Blood_GS	ENSG00000105771	SMG9	0	14	0.00595741	0.00684725	-0.00746295	0.0193778	0.870044	0.384276	0.911905
CD4T	ENSG00000185842	DNAH14	0	14	0.00620103	0.00651473	-0.0065676	0.0189697	0.951848	0.341174	0.911909
CD4T	ENSG00000166136	NDUFB8	0	14	-0.00248999	0.00263915	-0.00766263	0.00268265	-0.943483	0.345434	0.912125
CD4T	ENSG00000174276	ZNHIT2	0	14	-0.00365499	0.00386191	-0.0112242	0.00391421	-0.946421	0.343934	0.912125
CD4T	ENSG00000260423	LINC02367	0	14	-0.00647553	0.00685053	-0.0199023	0.00695126	-0.94526	0.344526	0.912125
CD4T	ENSG00000065361	ERBB3	0	14	0.0056758	0.00599706	-0.00607821	0.0174298	0.946431	0.343929	0.912125
CD4T	ENSG00000110906	KCTD10	0	14	0.00446181	0.00471167	-0.00477289	0.0136965	0.946971	0.343654	0.912125
CD4T	ENSG00000231039	AL355303.1	0	14	0.0069176	0.0072848	-0.00736035	0.0211955	0.949593	0.342319	0.912125
CD4T	ENSG00000135124	P2RX4	0	14	-0.00199332	0.00211308	-0.00613488	0.00214824	-0.943324	0.345515	0.912125
CD4T	ENSG00000139679	LPAR6	0	14	-0.00354313	0.00372868	-0.0108512	0.00376494	-0.950238	0.341991	0.912125
CD4T	ENSG00000172590	MRPL52	0	14	0.00369718	0.00390492	-0.00395632	0.0113507	0.9468	0.34374	0.912125
CD4T	ENSG00000100523	DDHD1	0	14	0.00767085	0.00813092	-0.00826547	0.0236072	0.943416	0.345468	0.912125
CD4T	ENSG00000128739	SNRPN	0	14	-0.00368886	0.00389146	-0.011316	0.00393826	-0.947938	0.343161	0.912125
CD4T	ENSG00000225973	PIGBOS1	0	14	0.00475299	0.00503419	-0.00511383	0.0146198	0.944143	0.345097	0.912125
CD4T	ENSG00000284626	AC091167.7	0	14	0.0019228	0.00203734	-0.00207032	0.00591592	0.943778	0.345283	0.912125
CD4T	ENSG00000103269	RHBDL1	0	14	-0.00406248	0.00428816	-0.0124671	0.00434216	-0.947371	0.34345	0.912125
CD4T	ENSG00000103365	GGA2	0	14	0.00749784	0.00788368	-0.00795389	0.0229496	0.951058	0.341575	0.912125
CD4T	ENSG00000168434	COG7	0	14	-0.00447196	0.00472003	-0.013723	0.00477913	-0.947443	0.343413	0.912125
CD4T	ENSG00000182149	IST1	0	14	-0.00356062	0.00377205	-0.0109537	0.00383246	-0.943949	0.345196	0.912125
CD4T	ENSG00000011052	NME1-NME2	0	14	0.00254262	0.00269265	-0.00273488	0.00782012	0.94428	0.345027	0.912125
CD4T	ENSG00000167280	ENGASE	0	14	0.0125788	0.0132452	-0.0133812	0.0385388	0.949692	0.342269	0.912125
CD4T	ENSG00000186765	FSCN2	0	14	-0.00934806	0.00988635	-0.0287249	0.0100288	-0.945552	0.344377	0.912125
CD4T	ENSG00000263753	LINC00667	0	14	-0.0130894	0.0138007	-0.0401382	0.0139595	-0.948456	0.342897	0.912125
CD4T	ENSG00000133313	CNDP2	0	14	0.00678222	0.00717089	-0.00727247	0.0208369	0.945798	0.344252	0.912125
CD4T	ENSG00000196218	RYR1	0	14	-0.00296461	0.00312499	-0.00908947	0.00316025	-0.94868	0.342783	0.912125
CD4T	ENSG00000153561	RMND5A	0	14	-0.00610968	0.00643355	-0.0187192	0.00649985	-0.949659	0.342285	0.912125
CD4T	ENSG00000065413	ANKRD44	0	14	0.00863012	0.0090885	-0.00918301	0.0264433	0.949565	0.342333	0.912125
CD4T	ENSG00000115568	ZNF142	0	14	-0.00566752	0.00599155	-0.0174107	0.0060757	-0.945919	0.34419	0.912125
CD4T	ENSG00000115648	MLPH	0	14	-0.0112142	0.0118407	-0.0344215	0.0119932	-0.947087	0.343594	0.912125
CD4T	ENSG00000196476	C20orf96	0	14	-0.00537383	0.00569621	-0.0165382	0.00579054	-0.943404	0.345474	0.912125
CD4T	ENSG00000198185	ZNF334	0	14	0.00555475	0.00587203	-0.00595421	0.0170637	0.945968	0.344165	0.912125
CD4T	ENSG00000251287	ALG1L2	0	14	-0.0142663	0.0150117	-0.0436887	0.015156	-0.950351	0.341934	0.912125
CD4T	ENSG00000234511	C5orf58	0	14	0.00657716	0.00693232	-0.00700995	0.0201643	0.948767	0.342739	0.912125
CD4T	ENSG00000156639	ZFAND3	0	14	-0.00281649	0.00297731	-0.00865191	0.00301894	-0.945982	0.344158	0.912125
CD4T	ENSG00000131019	ULBP3	0	14	-0.00647871	0.00686614	-0.0199361	0.00697867	-0.943574	0.345387	0.912125
CD4T	ENSG00000164880	INTS1	0	14	-0.0123378	0.0129728	-0.037764	0.0130884	-0.951055	0.341576	0.912125
CD4T	ENSG00000128617	OPN1SW	0	14	0.00227935	0.00241382	-0.00245164	0.00701034	0.944293	0.34502	0.912125
CD4T	ENSG00000178234	GALNT11	0	14	-0.00399363	0.00423105	-0.0122863	0.00429907	-0.943888	0.345227	0.912125
CD4T	ENSG00000165280	VCP	0	14	0.00375112	0.00396737	-0.00402478	0.011527	0.945494	0.344407	0.912125
CD4T	ENSG00000148362	PAXX	0	14	0.00625107	0.0065962	-0.00667725	0.0191794	0.947677	0.343294	0.912125
CD4T	ENSG00000176101	SSNA1	0	14	0.00268735	0.00282844	-0.00285628	0.00823099	0.95012	0.342051	0.912125
Nasal_Epithelium	ENSG00000160932	LY6E	0	14	0.0111569	0.00967537	-0.00780646	0.0301203	1.15313	0.248859	0.912127
CD4T	ENSG00000143315	PIGM	0	14	0.00713034	0.00756048	-0.00768794	0.0219486	0.943106	0.345627	0.912131
Nasal_Epithelium	ENSG00000136059	VILL	0	14	0.00972478	0.00843862	-0.00681462	0.0262642	1.15241	0.249151	0.912225
Nasal_Epithelium	ENSG00000114841	DNAH1	0	14	-0.00656061	0.00569262	-0.0177179	0.00459672	-1.15248	0.249125	0.912225
Nasal_Epithelium	ENSG00000230453	ANKRD18B	0	14	-0.00567497	0.00492364	-0.0153251	0.0039752	-1.15259	0.249077	0.912225
Nasal_Epithelium	ENSG00000167363	FN3K	0	14	-0.0101086	0.00877762	-0.0273124	0.00709519	-1.15164	0.249471	0.912273
Nasal_Epithelium	ENSG00000141469	SLC14A1	0	14	-0.00177494	0.00154168	-0.00479657	0.00124669	-1.1513	0.249607	0.912273
Nasal_Epithelium	ENSG00000249884	RNF103-CHMP3	0	14	-0.00456609	0.00396488	-0.0123371	0.00320494	-1.15163	0.249472	0.912273
Nasal_Epithelium	ENSG00000197959	DNM3	0	14	0.00565039	0.00490548	-0.00396417	0.0152649	1.15185	0.249382	0.912273
Nasal_Epithelium	ENSG00000163106	HPGDS	1	14	0.00849216	0.00737573	-0.00596401	0.0229483	1.15137	0.249582	0.912273
Whole_Blood_GS	ENSG00000166454	ATMIN	0	14	0.00586469	0.00675086	-0.00736675	0.0190961	0.868732	0.384994	0.912348
Whole_Blood_GS	ENSG00000167925	GHDC	0	14	0.00362428	0.00417027	-0.00454929	0.0117979	0.869076	0.384806	0.912348
Whole_Blood_GS	ENSG00000176809	LRRC37A3	0	14	0.00334213	0.00384599	-0.00419587	0.0108801	0.868991	0.384852	0.912348
Whole_Blood_GS	ENSG00000213638	ADAT3	0	14	0.00847511	0.00976123	-0.0106566	0.0276068	0.868241	0.385262	0.912348
Whole_Blood_GS	ENSG00000011600	TYROBP	0	14	-0.00463416	0.00533885	-0.0150981	0.0058298	-0.868007	0.38539	0.912348
Whole_Blood_GS	ENSG00000150556	LYPD6B	0	14	-0.0067269	0.00775126	-0.0219191	0.00846529	-0.867846	0.385479	0.912348
Whole_Blood_GS	ENSG00000138363	ATIC	0	14	0.00408218	0.00470358	-0.00513666	0.013301	0.867889	0.385455	0.912348
Whole_Blood_GS	ENSG00000244486	SCARF2	0	14	-0.00254855	0.00293226	-0.00829569	0.00319858	-0.869142	0.38477	0.912348
Whole_Blood_GS	ENSG00000126062	TMEM115	0	14	-0.00216784	0.00249718	-0.00706222	0.00272654	-0.868117	0.38533	0.912348
Whole_Blood_GS	ENSG00000114554	PLXNA1	0	14	-0.00297897	0.00342716	-0.00969607	0.00373814	-0.869224	0.384725	0.912348
Whole_Blood_GS	ENSG00000164708	PGAM2	0	14	-0.0071516	0.00823323	-0.0232884	0.00898524	-0.868626	0.385052	0.912348
Whole_Blood_GS	ENSG00000165702	GFI1B	0	14	-0.00531238	0.0061179	-0.0173032	0.00667848	-0.868334	0.385212	0.912348
Nasal_Epithelium	ENSG00000111669	TPI1	0	14	0.0102236	0.00888217	-0.00718517	0.0276323	1.15102	0.249724	0.912374
Whole_Blood_GS	ENSG00000134463	ECHDC3	0	14	0.0118784	0.013691	-0.0149554	0.0387122	0.867609	0.385609	0.912449
Whole_Blood_GS	ENSG00000161551	ZNF577	0	14	0.00955504	0.0110169	-0.0120378	0.0311479	0.867303	0.385776	0.912449
Whole_Blood_GS	ENSG00000106089	STX1A	0	14	-0.00211023	0.00243289	-0.00687861	0.00265815	-0.867375	0.385737	0.912449
CD4T	ENSG00000165644	COMTD1	0	14	0.00822027	0.00872062	-0.00887184	0.0253124	0.942624	0.345873	0.912493
Monocytes_MESA	ENSG00000134686	PHC2	0	14	0.000711808	0.00100635	-0.00126061	0.00268422	0.707314	0.479372	0.912518
Monocytes_MESA	ENSG00000182511	FES	0	14	0.00380377	0.00538695	-0.00675445	0.014362	0.706109	0.480121	0.912518
Monocytes_MESA	ENSG00000183172	SMDT1	0	14	0.0113146	0.0160061	-0.0200568	0.042686	0.706894	0.479632	0.912518
Monocytes_MESA	ENSG00000145982	FARS2	0	14	-0.00684211	0.00969114	-0.0258364	0.0121522	-0.706017	0.480178	0.912518
Monocytes_MESA	ENSG00000135272	MDFIC	0	14	0.00367152	0.00519599	-0.00651243	0.0138555	0.706607	0.479811	0.912518
Monocytes_MESA	ENSG00000175463	TBC1D10C	0	14	-0.00363745	0.0051611	-0.013753	0.00647812	-0.704782	0.480946	0.912542
Monocytes_MESA	ENSG00000101220	C20orf27	0	14	0.00398118	0.00564349	-0.00707986	0.0150422	0.705446	0.480533	0.912542
Monocytes_MESA	ENSG00000177058	SLC38A9	0	14	0.00539139	0.00765002	-0.00960236	0.0203851	0.704756	0.480962	0.912542
Nasal_Epithelium	ENSG00000148834	GSTO1	0	14	0.0173246	0.0150558	-0.0121842	0.0468333	1.15069	0.249859	0.912543
CD4T	ENSG00000178297	TMPRSS9	0	14	0.00911428	0.0096744	-0.00984718	0.0280758	0.942104	0.34614	0.912582
CD4T	ENSG00000242372	EIF6	0	14	0.00772496	0.00820131	-0.00834932	0.0237992	0.941918	0.346235	0.912582
CD4T	ENSG00000066777	ARFGEF1	0	14	0.00410999	0.00436334	-0.004442	0.012662	0.941937	0.346225	0.912582
CD4T	ENSG00000120029	ARMH3	0	14	-0.00535781	0.00573146	-0.0165913	0.00587564	-0.934808	0.349887	0.91264
CD4T	ENSG00000165868	HSPA12A	0	14	0.00915416	0.0097462	-0.00994804	0.0282564	0.939254	0.3476	0.91264
CD4T	ENSG00000133818	RRAS2	0	14	-0.00865257	0.00921794	-0.0267194	0.00941426	-0.938667	0.347902	0.91264
CD4T	ENSG00000133316	WDR74	0	14	-0.00429606	0.00458394	-0.0132804	0.0046883	-0.937198	0.348657	0.91264
CD4T	ENSG00000174516	PELI3	0	14	0.00604388	0.00650465	-0.006705	0.0187928	0.929163	0.352804	0.91264
CD4T	ENSG00000087053	MTMR2	0	14	-0.0028771	0.00307315	-0.00890037	0.00314617	-0.936206	0.349167	0.91264
CD4T	ENSG00000231560	CLEC12A-AS1	0	14	0.00303167	0.00324667	-0.00333169	0.00939502	0.933778	0.350419	0.91264
CD4T	ENSG00000120832	MTERF2	0	14	0.0078612	0.00843336	-0.00866788	0.0243903	0.932155	0.351257	0.91264
CD4T	ENSG00000121753	ADGRB2	0	14	0.00353258	0.0037855	-0.00388687	0.010952	0.933186	0.350724	0.91264
CD4T	ENSG00000142920	AZIN2	0	14	0.00468832	0.00504913	-0.00520779	0.0145844	0.928541	0.353127	0.91264
CD4T	ENSG00000197780	TAF13	0	14	0.00278408	0.00299117	-0.00307849	0.00864666	0.930768	0.351973	0.91264
CD4T	ENSG00000116521	SCAMP3	0	14	0.000920144	0.00098637	-0.00101311	0.00285339	0.932859	0.350893	0.91264
CD4T	ENSG00000179639	FCER1A	0	14	0.00219983	0.00236899	-0.00244332	0.00684297	0.928591	0.353101	0.91264
CD4T	ENSG00000272849	AC084018.1	0	14	-0.00897847	0.00953883	-0.0276742	0.0097173	-0.941255	0.346574	0.91264
CD4T	ENSG00000136152	COG3	0	14	0.00176677	0.00187818	-0.0019144	0.00544794	0.940682	0.346868	0.91264
CD4T	ENSG00000165792	METTL17	0	14	-0.00733098	0.00786327	-0.0227427	0.00808075	-0.932306	0.351178	0.91264
CD4T	ENSG00000103260	METRN	0	14	-0.00572698	0.00614957	-0.0177799	0.00632595	-0.931282	0.351707	0.91264
CD4T	ENSG00000260306	AC092375.2	0	14	-0.0107085	0.0114046	-0.0330611	0.0116441	-0.938964	0.347749	0.91264
CD4T	ENSG00000102886	GDPD3	0	14	0.00450966	0.00482424	-0.00494569	0.013965	0.934791	0.349896	0.91264
CD4T	ENSG00000185905	C16orf54	0	14	0.00269298	0.00287151	-0.00293507	0.00832104	0.937828	0.348333	0.91264
CD4T	ENSG00000166816	LDHD	0	14	-0.00831821	0.00884745	-0.0256589	0.00902246	-0.940182	0.347124	0.91264
CD4T	ENSG00000271503	CCL5	1	14	0.00276382	0.00296311	-0.00304377	0.00857142	0.932744	0.350952	0.91264
CD4T	ENSG00000167925	GHDC	0	14	0.00548212	0.00582408	-0.00593287	0.0168971	0.941285	0.346559	0.91264
CD4T	ENSG00000131484	AC091132.1	0	14	0.00845263	0.00904711	-0.00927937	0.0261846	0.934291	0.350154	0.91264
CD4T	ENSG00000277476	AC005332.5	0	14	0.00987218	0.0106034	-0.0109102	0.0306545	0.931037	0.351835	0.91264
CD4T	ENSG00000141527	CARD14	0	14	-0.00340519	0.00365209	-0.0105632	0.00375278	-0.932394	0.351133	0.91264
CD4T	ENSG00000128791	TWSG1	0	14	-0.00322394	0.00344368	-0.00997343	0.00352555	-0.93619	0.349175	0.91264
CD4T	ENSG00000154059	IMPACT	0	14	-0.00391901	0.00421293	-0.0121762	0.00433819	-0.930232	0.352251	0.91264
CD4T	ENSG00000078043	PIAS2	0	14	-0.00564343	0.00606383	-0.0175283	0.00624147	-0.93067	0.352024	0.91264
CD4T	ENSG00000229833	PET100	0	14	-0.00621885	0.00662551	-0.0192046	0.0067669	-0.938623	0.347924	0.91264
CD4T	ENSG00000167608	TMC4	0	14	-0.00342425	0.00365735	-0.0105925	0.00374402	-0.936267	0.349136	0.91264
CD4T	ENSG00000187116	LILRA5	0	14	0.00523036	0.00561977	-0.00578418	0.0162449	0.930708	0.352005	0.91264
CD4T	ENSG00000138030	KHK	0	14	-0.0101689	0.010858	-0.0314501	0.0111124	-0.936536	0.348997	0.91264
CD4T	ENSG00000115317	HTRA2	0	14	-0.00613272	0.0066016	-0.0190716	0.00680617	-0.928975	0.352902	0.91264
CD4T	ENSG00000169432	SCN9A	0	14	0.00528955	0.0056663	-0.00581619	0.0163953	0.933511	0.350556	0.91264
CD4T	ENSG00000237166	LINC01792	0	14	0.00477556	0.00508823	-0.00519718	0.0147483	0.938551	0.347961	0.91264
CD4T	ENSG00000138375	SMARCAL1	0	14	0.0068717	0.00733151	-0.00749779	0.0212412	0.937283	0.348613	0.91264
CD4T	ENSG00000115457	IGFBP2	0	14	0.00450857	0.00484481	-0.00498708	0.0140042	0.930598	0.352061	0.91264
CD4T	ENSG00000125970	RALY	0	14	-0.0135286	0.0144577	-0.0418653	0.014808	-0.935737	0.349409	0.91264
CD4T	ENSG00000166913	YWHAB	0	14	-0.00887225	0.00942958	-0.0273539	0.00960938	-0.940896	0.346758	0.91264
CD4T	ENSG00000159228	CBR1	0	14	0.0109687	0.011798	-0.0121549	0.0340923	0.92971	0.352521	0.91264
CD4T	ENSG00000128383	APOBEC3A	0	14	0.00465805	0.00496393	-0.00507106	0.0143872	0.93838	0.348049	0.91264
CD4T	ENSG00000196236	XPNPEP3	0	14	0.00567699	0.00607506	-0.00622991	0.0175839	0.934475	0.350059	0.91264
CD4T	ENSG00000205560	CPT1B	0	14	0.0126415	0.0135302	-0.0138772	0.0391602	0.934318	0.35014	0.91264
CD4T	ENSG00000154767	XPC	0	14	0.00302834	0.00325739	-0.00335603	0.00941271	0.929682	0.352536	0.91264
CD4T	ENSG00000092345	DAZL	0	14	-0.00153475	0.00164746	-0.0047637	0.0016942	-0.931589	0.351549	0.91264
CD4T	ENSG00000145050	MANF	0	14	-0.0036515	0.00389186	-0.0112794	0.0039764	-0.938241	0.348121	0.91264
CD4T	ENSG00000114841	DNAH1	0	14	0.00167599	0.00180503	-0.0018618	0.00521378	0.928511	0.353143	0.91264
CD4T	ENSG00000114670	NEK11	0	14	-0.00937427	0.0100863	-0.029143	0.0103945	-0.929408	0.352678	0.91264
CD4T	ENSG00000251517	AC096734.1	0	14	0.0117407	0.0125845	-0.0129245	0.0364059	0.93295	0.350846	0.91264
CD4T	ENSG00000155329	ZCCHC10	0	14	-0.00221935	0.00237388	-0.00687206	0.00243336	-0.934905	0.349837	0.91264
CD4T	ENSG00000196743	GM2A	0	14	0.00995283	0.0107028	-0.0110242	0.0309299	0.92993	0.352407	0.91264
CD4T	ENSG00000204438	GPANK1	0	14	-0.0144552	0.0154383	-0.0447138	0.0158033	-0.936321	0.349108	0.91264
CD4T	ENSG00000243955	GSTA1	0	14	-0.00761834	0.00813653	-0.0235656	0.00832896	-0.936314	0.349112	0.91264
CD4T	ENSG00000091831	ESR1	0	14	0.0023144	0.00248872	-0.0025634	0.0071922	0.929957	0.352393	0.91264
CD4T	ENSG00000175003	SLC22A1	0	14	-0.00370196	0.00393749	-0.0114193	0.00401537	-0.940184	0.347123	0.91264
CD4T	ENSG00000106571	GLI3	0	14	0.00265975	0.00283089	-0.00288868	0.00820818	0.939547	0.34745	0.91264
CD4T	ENSG00000221838	AP4M1	0	14	0.00863956	0.00928446	-0.00955765	0.0268368	0.930539	0.352092	0.91264
CD4T	ENSG00000104447	TRPS1	0	14	0.00411654	0.00440767	-0.00452233	0.0127554	0.93395	0.35033	0.91264
CD4T	ENSG00000188647	PTAR1	0	14	0.00670827	0.00718793	-0.00737982	0.0207964	0.933268	0.350681	0.91264
CD4T	ENSG00000158169	FANCC	0	14	0.00693227	0.00743378	-0.00763767	0.0215022	0.932537	0.351059	0.91264
CD4T	ENSG00000119471	HSDL2	0	14	0.012597	0.0134385	-0.0137421	0.038936	0.937377	0.348565	0.91264
CD4T	ENSG00000165661	QSOX2	0	14	-0.00913357	0.00974653	-0.0282364	0.00996927	-0.93711	0.348702	0.91264
CD4T	ENSG00000256806	C17orf100	0	14	-0.0123477	0.0133021	-0.0384193	0.013724	-0.92825	0.353278	0.912707
Whole_Blood_GS	ENSG00000107731	UNC5B	0	14	-0.0112298	0.0129603	-0.0366315	0.0141719	-0.866479	0.386227	0.912717
Whole_Blood_GS	ENSG00000089335	ZNF302	0	14	-0.00765191	0.00883078	-0.0249599	0.00965611	-0.866504	0.386214	0.912717
Whole_Blood_GS	ENSG00000163492	CCDC141	0	14	0.00299324	0.0034544	-0.00377725	0.00976374	0.866502	0.386215	0.912717
Whole_Blood_GS	ENSG00000113734	BNIP1	0	14	0.00544121	0.00627708	-0.00686164	0.0177441	0.866837	0.386031	0.912717
CD4T	ENSG00000197056	ZMYM1	0	14	0.00680798	0.0073362	-0.00757071	0.0211867	0.927998	0.353409	0.912763
Nasal_Epithelium	ENSG00000162642	C1orf52	0	14	0.00363144	0.0031579	-0.00255792	0.00982081	1.14996	0.250162	0.912771
Nasal_Epithelium	ENSG00000101367	MAPRE1	0	14	-0.00914117	0.00794958	-0.0247221	0.00643971	-1.14989	0.250187	0.912771
Nasal_Epithelium	ENSG00000173542	MOB1B	0	14	0.0117773	0.0102391	-0.00829093	0.0318455	1.15023	0.250049	0.912771
CD4T	ENSG00000103187	COTL1	0	14	0.0042723	0.00460566	-0.00475463	0.0132992	0.927619	0.353605	0.912793
CD4T	ENSG00000111912	NCOA7	0	14	-0.00393654	0.004244	-0.0122546	0.00438155	-0.927554	0.353639	0.912793
Monocytes_MESA	ENSG00000229314	ORM1	0	14	-0.00562983	0.00799561	-0.0213009	0.0100413	-0.704116	0.481361	0.91281
Monocytes_MESA	ENSG00000167987	VPS37C	0	14	0.00184039	0.00262154	-0.00329773	0.00697852	0.702027	0.482662	0.912839
Monocytes_MESA	ENSG00000139370	SLC15A4	0	14	-0.00481859	0.00684921	-0.0182428	0.00860561	-0.703525	0.481729	0.912839
Monocytes_MESA	ENSG00000081307	UBA5	0	14	0.00481123	0.00685021	-0.00861492	0.0182374	0.702349	0.482462	0.912839
Monocytes_MESA	ENSG00000114850	SSR3	0	14	-0.00285561	0.00406143	-0.0108159	0.00510464	-0.703105	0.48199	0.912839
Monocytes_MESA	ENSG00000058729	RIOK2	0	14	0.00361527	0.00514429	-0.00646736	0.0136979	0.702773	0.482197	0.912839
Whole_Blood_GS	ENSG00000174177	CTU2	0	14	-0.00532932	0.00615275	-0.0173885	0.00672985	-0.866168	0.386398	0.912919
CD4T	ENSG00000135999	EPC2	0	14	-0.00262543	0.00283215	-0.00817633	0.00292548	-0.92701	0.353921	0.913239
Nasal_Epithelium	ENSG00000066629	EML1	0	14	0.00364911	0.00317522	-0.00257421	0.00987244	1.14925	0.250455	0.913423
Whole_Blood_GS	ENSG00000139190	VAMP1	0	14	-0.0136887	0.0158221	-0.0446994	0.017322	-0.865165	0.386948	0.913426
Whole_Blood_GS	ENSG00000179598	PLD6	0	14	-0.0109406	0.0126407	-0.0357159	0.0138346	-0.865511	0.386758	0.913426
Whole_Blood_GS	ENSG00000010310	GIPR	0	14	0.00302627	0.00349793	-0.00382955	0.00988209	0.865159	0.386951	0.913426
Whole_Blood_GS	ENSG00000148400	NOTCH1	0	14	0.00897381	0.0103699	-0.0113508	0.0292984	0.865374	0.386833	0.913426
Whole_Blood_GS	ENSG00000116857	TMEM9	0	14	-0.0136132	0.0157388	-0.0444606	0.0172342	-0.86495	0.387066	0.913497
Whole_Blood_GS	ENSG00000142583	SLC2A5	0	14	0.00328157	0.00379935	-0.00416502	0.0107282	0.863718	0.387743	0.913538
Whole_Blood_GS	ENSG00000166801	FAM111A	0	14	-0.00806325	0.00933727	-0.026364	0.0102375	-0.863556	0.387832	0.913538
Whole_Blood_GS	ENSG00000168010	ATG16L2	0	14	0.00487244	0.00566803	-0.00623669	0.0159816	0.859636	0.38999	0.913538
Whole_Blood_GS	ENSG00000068650	ATP11A	0	14	-0.0114807	0.0133039	-0.0375558	0.0145944	-0.862957	0.388161	0.913538
Whole_Blood_GS	ENSG00000169413	RNASE6	0	14	-0.014487	0.0168141	-0.0474421	0.0184681	-0.861598	0.388909	0.913538
Whole_Blood_GS	ENSG00000041357	PSMA4	0	14	-0.00754116	0.0087628	-0.0247159	0.00963361	-0.860588	0.389465	0.913538
Whole_Blood_GS	ENSG00000229809	ZNF688	0	14	-0.0022412	0.00259175	-0.00732093	0.00283854	-0.864743	0.38718	0.913538
Whole_Blood_GS	ENSG00000187607	ZNF286A	0	14	0.00446374	0.00519164	-0.00571169	0.0146392	0.859793	0.389903	0.913538
Whole_Blood_GS	ENSG00000267002	AC060780.1	0	14	-0.00361242	0.00420031	-0.0118449	0.00462005	-0.860035	0.38977	0.913538
Whole_Blood_GS	ENSG00000073969	NSF	0	14	0.00397154	0.00461614	-0.00507593	0.013019	0.86036	0.389591	0.913538
Whole_Blood_GS	ENSG00000167676	PLIN4	0	14	0.0120361	0.013938	-0.0152819	0.039354	0.863545	0.387838	0.913538
Whole_Blood_GS	ENSG00000130518	IQCN	0	14	0.0107706	0.0125081	-0.0137448	0.035286	0.861092	0.389187	0.913538
Whole_Blood_GS	ENSG00000130881	LRP3	1	14	-0.00697247	0.00810558	-0.0228591	0.00891417	-0.860207	0.389675	0.913538
Whole_Blood_GS	ENSG00000221946	FXYD7	0	14	-0.00731652	0.00849202	-0.0239606	0.00932754	-0.861576	0.388921	0.913538
Whole_Blood_GS	ENSG00000099341	PSMD8	0	14	-0.000629038	0.000731452	-0.00206266	0.000804581	-0.859985	0.389797	0.913538
Whole_Blood_GS	ENSG00000104852	SNRNP70	0	14	-0.0042858	0.00496186	-0.0140109	0.00543926	-0.863749	0.387726	0.913538
Whole_Blood_GS	ENSG00000143994	ABHD1	0	14	-0.00213643	0.00247586	-0.00698903	0.00271617	-0.862905	0.38819	0.913538
Whole_Blood_GS	ENSG00000155438	NIFK	0	14	-0.000753607	0.000874296	-0.0024672	0.000959983	-0.861958	0.388711	0.913538
Whole_Blood_GS	ENSG00000115947	ORC4	0	14	0.00751261	0.00869038	-0.00952021	0.0245454	0.864475	0.387327	0.913538
Whole_Blood_GS	ENSG00000171222	SCAND1	0	14	-0.00407163	0.00472177	-0.0133261	0.00518287	-0.86231	0.388517	0.913538
Whole_Blood_GS	ENSG00000064787	BCAS1	0	14	-0.00692764	0.00802591	-0.0226581	0.00880284	-0.86316	0.388049	0.913538
Whole_Blood_GS	ENSG00000124222	STX16	0	14	0.00355366	0.00412385	-0.00452893	0.0116363	0.861734	0.388834	0.913538
Whole_Blood_GS	ENSG00000237989	LINC01679	0	14	0.00563374	0.00654971	-0.00720347	0.0184709	0.86015	0.389706	0.913538
Whole_Blood_GS	ENSG00000099910	KLHL22	0	14	0.000247431	0.000286392	-0.000313887	0.00080875	0.86396	0.38761	0.913538
Whole_Blood_GS	ENSG00000273295	AP000350.6	0	14	-0.0164687	0.0191168	-0.053937	0.0209996	-0.861477	0.388976	0.913538
Whole_Blood_GS	ENSG00000170266	GLB1	1	14	-0.00474442	0.00551502	-0.0155537	0.00606483	-0.860272	0.389639	0.913538
Whole_Blood_GS	ENSG00000075914	EXOSC7	0	14	0.00824062	0.00954775	-0.0104726	0.0269539	0.863095	0.388085	0.913538
Whole_Blood_GS	ENSG00000182923	CEP63	0	14	-0.0105701	0.0122766	-0.0346318	0.0134917	-0.860991	0.389243	0.913538
Whole_Blood_GS	ENSG00000215375	MYL5	0	14	0.00221641	0.00256997	-0.00282064	0.00725347	0.862427	0.388453	0.913538
Whole_Blood_GS	ENSG00000164105	SAP30	0	14	-0.00302497	0.00351461	-0.00991348	0.00386353	-0.860686	0.389411	0.913538
Whole_Blood_GS	ENSG00000274750	HIST1H3E	0	14	0.0138291	0.0160757	-0.0176786	0.0453369	0.860252	0.38965	0.913538
Whole_Blood_GS	ENSG00000135597	REPS1	0	14	0.00369302	0.00427931	-0.00469428	0.0120803	0.862993	0.388141	0.913538
Whole_Blood_GS	ENSG00000285492	AL356417.3	0	14	0.00312682	0.00362565	-0.00397932	0.010233	0.862416	0.388458	0.913538
Whole_Blood_GS	ENSG00000273344	PAXIP1-AS1	0	14	0.00610712	0.00710523	-0.00781888	0.0200331	0.859525	0.390051	0.913538
Whole_Blood_GS	ENSG00000148341	SH3GLB2	0	14	0.00484275	0.00561431	-0.00616111	0.0158466	0.862571	0.388373	0.913538
CD4T	ENSG00000034053	APBA2	0	14	0.00705601	0.00761528	-0.00786967	0.0219817	0.926559	0.354155	0.913561
Nasal_Epithelium	ENSG00000186272	ZNF17	0	14	0.00467899	0.00407323	-0.00330439	0.0126624	1.14872	0.250673	0.913631
Nasal_Epithelium	ENSG00000148290	SURF1	0	14	-0.017618	0.0153377	-0.0476793	0.0124433	-1.14868	0.250689	0.913631
Nasal_Epithelium	ENSG00000111602	TIMELESS	0	14	0.0103045	0.00899807	-0.00733137	0.0279404	1.14519	0.252129	0.913647
Nasal_Epithelium	ENSG00000135407	AVIL	0	14	-0.00517166	0.00450654	-0.0140043	0.003661	-1.14759	0.251138	0.913647
Nasal_Epithelium	ENSG00000139687	RB1	0	14	0.00762287	0.00663922	-0.00538976	0.0206355	1.14816	0.250904	0.913647
Nasal_Epithelium	ENSG00000137871	ZNF280D	0	14	0.00224374	0.00195937	-0.00159655	0.00608403	1.14513	0.252154	0.913647
Nasal_Epithelium	ENSG00000168140	VASN	0	14	0.00231528	0.00201871	-0.00164133	0.00627189	1.14691	0.25142	0.913647
Nasal_Epithelium	ENSG00000141741	MIEN1	0	14	0.00196317	0.00171439	-0.00139697	0.00532331	1.14511	0.252163	0.913647
Nasal_Epithelium	ENSG00000142528	ZNF473	0	14	0.0151147	0.013184	-0.0107256	0.0409549	1.14644	0.251614	0.913647
Nasal_Epithelium	ENSG00000163040	CCDC74A	0	14	0.0151064	0.0131719	-0.0107101	0.0409229	1.14686	0.251437	0.913647
Nasal_Epithelium	ENSG00000128284	APOL3	0	14	0.00689064	0.00600561	-0.00488014	0.0186614	1.14737	0.25123	0.913647
Nasal_Epithelium	ENSG00000164323	CFAP97	0	14	-0.0104232	0.00909457	-0.0282483	0.00740181	-1.14609	0.251757	0.913647
Nasal_Epithelium	ENSG00000164402	SEPTIN8	0	14	0.00428079	0.00373376	-0.00303724	0.0115988	1.14651	0.251584	0.913647
Nasal_Epithelium	ENSG00000131446	MGAT1	0	14	0.00683387	0.00595503	-0.00483778	0.0185055	1.14758	0.251142	0.913647
Nasal_Epithelium	ENSG00000188056	TREML4	0	14	0.00774768	0.00676177	-0.00550515	0.0210005	1.14581	0.251875	0.913647
Nasal_Epithelium	ENSG00000153291	SLC25A27	0	14	0.0028994	0.00253131	-0.00206188	0.00786067	1.14541	0.252038	0.913647
Nasal_Epithelium	ENSG00000177409	SAMD9L	0	14	-0.00797521	0.00696452	-0.0216254	0.005675	-1.14512	0.252159	0.913647
Nasal_Epithelium	ENSG00000106462	EZH2	0	14	-0.0163012	0.0142198	-0.0441714	0.011569	-1.14638	0.251638	0.913647
Nasal_Epithelium	ENSG00000136937	NCBP1	0	14	0.00336498	0.0029388	-0.00239497	0.00912492	1.14502	0.252203	0.913647
Nasal_Epithelium	ENSG00000169684	CHRNA5	0	14	0.00363117	0.00317478	-0.00259128	0.00985362	1.14375	0.252725	0.913737
Nasal_Epithelium	ENSG00000117407	ARTN	0	14	0.00626785	0.00548224	-0.00447714	0.0170128	1.1433	0.252914	0.913737
Nasal_Epithelium	ENSG00000197372	ZNF675	0	14	0.0090083	0.00787908	-0.00643442	0.024451	1.14332	0.252906	0.913737
Nasal_Epithelium	ENSG00000063180	CA11	0	14	0.00221401	0.00193637	-0.00158122	0.00600923	1.14338	0.252881	0.913737
Nasal_Epithelium	ENSG00000163060	TEKT4	0	14	-0.0062468	0.00546192	-0.016952	0.00445838	-1.1437	0.252748	0.913737
Nasal_Epithelium	ENSG00000241370	RPP21	0	14	-0.00341937	0.00298777	-0.00927529	0.00243656	-1.14445	0.252436	0.913737
Nasal_Epithelium	ENSG00000196584	XRCC2	0	14	-0.0057178	0.00499638	-0.0155105	0.00407493	-1.14439	0.252463	0.913737
Nasal_Epithelium	ENSG00000178209	PLEC	0	14	-0.00889091	0.00777692	-0.0241334	0.00635158	-1.14324	0.252938	0.913737
Nasal_Epithelium	ENSG00000162931	TRIM17	0	14	-0.00577709	0.00521496	-0.0159982	0.00444405	-1.10779	0.267952	0.913769
Nasal_Epithelium	ENSG00000165983	PTER	0	14	0.0106461	0.00937481	-0.00772817	0.0290204	1.13561	0.25612	0.913769
Nasal_Epithelium	ENSG00000185875	THNSL1	0	14	0.00938174	0.00831421	-0.00691381	0.0256773	1.1284	0.259152	0.913769
Nasal_Epithelium	ENSG00000204147	ASAH2B	0	14	-0.0185485	0.016258	-0.0504137	0.0133166	-1.14088	0.253918	0.913769
Nasal_Epithelium	ENSG00000122861	PLAU	0	13	0.0010065	0.000900846	-0.000759126	0.00277213	1.11728	0.263873	0.913769
Nasal_Epithelium	ENSG00000171160	MORN4	0	14	-0.00703039	0.00620812	-0.0191981	0.00513731	-1.13245	0.257446	0.913769
Nasal_Epithelium	ENSG00000183161	FANCF	0	14	-0.00877318	0.00781578	-0.0240918	0.00654546	-1.1225	0.261651	0.913769
Nasal_Epithelium	ENSG00000006118	TMEM132A	0	14	-0.0110901	0.00982674	-0.0303502	0.00816996	-1.12856	0.259082	0.913769
Nasal_Epithelium	ENSG00000168061	SAC3D1	0	14	0.00231271	0.00203863	-0.00168294	0.00630836	1.13444	0.256609	0.913769
Nasal_Epithelium	ENSG00000181924	COA4	0	14	0.00527276	0.00477574	-0.00408752	0.014633	1.10407	0.269562	0.913769
Nasal_Epithelium	ENSG00000149269	PAK1	0	14	0.00860644	0.00774831	-0.00657996	0.0237928	1.11075	0.266676	0.913769
Nasal_Epithelium	ENSG00000188997	KCTD21	0	14	0.00839346	0.00744067	-0.00618999	0.0229769	1.12805	0.259298	0.913769
Nasal_Epithelium	ENSG00000118369	USP35	0	14	0.00403477	0.00360352	-0.00302801	0.0110975	1.11967	0.262853	0.913769
Nasal_Epithelium	ENSG00000137494	ANKRD42	0	14	0.00496652	0.00446874	-0.00379204	0.0137251	1.11139	0.2664	0.913769
Nasal_Epithelium	ENSG00000178202	POGLUT3	0	14	-0.00737759	0.00668145	-0.020473	0.00571781	-1.10419	0.269511	0.913769
Nasal_Epithelium	ENSG00000142627	EPHA2	0	14	0.00780814	0.00702814	-0.00596676	0.021583	1.11098	0.266576	0.913769
Nasal_Epithelium	ENSG00000053371	AKR7A2	0	14	-0.00665785	0.00600416	-0.0184258	0.00511007	-1.10887	0.267484	0.913769
Nasal_Epithelium	ENSG00000060642	PIGV	0	14	-0.000639678	0.000580415	-0.00177727	0.000497915	-1.1021	0.270416	0.913769
Nasal_Epithelium	ENSG00000084070	SMAP2	0	14	-0.00483086	0.00434562	-0.0133481	0.0036864	-1.11166	0.266284	0.913769
Nasal_Epithelium	ENSG00000131238	PPT1	0	14	0.00822893	0.00726691	-0.00601395	0.0224718	1.13238	0.257473	0.913769
Nasal_Epithelium	ENSG00000076706	MCAM	0	14	0.00718834	0.0062994	-0.00515825	0.0195349	1.14112	0.253822	0.913769
Nasal_Epithelium	ENSG00000149557	FEZ1	0	14	-0.00999005	0.009062	-0.0277512	0.00777114	-1.10241	0.270283	0.913769
Nasal_Epithelium	ENSG00000111218	PRMT8	0	14	-0.00319647	0.00285206	-0.00878641	0.00239346	-1.12076	0.26239	0.913769
Nasal_Epithelium	ENSG00000121350	PYROXD1	0	14	-0.0217251	0.0190409	-0.0590447	0.0155944	-1.14097	0.253883	0.913769
Nasal_Epithelium	ENSG00000135476	ESPL1	0	14	-0.00616487	0.00554307	-0.0170291	0.00469935	-1.11218	0.266063	0.913769
Nasal_Epithelium	ENSG00000153179	RASSF3	0	14	-0.00933557	0.00843368	-0.0258653	0.00719415	-1.10694	0.26832	0.913769
Nasal_Epithelium	ENSG00000111554	MDM1	0	14	0.00695407	0.00615809	-0.00511557	0.0190237	1.12926	0.258789	0.913769
Nasal_Epithelium	ENSG00000139445	FOXN4	0	14	0.00334591	0.00302088	-0.00257491	0.00926672	1.10759	0.268037	0.913769
Nasal_Epithelium	ENSG00000121742	GJB6	0	14	0.00912834	0.0081649	-0.00687457	0.0251313	1.118	0.263568	0.913769
Nasal_Epithelium	ENSG00000151849	CENPJ	0	14	0.0116929	0.010517	-0.0089201	0.0323059	1.11181	0.266221	0.913769
Nasal_Epithelium	ENSG00000120697	ALG5	0	14	0.00595499	0.00529059	-0.00441437	0.0163244	1.12558	0.260342	0.913769
Nasal_Epithelium	ENSG00000185896	LAMP1	0	14	-0.00072438	0.000656142	-0.0020104	0.000561635	-1.104	0.269594	0.913769
Nasal_Epithelium	ENSG00000136319	TTC5	0	14	-0.00484322	0.00429252	-0.0132564	0.00356997	-1.12829	0.259196	0.913769
Nasal_Epithelium	ENSG00000150527	MIA2	0	14	0.0165585	0.0150087	-0.0128581	0.0459751	1.10326	0.269916	0.913769
Nasal_Epithelium	ENSG00000070269	TMEM260	0	14	0.0125438	0.011371	-0.00974283	0.0348305	1.10315	0.269963	0.913769
Nasal_Epithelium	ENSG00000100592	DAAM1	0	14	-0.0059427	0.0053256	-0.0163807	0.00449527	-1.11588	0.264475	0.913769
Nasal_Epithelium	ENSG00000080815	PSEN1	0	14	0.00772447	0.00696146	-0.00591975	0.0213687	1.1096	0.26717	0.913769
Nasal_Epithelium	ENSG00000227051	C14orf132	0	14	-0.00714313	0.00629775	-0.0194865	0.00520023	-1.13424	0.256696	0.913769
Nasal_Epithelium	ENSG00000197119	SLC25A29	0	14	0.0118574	0.0104063	-0.0085387	0.0322534	1.13944	0.254521	0.913769
Nasal_Epithelium	ENSG00000156381	ANKRD9	0	14	-0.0129111	0.0114465	-0.0353457	0.00952357	-1.12795	0.259339	0.913769
Nasal_Epithelium	ENSG00000021776	AQR	0	14	-0.012764	0.0113811	-0.0350706	0.0095426	-1.12151	0.262072	0.913769
Nasal_Epithelium	ENSG00000168907	PLA2G4F	0	14	0.00696359	0.00627945	-0.00534391	0.0192711	1.10895	0.267453	0.913769
Nasal_Epithelium	ENSG00000242866	STRC	0	14	0.0111492	0.010113	-0.00867187	0.0309703	1.10246	0.27026	0.913769
Nasal_Epithelium	ENSG00000103942	HOMER2	0	14	0.00385672	0.00343439	-0.00287455	0.010588	1.12297	0.261449	0.913769
Nasal_Epithelium	ENSG00000197696	NMB	0	14	-0.00358949	0.00324375	-0.00994712	0.00276813	-1.10659	0.268472	0.913769
Nasal_Epithelium	ENSG00000183655	KLHL25	0	14	0.00415025	0.00368862	-0.0030793	0.0113798	1.12515	0.260525	0.913769
Nasal_Epithelium	ENSG00000185043	CIB1	0	14	0.00769247	0.00688395	-0.00579982	0.0211848	1.11745	0.263802	0.913769
Nasal_Epithelium	ENSG00000162104	ADCY9	0	14	-0.0112108	0.00984325	-0.0305033	0.00808159	-1.13894	0.25473	0.913769
Nasal_Epithelium	ENSG00000185864	NPIPB4	0	14	-0.00994081	0.00883521	-0.0272575	0.00737589	-1.12514	0.260532	0.913769
Nasal_Epithelium	ENSG00000157368	IL34	0	14	0.00313644	0.00278807	-0.00232809	0.00860097	1.12495	0.260611	0.913769
Nasal_Epithelium	ENSG00000257017	HP	0	14	0.0108952	0.00961347	-0.00794684	0.0297373	1.13333	0.257076	0.913769
Nasal_Epithelium	ENSG00000126106	TMEM53	0	14	-0.00522781	0.00474697	-0.0145317	0.00407608	-1.10129	0.270769	0.913769
Nasal_Epithelium	ENSG00000162396	PARS2	0	14	-0.00342008	0.00310334	-0.00950251	0.00266235	-1.10206	0.270434	0.913769
Nasal_Epithelium	ENSG00000079335	CDC14A	0	14	0.00694485	0.00608505	-0.00498163	0.0188713	1.1413	0.253747	0.913769
Nasal_Epithelium	ENSG00000121940	CLCC1	0	14	-0.0072585	0.00659121	-0.020177	0.00566003	-1.10124	0.270792	0.913769
Nasal_Epithelium	ENSG00000177301	KCNA2	0	14	-0.00299344	0.00267942	-0.00824501	0.00225813	-1.1172	0.263911	0.913769
Nasal_Epithelium	ENSG00000132376	INPP5K	0	14	0.00149558	0.00134879	-0.00114801	0.00413916	1.10883	0.267504	0.913769
Nasal_Epithelium	ENSG00000108947	EFNB3	0	14	0.00879354	0.00771321	-0.00632407	0.0239111	1.14006	0.25426	0.913769
Nasal_Epithelium	ENSG00000220205	VAMP2	0	14	-0.00697932	0.00613202	-0.0189979	0.00503922	-1.13818	0.255047	0.913769
Nasal_Epithelium	ENSG00000091542	ALKBH5	0	14	0.00280393	0.00252668	-0.00214827	0.00775613	1.10973	0.267116	0.913769
Nasal_Epithelium	ENSG00000072210	ALDH3A2	0	14	-0.0038376	0.00342212	-0.0105448	0.00286962	-1.12141	0.262113	0.913769
Nasal_Epithelium	ENSG00000076351	SLC46A1	0	14	-0.00520081	0.0047017	-0.014416	0.00401434	-1.10616	0.268659	0.913769
Nasal_Epithelium	ENSG00000172301	COPRS	0	14	0.00725777	0.00653581	-0.00555218	0.0200677	1.11046	0.2668	0.913769
Nasal_Epithelium	ENSG00000006042	TMEM98	0	14	-0.0121969	0.0108773	-0.0335161	0.00912229	-1.12131	0.262154	0.913769
Nasal_Epithelium	ENSG00000092871	RFFL	0	14	0.0121352	0.0109278	-0.00928299	0.0335533	1.11048	0.266791	0.913769
Nasal_Epithelium	ENSG00000108344	PSMD3	0	14	0.00791961	0.00697918	-0.00575932	0.0215985	1.13475	0.256481	0.913769
Nasal_Epithelium	ENSG00000184988	TMEM106A	0	14	0.00559934	0.00500176	-0.00420393	0.0154026	1.11947	0.262938	0.913769
Nasal_Epithelium	ENSG00000225190	PLEKHM1	0	14	0.00505796	0.00451328	-0.0037879	0.0139038	1.12068	0.262422	0.913769
Nasal_Epithelium	ENSG00000049283	EPN3	0	14	0.00532425	0.00478113	-0.0040466	0.0146951	1.1136	0.265453	0.913769
Nasal_Epithelium	ENSG00000214226	C17orf67	0	14	0.00394777	0.00352352	-0.0029582	0.0108537	1.12041	0.262541	0.913769
Nasal_Epithelium	ENSG00000170836	PPM1D	0	14	0.00288761	0.00253737	-0.00208555	0.00786077	1.13803	0.255108	0.913769
Nasal_Epithelium	ENSG00000108946	PRKAR1A	0	14	0.00435967	0.00394794	-0.00337815	0.0120975	1.10429	0.269467	0.913769
Nasal_Epithelium	ENSG00000133193	FAM104A	0	14	-0.00409588	0.00361866	-0.0111883	0.00299656	-1.13188	0.257686	0.913769
Nasal_Epithelium	ENSG00000125445	MRPS7	0	14	0.0172231	0.0153029	-0.0127701	0.0472163	1.12548	0.260388	0.913769
Nasal_Epithelium	ENSG00000168502	MTCL1	0	14	-0.00792753	0.00718524	-0.0220103	0.00615528	-1.10331	0.269893	0.913769
Nasal_Epithelium	ENSG00000186496	ZNF396	0	14	-0.0131013	0.0115502	-0.0357392	0.00953671	-1.13429	0.256673	0.913769
Nasal_Epithelium	ENSG00000064666	CNN2	0	14	-0.0162273	0.0142816	-0.0442187	0.0117641	-1.13624	0.255856	0.913769
Nasal_Epithelium	ENSG00000104964	TLE5	0	14	-0.0096705	0.00851995	-0.0263693	0.0070283	-1.13504	0.256358	0.913769
Nasal_Epithelium	ENSG00000076924	XAB2	0	14	0.0067892	0.00608562	-0.0051384	0.0187168	1.11561	0.264588	0.913769
Nasal_Epithelium	ENSG00000090661	CERS4	0	14	0.00947069	0.00855407	-0.00729498	0.0262364	1.10716	0.268226	0.913769
Nasal_Epithelium	ENSG00000167772	ANGPTL4	0	14	0.00804493	0.00717538	-0.00601856	0.0221084	1.12118	0.262209	0.913769
Nasal_Epithelium	ENSG00000037757	MRI1	0	14	-0.0186641	0.0166651	-0.051327	0.0139989	-1.11995	0.262735	0.913769
Nasal_Epithelium	ENSG00000072071	ADGRL1	0	14	-0.00462374	0.00407174	-0.0126042	0.00335672	-1.13557	0.256137	0.913769
Nasal_Epithelium	ENSG00000161281	COX7A1	0	14	0.0127653	0.011567	-0.00990563	0.0354362	1.1036	0.269769	0.913769
Nasal_Epithelium	ENSG00000196967	ZNF585A	0	14	0.000960949	0.000865212	-0.000734835	0.00265673	1.11065	0.266718	0.913769
Nasal_Epithelium	ENSG00000187187	ZNF546	0	14	-0.00571045	0.00510388	-0.0157139	0.00429298	-1.11884	0.263207	0.913769
Nasal_Epithelium	ENSG00000105227	PRX	0	14	-0.00324208	0.00293282	-0.00899029	0.00250614	-1.10545	0.268966	0.913769
Nasal_Epithelium	ENSG00000105341	DMAC2	0	14	-0.00966995	0.00860793	-0.0265412	0.00720127	-1.12338	0.261277	0.913769
Nasal_Epithelium	ENSG00000129990	SYT5	0	14	0.0121656	0.0107219	-0.00884885	0.03318	1.13465	0.25652	0.913769
Nasal_Epithelium	ENSG00000105063	PPP6R1	0	14	0.0057465	0.00516529	-0.00437728	0.0158703	1.11252	0.265913	0.913769
Nasal_Epithelium	ENSG00000119878	CRIPT	0	14	-0.0107461	0.00972312	-0.0298031	0.00831083	-1.10521	0.269067	0.913769
Nasal_Epithelium	ENSG00000284308	C2orf81	0	14	0.00388056	0.00348013	-0.00294037	0.0107015	1.11506	0.264824	0.913769
Nasal_Epithelium	ENSG00000115073	ACTR1B	0	14	-0.00283849	0.00256234	-0.00786057	0.0021836	-1.10777	0.26796	0.913769
Nasal_Epithelium	ENSG00000163002	NUP35	0	14	0.00393248	0.00355639	-0.00303792	0.0109029	1.10575	0.268834	0.913769
Nasal_Epithelium	ENSG00000144589	STK11IP	0	14	-0.00426061	0.00385216	-0.0118107	0.00328948	-1.10603	0.268713	0.913769
Nasal_Epithelium	ENSG00000036257	CUL3	0	14	0.00777128	0.00693199	-0.00581518	0.0213577	1.12107	0.262256	0.913769
Nasal_Epithelium	ENSG00000115468	EFHD1	0	14	0.00949942	0.00840233	-0.00696884	0.0259677	1.13057	0.258236	0.913769
Nasal_Epithelium	ENSG00000132321	IQCA1	0	14	0.0154186	0.013945	-0.0119132	0.0427504	1.10567	0.26887	0.913769
Nasal_Epithelium	ENSG00000198612	COPS8	0	14	-0.00379068	0.00341699	-0.0104878	0.00290649	-1.10936	0.267273	0.913769
Nasal_Epithelium	ENSG00000125901	MRPS26	0	14	0.00921219	0.0081521	-0.00676563	0.02519	1.13004	0.25846	0.913769
Nasal_Epithelium	ENSG00000125885	MCM8	0	14	-0.00707592	0.00641139	-0.019642	0.00549018	-1.10365	0.269746	0.913769
Nasal_Epithelium	ENSG00000089091	DZANK1	0	14	0.0125082	0.0111023	-0.00925195	0.0342683	1.12663	0.2599	0.913769
Nasal_Epithelium	ENSG00000125999	BPIFB1	0	14	-0.00973658	0.00884106	-0.0270647	0.00759158	-1.10129	0.27077	0.913769
Nasal_Epithelium	ENSG00000078898	BPIFB2	0	14	-0.00387263	0.00351537	-0.0107626	0.00301737	-1.10163	0.270623	0.913769
Nasal_Epithelium	ENSG00000189334	S100A14	0	14	-0.00908723	0.00817543	-0.0251108	0.00693631	-1.11153	0.26634	0.913769
Nasal_Epithelium	ENSG00000185499	MUC1	0	14	0.00676024	0.00601367	-0.00502634	0.0185468	1.12415	0.260951	0.913769
Nasal_Epithelium	ENSG00000143185	XCL2	0	14	0.00307784	0.00273017	-0.00227318	0.00842887	1.12735	0.259596	0.913769
Nasal_Epithelium	ENSG00000116406	EDEM3	0	14	-0.00340127	0.00306239	-0.00940345	0.00260091	-1.11066	0.266715	0.913769
Nasal_Epithelium	ENSG00000276600	RAB7B	0	14	-0.00186044	0.00165063	-0.00509561	0.00137474	-1.12711	0.259697	0.913769
Nasal_Epithelium	ENSG00000197721	CR1L	0	14	-0.00400165	0.00356819	-0.0109952	0.00299188	-1.12148	0.262085	0.913769
Nasal_Epithelium	ENSG00000117650	NEK2	0	14	-0.00393509	0.00349037	-0.0107761	0.00290591	-1.12741	0.259568	0.913769
Nasal_Epithelium	ENSG00000117691	NENF	0	14	0.00563987	0.00503984	-0.00423804	0.0155178	1.11906	0.263116	0.913769
Nasal_Epithelium	ENSG00000026559	KCNG1	0	14	-0.00289847	0.00259471	-0.007984	0.00218706	-1.11707	0.263964	0.913769
Nasal_Epithelium	ENSG00000154721	JAM2	0	14	-0.00489752	0.00433232	-0.0133887	0.00359366	-1.13046	0.258282	0.913769
Nasal_Epithelium	ENSG00000142192	APP	0	14	0.00542736	0.00487947	-0.00413623	0.014991	1.11229	0.266016	0.913769
Nasal_Epithelium	ENSG00000142149	HUNK	0	14	0.0126193	0.0112696	-0.00946883	0.0347074	1.11976	0.262817	0.913769
Nasal_Epithelium	ENSG00000205726	ITSN1	0	14	0.00445049	0.00394498	-0.00328153	0.0121825	1.12814	0.259261	0.913769
Nasal_Epithelium	ENSG00000197381	ADARB1	0	14	0.00349845	0.00317489	-0.00272421	0.00972111	1.10191	0.270499	0.913769
Nasal_Epithelium	ENSG00000183765	CHEK2	0	14	0.00488835	0.0043016	-0.00354263	0.0133193	1.1364	0.255788	0.913769
Nasal_Epithelium	ENSG00000100100	PIK3IP1	0	14	0.0075139	0.0067782	-0.00577112	0.0207989	1.10854	0.267629	0.913769
Nasal_Epithelium	ENSG00000100097	LGALS1	0	14	-0.00433782	0.00387944	-0.0119414	0.00326575	-1.11815	0.263501	0.913769
Nasal_Epithelium	ENSG00000077942	FBLN1	0	14	-0.00497595	0.00449241	-0.0137809	0.00382901	-1.10764	0.268019	0.913769
Nasal_Epithelium	ENSG00000205560	CPT1B	0	14	-0.00429723	0.00389464	-0.0119306	0.00333613	-1.10337	0.269867	0.913769
Nasal_Epithelium	ENSG00000088726	TMEM40	0	14	0.0170612	0.0151017	-0.0125376	0.0466601	1.12975	0.25858	0.913769
Nasal_Epithelium	ENSG00000168356	SCN11A	0	14	0.00412581	0.00373562	-0.00319588	0.0114475	1.10445	0.269398	0.913769
Nasal_Epithelium	ENSG00000163818	LZTFL1	0	14	0.00432602	0.00380912	-0.00313971	0.0117918	1.1357	0.256081	0.913769
Nasal_Epithelium	ENSG00000114779	ABHD14B	0	14	0.0168806	0.0148106	-0.0121477	0.0459089	1.13976	0.254386	0.913769
Nasal_Epithelium	ENSG00000114902	SPCS1	0	14	-0.00500853	0.00448083	-0.0137908	0.00377375	-1.11777	0.263667	0.913769
Nasal_Epithelium	ENSG00000188817	SNTN	0	14	-0.00469488	0.00421303	-0.0129523	0.0035625	-1.11437	0.265119	0.913769
Nasal_Epithelium	ENSG00000181722	ZBTB20	0	14	-0.00402348	0.00359071	-0.0110611	0.00301418	-1.12053	0.26249	0.913769
Nasal_Epithelium	ENSG00000113924	HGD	0	14	-0.00357329	0.00318802	-0.0098217	0.00267512	-1.12085	0.262352	0.913769
Nasal_Epithelium	ENSG00000173226	IQCB1	0	14	0.0196862	0.0173862	-0.0143901	0.0537625	1.13229	0.257513	0.913769
Nasal_Epithelium	ENSG00000082781	ITGB5	0	14	-0.00347082	0.00305509	-0.00945868	0.00251704	-1.13608	0.255924	0.913769
Nasal_Epithelium	ENSG00000173706	HEG1	0	14	0.00366767	0.00324217	-0.00268686	0.0100222	1.13124	0.257954	0.913769
Nasal_Epithelium	ENSG00000187715	KBTBD12	0	14	-0.00861881	0.00776066	-0.0238294	0.00659181	-1.11058	0.266751	0.913769
Nasal_Epithelium	ENSG00000177311	ZBTB38	0	14	0.0049968	0.00452839	-0.00387867	0.0138723	1.10344	0.269836	0.913769
Nasal_Epithelium	ENSG00000121858	TNFSF10	0	14	-0.00911134	0.00820835	-0.0251994	0.00697674	-1.11001	0.266996	0.913769
Nasal_Epithelium	ENSG00000163882	POLR2H	0	14	0.00193878	0.00175729	-0.00150545	0.00538301	1.10328	0.269907	0.913769
Nasal_Epithelium	ENSG00000215375	MYL5	0	14	-0.00513861	0.00452887	-0.014015	0.00373781	-1.13463	0.256529	0.913769
Nasal_Epithelium	ENSG00000159733	ZFYVE28	0	14	-0.00305022	0.0027287	-0.00839838	0.00229795	-1.11783	0.263641	0.913769
Nasal_Epithelium	ENSG00000163956	LRPAP1	0	14	0.0144365	0.0130811	-0.011202	0.0400749	1.10362	0.26976	0.913769
Nasal_Epithelium	ENSG00000072840	EVC	0	14	0.00578277	0.00512765	-0.00426725	0.0158328	1.12776	0.259421	0.913769
Nasal_Epithelium	ENSG00000072832	CRMP1	0	14	-0.00502756	0.00449891	-0.0138453	0.00379014	-1.11751	0.263778	0.913769
Nasal_Epithelium	ENSG00000156140	ADAMTS3	0	14	0.00931939	0.00822316	-0.00679771	0.0254365	1.13331	0.257084	0.913769
Nasal_Epithelium	ENSG00000118816	CCNI	0	14	-0.00710609	0.0064246	-0.0196981	0.00548591	-1.10607	0.268695	0.913769
Nasal_Epithelium	ENSG00000168152	THAP9	0	14	0.00308862	0.00276847	-0.00233748	0.00851472	1.11564	0.264576	0.913769
Nasal_Epithelium	ENSG00000145332	KLHL8	0	14	0.00873363	0.00788177	-0.00671435	0.0241816	1.10808	0.267827	0.913769
Nasal_Epithelium	ENSG00000138795	LEF1	0	14	-0.00421887	0.00371297	-0.0114962	0.00305843	-1.13625	0.255852	0.913769
Nasal_Epithelium	ENSG00000138802	SEC24B	0	14	0.00535523	0.00471669	-0.00388931	0.0145998	1.13538	0.256217	0.913769
Nasal_Epithelium	ENSG00000153071	DAB2	0	14	0.00693779	0.00624798	-0.00530804	0.0191836	1.1104	0.266825	0.913769
Nasal_Epithelium	ENSG00000164294	GPX8	0	14	0.00414061	0.00371239	-0.00313554	0.0114168	1.11535	0.264701	0.913769
Nasal_Epithelium	ENSG00000145781	COMMD10	0	14	-0.0114897	0.0104303	-0.0319327	0.0089533	-1.10157	0.270649	0.913769
Nasal_Epithelium	ENSG00000230561	CCDC192	0	14	0.00829298	0.00734277	-0.00609859	0.0226846	1.12941	0.258726	0.913769
Nasal_Epithelium	ENSG00000120705	ETF1	0	14	0.00594506	0.00539106	-0.00462122	0.0165113	1.10276	0.27013	0.913769
Nasal_Epithelium	ENSG00000137275	RIPK1	0	14	-0.0104568	0.00935288	-0.0287881	0.00787452	-1.11803	0.263555	0.913769
Nasal_Epithelium	ENSG00000137393	RNF144B	0	14	0.00901142	0.00792873	-0.00652861	0.0245515	1.13655	0.255725	0.913769
Nasal_Epithelium	ENSG00000112812	PRSS16	0	14	-0.00321252	0.00289914	-0.00889473	0.0024697	-1.10809	0.267822	0.913769
Nasal_Epithelium	ENSG00000197935	ZNF311	0	14	-0.00366892	0.00331469	-0.0101656	0.00282775	-1.10687	0.268352	0.913769
Nasal_Epithelium	ENSG00000204619	PPP1R11	0	14	0.0191471	0.0172536	-0.0146694	0.0529636	1.10974	0.267109	0.913769
Nasal_Epithelium	ENSG00000204371	EHMT2	0	14	0.00543571	0.00482779	-0.00402658	0.014898	1.12592	0.260199	0.913769
Nasal_Epithelium	ENSG00000224389	C4B	0	14	0.0125026	0.0112502	-0.00954742	0.0345527	1.11132	0.26643	0.913769
Nasal_Epithelium	ENSG00000272325	NUDT3	0	14	-0.00408109	0.00368976	-0.0113129	0.0031507	-1.10606	0.268701	0.913769
Nasal_Epithelium	ENSG00000112079	STK38	0	14	-0.00359869	0.00325998	-0.00998813	0.00279075	-1.1039	0.269636	0.913769
Nasal_Epithelium	ENSG00000112759	SLC29A1	0	14	0.00399961	0.00357292	-0.00300319	0.0110024	1.11942	0.26296	0.913769
Nasal_Epithelium	ENSG00000146085	MMUT	0	14	-0.0189283	0.0170126	-0.0522724	0.0144159	-1.1126	0.26588	0.913769
Nasal_Epithelium	ENSG00000146147	MLIP	0	14	-0.00814383	0.00720475	-0.0222649	0.00597721	-1.13034	0.258332	0.913769
Nasal_Epithelium	ENSG00000111799	COL12A1	0	14	0.00562007	0.00496996	-0.00412087	0.015361	1.13081	0.258136	0.913769
Nasal_Epithelium	ENSG00000120254	MTHFD1L	0	14	-0.00463379	0.00415466	-0.0127768	0.00350919	-1.11532	0.264711	0.913769
Nasal_Epithelium	ENSG00000155034	FBXL18	0	14	-0.00371356	0.00332748	-0.0102353	0.00280817	-1.11603	0.26441	0.913769
Nasal_Epithelium	ENSG00000136237	RAPGEF5	0	14	0.00665299	0.00598181	-0.00507114	0.0183771	1.1122	0.266051	0.913769
Nasal_Epithelium	ENSG00000122507	BBS9	0	14	-0.0106197	0.00938852	-0.0290209	0.00778143	-1.13114	0.257996	0.913769
Nasal_Epithelium	ENSG00000006451	RALA	0	14	-0.00443279	0.00387911	-0.0120357	0.00317012	-1.14274	0.253149	0.913769
Nasal_Epithelium	ENSG00000106588	PSMA2	0	14	-0.00188273	0.00167146	-0.00515874	0.00139327	-1.1264	0.259996	0.913769
Nasal_Epithelium	ENSG00000164543	STK17A	0	14	-0.00304011	0.00273957	-0.00840957	0.00232936	-1.1097	0.267128	0.913769
Nasal_Epithelium	ENSG00000183696	UPP1	0	14	0.00280684	0.00250959	-0.00211187	0.00772555	1.11844	0.263377	0.913769
Nasal_Epithelium	ENSG00000127947	PTPN12	0	14	-0.0137774	0.0123283	-0.0379404	0.0103856	-1.11754	0.263762	0.913769
Nasal_Epithelium	ENSG00000164647	STEAP1	0	14	-0.0206708	0.0182235	-0.0563881	0.0150465	-1.1343	0.25667	0.913769
Nasal_Epithelium	ENSG00000105852	PON3	0	14	-0.0141614	0.0124975	-0.038656	0.0103332	-1.13314	0.257154	0.913769
Nasal_Epithelium	ENSG00000128536	CDHR3	0	14	-0.0143689	0.0125904	-0.0390456	0.0103079	-1.14125	0.253764	0.913769
Nasal_Epithelium	ENSG00000106299	WASL	0	14	-0.0180302	0.0161943	-0.0497705	0.0137102	-1.11336	0.265553	0.913769
Nasal_Epithelium	ENSG00000128595	CALU	0	14	-0.00407988	0.00363263	-0.0111997	0.00303995	-1.12312	0.261387	0.913769
Nasal_Epithelium	ENSG00000156011	PSD3	0	14	0.00495315	0.00443374	-0.00373682	0.0136431	1.11715	0.26393	0.913769
Nasal_Epithelium	ENSG00000120915	EPHX2	0	14	0.0134658	0.0119938	-0.0100416	0.0369732	1.12273	0.261551	0.913769
Nasal_Epithelium	ENSG00000168077	SCARA3	0	14	0.00994075	0.00901291	-0.00772423	0.0276057	1.10295	0.270051	0.913769
Nasal_Epithelium	ENSG00000197892	KIF13B	0	14	-0.00783839	0.00691741	-0.0213963	0.00571949	-1.13314	0.257156	0.913769
Nasal_Epithelium	ENSG00000048392	RRM2B	0	14	-0.00909424	0.00817008	-0.0251073	0.00691883	-1.11312	0.265659	0.913769
Nasal_Epithelium	ENSG00000104408	EIF3E	0	14	0.00359239	0.00326157	-0.00280017	0.00998496	1.10143	0.270709	0.913769
Nasal_Epithelium	ENSG00000106993	CDC37L1	0	14	0.0036024	0.00319116	-0.00265215	0.00985695	1.12887	0.258953	0.913769
Nasal_Epithelium	ENSG00000120162	MOB3B	0	14	-0.00435705	0.00392102	-0.0120421	0.003328	-1.1112	0.266481	0.913769
Nasal_Epithelium	ENSG00000147955	SIGMAR1	0	14	0.0029788	0.00267569	-0.00226546	0.00822307	1.11328	0.265587	0.913769
Nasal_Epithelium	ENSG00000285130	ENSG00000285130	0	14	0.00831164	0.00748058	-0.00635002	0.0229733	1.1111	0.266527	0.913769
Nasal_Epithelium	ENSG00000135070	ISCA1	0	14	-0.0106118	0.0094013	-0.0290381	0.00781437	-1.12876	0.258998	0.913769
Nasal_Epithelium	ENSG00000127084	FGD3	0	14	0.00889213	0.00789052	-0.00657301	0.0243573	1.12694	0.259769	0.913769
Nasal_Epithelium	ENSG00000136925	TSTD2	0	14	-0.00930495	0.00824814	-0.025471	0.00686111	-1.12813	0.259266	0.913769
Nasal_Epithelium	ENSG00000119318	RAD23B	0	14	-0.0037178	0.00334829	-0.0102803	0.00284472	-1.11036	0.266844	0.913769
Nasal_Epithelium	ENSG00000173258	ZNF483	0	14	-0.00981178	0.00877957	-0.0270194	0.00739586	-1.11757	0.263751	0.913769
Nasal_Epithelium	ENSG00000160446	ZDHHC12	0	14	-0.00275629	0.0024762	-0.00760956	0.00209697	-1.11311	0.26566	0.913769
Nasal_Epithelium	ENSG00000167157	PRRX2	0	14	0.00521919	0.0045765	-0.00375059	0.014189	1.14043	0.254106	0.913769
Nasal_Epithelium	ENSG00000148357	HMCN2	0	14	-0.00715477	0.00641507	-0.0197281	0.00541853	-1.11531	0.264719	0.913769
Nasal_Epithelium	ENSG00000097007	ABL1	0	14	0.00637301	0.00573078	-0.00485912	0.0176051	1.11207	0.26611	0.913769
Nasal_Epithelium	ENSG00000130707	ASS1	0	14	-0.00832399	0.00729852	-0.0226288	0.00598085	-1.1405	0.254077	0.913769
Whole_Blood_GS	ENSG00000286106	AC253572.1	0	14	0.00625261	0.00729605	-0.00804739	0.0205526	0.856985	0.391453	0.913913
Whole_Blood_GS	ENSG00000165476	REEP3	0	14	-0.0072571	0.00844871	-0.0238163	0.00930208	-0.858959	0.390363	0.913913
Whole_Blood_GS	ENSG00000129749	CHRNA10	0	14	0.00170617	0.0019921	-0.00219826	0.0056106	0.85647	0.391738	0.913913
Whole_Blood_GS	ENSG00000139289	PHLDA1	0	14	-0.00195677	0.00227932	-0.00642415	0.00251061	-0.858491	0.390621	0.913913
Whole_Blood_GS	ENSG00000185905	C16orf54	0	14	0.00311883	0.00363366	-0.00400301	0.0102407	0.858316	0.390718	0.913913
Whole_Blood_GS	ENSG00000169896	ITGAM	0	14	-0.00320638	0.00374265	-0.0105418	0.00412908	-0.856714	0.391603	0.913913
Whole_Blood_GS	ENSG00000121281	ADCY7	0	14	-0.0136969	0.0159566	-0.0449712	0.0175774	-0.858386	0.390679	0.913913
Whole_Blood_GS	ENSG00000171962	DRC3	0	14	-0.00254393	0.00296559	-0.00835639	0.00326852	-0.857816	0.390994	0.913913
Whole_Blood_GS	ENSG00000257949	TEN1	0	14	-0.0086657	0.0100919	-0.0284455	0.0111141	-0.858676	0.390519	0.913913
Whole_Blood_GS	ENSG00000126246	IGFLR1	0	14	-0.00676375	0.00789459	-0.0222369	0.00870937	-0.856757	0.391579	0.913913
Whole_Blood_GS	ENSG00000218739	CEBPZOS	0	14	-0.00958848	0.0111868	-0.0315142	0.0123372	-0.857124	0.391376	0.913913
Whole_Blood_GS	ENSG00000184492	FOXD4L1	0	14	0.00312386	0.00364314	-0.00401657	0.0102643	0.857463	0.391189	0.913913
Whole_Blood_GS	ENSG00000124172	ATP5F1E	0	14	-0.00130428	0.00152224	-0.00428781	0.00167925	-0.856817	0.391546	0.913913
Whole_Blood_GS	ENSG00000145020	AMT	0	14	0.0109857	0.0128022	-0.0141062	0.0360776	0.858107	0.390834	0.913913
Whole_Blood_GS	ENSG00000229178	AC233280.1	0	14	-0.00111373	0.00129858	-0.00365889	0.00143144	-0.85765	0.391086	0.913913
Whole_Blood_GS	ENSG00000121897	LIAS	0	14	-0.00277297	0.00323745	-0.00911825	0.00357232	-0.856528	0.391706	0.913913
Whole_Blood_GS	ENSG00000180992	MRPL14	0	14	-0.00210944	0.00245987	-0.00693069	0.00271181	-0.857541	0.391146	0.913913
Whole_Blood_GS	ENSG00000106686	SPATA6L	0	14	0.00301627	0.00352131	-0.00388537	0.0099179	0.856575	0.39168	0.913913
Nasal_Epithelium	ENSG00000182054	IDH2	0	14	-0.0168802	0.0153528	-0.0469711	0.0132107	-1.09949	0.271555	0.913974
Nasal_Epithelium	ENSG00000185483	ROR1	0	14	-0.00887527	0.00807232	-0.0246967	0.00694619	-1.09947	0.271564	0.913974
Nasal_Epithelium	ENSG00000104946	TBC1D17	0	14	0.00320139	0.00290829	-0.00249875	0.00890153	1.10078	0.270992	0.913974
Nasal_Epithelium	ENSG00000226321	CROCC2	0	14	-0.0136282	0.0123902	-0.0379126	0.0106561	-1.09992	0.271366	0.913974
Nasal_Epithelium	ENSG00000122176	FMOD	0	14	-0.0123808	0.0112604	-0.0344507	0.00968911	-1.0995	0.271549	0.913974
Nasal_Epithelium	ENSG00000113812	ACTR8	0	14	0.0163324	0.0148436	-0.0127605	0.0454254	1.1003	0.271202	0.913974
Nasal_Epithelium	ENSG00000091986	CCDC80	0	14	-0.012977	0.0117974	-0.0360994	0.0101455	-1.09999	0.271338	0.913974
Nasal_Epithelium	ENSG00000186687	LYRM7	0	14	0.0129117	0.0117435	-0.0101051	0.0359285	1.09948	0.271559	0.913974
Monocytes_MESA	ENSG00000147459	DOCK5	0	14	0.0120059	0.0171485	-0.0216045	0.0456163	0.700116	0.483855	0.91412
Monocytes_MESA	ENSG00000136960	ENPP2	0	14	-0.00828241	0.0118243	-0.0314576	0.0148927	-0.700458	0.483641	0.91412
Whole_Blood_GS	ENSG00000143452	HORMAD1	0	14	0.00223471	0.0026103	-0.00288138	0.0073508	0.856113	0.391935	0.914148
Whole_Blood_GS	ENSG00000149308	NPAT	0	14	-0.00427739	0.00499705	-0.0140714	0.00551666	-0.855982	0.392008	0.914148
CD4T	ENSG00000159267	HLCS	0	14	0.0116969	0.0126329	-0.0130632	0.036457	0.925906	0.354495	0.914155
Nasal_Epithelium	ENSG00000140285	FGF7	0	14	-0.00569315	0.00518005	-0.0158459	0.00445956	-1.09905	0.271745	0.914285
Nasal_Epithelium	ENSG00000006555	TTC22	0	14	0.00376474	0.00342636	-0.00295081	0.0104803	1.09876	0.271874	0.91442
Whole_Blood_GS	ENSG00000106789	CORO2A	0	14	0.0139622	0.0163196	-0.0180235	0.045948	0.855551	0.392246	0.914505
Nasal_Epithelium	ENSG00000214753	HNRNPUL2	0	14	-0.00287795	0.00263501	-0.00804248	0.00228658	-1.0922	0.274747	0.914684
Nasal_Epithelium	ENSG00000014216	CAPN1	0	14	0.00784564	0.00716712	-0.00620165	0.0218929	1.09467	0.273661	0.914684
Nasal_Epithelium	ENSG00000175899	A2M	0	14	0.00219656	0.00200069	-0.00172471	0.00611783	1.0979	0.272247	0.914684
Nasal_Epithelium	ENSG00000134287	ARF3	0	14	-0.00734678	0.00670278	-0.020484	0.00579042	-1.09608	0.273044	0.914684
Nasal_Epithelium	ENSG00000174600	CMKLR1	0	14	0.00568352	0.00519403	-0.00449659	0.0158636	1.09424	0.273849	0.914684
Nasal_Epithelium	ENSG00000121743	GJA3	0	14	0.0051108	0.00468824	-0.00407798	0.0142996	1.09013	0.275655	0.914684
Nasal_Epithelium	ENSG00000100968	NFATC4	0	14	0.00383169	0.0035074	-0.00304269	0.0107061	1.09246	0.274632	0.914684
Nasal_Epithelium	ENSG00000177465	ACOT4	0	14	-0.0124166	0.0113715	-0.0347045	0.0098712	-1.0919	0.274876	0.914684
Nasal_Epithelium	ENSG00000066739	ATG2B	0	14	0.00440461	0.0040458	-0.00352503	0.0123342	1.08868	0.276293	0.914684
Nasal_Epithelium	ENSG00000128872	TMOD2	0	14	-0.00644676	0.0059176	-0.018045	0.00515152	-1.08942	0.275968	0.914684
Nasal_Epithelium	ENSG00000140519	RHCG	0	14	-0.00384496	0.00350923	-0.0107229	0.00303301	-1.09567	0.273223	0.914684
Nasal_Epithelium	ENSG00000140577	CRTC3	0	14	-0.0059957	0.00550684	-0.0167889	0.0047975	-1.08877	0.276254	0.914684
Nasal_Epithelium	ENSG00000140632	GLYR1	0	14	0.00860583	0.00785618	-0.006792	0.0240037	1.09542	0.273332	0.914684
Nasal_Epithelium	ENSG00000162643	DNAI3	0	14	0.0106689	0.00978967	-0.00851846	0.0298563	1.08982	0.275794	0.914684
Nasal_Epithelium	ENSG00000213512	GBP7	0	14	0.00638307	0.00586382	-0.0051098	0.0178759	1.08855	0.276351	0.914684
Nasal_Epithelium	ENSG00000143126	CELSR2	0	14	0.0121537	0.0111643	-0.009728	0.0340354	1.08862	0.276322	0.914684
Nasal_Epithelium	ENSG00000085415	SEH1L	0	14	0.00841455	0.00769833	-0.0066739	0.023503	1.09304	0.274378	0.914684
Nasal_Epithelium	ENSG00000141664	ZCCHC2	0	14	0.0169073	0.0154589	-0.0133916	0.0472061	1.09369	0.27409	0.914684
Nasal_Epithelium	ENSG00000105254	TBCB	0	14	0.00541118	0.00493007	-0.00425157	0.0150739	1.09759	0.272385	0.914684
Nasal_Epithelium	ENSG00000188227	ZNF793	0	14	-0.0128055	0.0117661	-0.0358667	0.0102556	-1.08834	0.276445	0.914684
Nasal_Epithelium	ENSG00000115902	SLC1A4	0	14	0.00744622	0.00679711	-0.00587587	0.0207683	1.0955	0.273299	0.914684
Nasal_Epithelium	ENSG00000115977	AAK1	0	14	0.0136011	0.0124269	-0.0107552	0.0379573	1.09448	0.273742	0.914684
Nasal_Epithelium	ENSG00000124383	MPHOSPH10	0	14	-0.0163965	0.0149878	-0.0457721	0.012979	-1.09399	0.273958	0.914684
Nasal_Epithelium	ENSG00000163249	CCNYL1	0	14	0.00255867	0.00234367	-0.00203484	0.00715218	1.09174	0.274949	0.914684
Nasal_Epithelium	ENSG00000130414	NDUFA10	0	14	-0.0105964	0.00972596	-0.0296589	0.00846613	-1.0895	0.275935	0.914684
Nasal_Epithelium	ENSG00000025772	TOMM34	0	14	-0.0146125	0.0134175	-0.0409104	0.0116854	-1.08906	0.276129	0.914684
Nasal_Epithelium	ENSG00000100280	AP1B1	0	14	0.0141506	0.0129149	-0.0111622	0.0394633	1.09568	0.27322	0.914684
Nasal_Epithelium	ENSG00000100311	PDGFB	0	14	0.00759425	0.00694256	-0.00601292	0.0212014	1.09387	0.274013	0.914684
Nasal_Epithelium	ENSG00000054611	TBC1D22A	0	14	0.00582512	0.00534811	-0.00465698	0.0163072	1.08919	0.276069	0.914684
Nasal_Epithelium	ENSG00000248592	STIMATE-MUSTN1	0	14	-0.00624206	0.00570701	-0.0174276	0.00494347	-1.09375	0.274063	0.914684
Nasal_Epithelium	ENSG00000056736	IL17RB	0	14	0.00782523	0.00715449	-0.00619732	0.0218478	1.09375	0.274065	0.914684
Nasal_Epithelium	ENSG00000128039	SRD5A3	0	14	0.00973135	0.00888596	-0.00768481	0.0271475	1.09514	0.273456	0.914684
Nasal_Epithelium	ENSG00000164096	C4orf3	0	14	0.00743704	0.00681956	-0.00592905	0.0208031	1.09055	0.275473	0.914684
Nasal_Epithelium	ENSG00000153132	CLGN	0	14	0.0100224	0.00913821	-0.00788813	0.027933	1.09676	0.272746	0.914684
Nasal_Epithelium	ENSG00000109458	GAB1	0	14	0.00302929	0.00277961	-0.00241864	0.00847722	1.08983	0.275789	0.914684
Nasal_Epithelium	ENSG00000154122	ANKH	0	14	-0.00549186	0.0050164	-0.0153238	0.00434011	-1.09478	0.273613	0.914684
Nasal_Epithelium	ENSG00000150712	MTMR12	0	14	-0.00718599	0.00657223	-0.0200673	0.00569535	-1.09339	0.274224	0.914684
Nasal_Epithelium	ENSG00000197208	SLC22A4	0	14	-0.00778038	0.00710407	-0.0217041	0.00614334	-1.0952	0.273429	0.914684
Nasal_Epithelium	ENSG00000205089	CCNI2	0	14	0.00624191	0.00572597	-0.00498078	0.0174646	1.09011	0.275666	0.914684
Nasal_Epithelium	ENSG00000081791	DELE1	0	14	-0.0101076	0.00928795	-0.0283117	0.00809644	-1.08825	0.276485	0.914684
Nasal_Epithelium	ENSG00000204356	NELFE	0	14	-0.00560155	0.00512951	-0.0156552	0.0044521	-1.09203	0.274822	0.914684
Nasal_Epithelium	ENSG00000198833	UBE2J1	0	14	-0.00975492	0.00893292	-0.0272631	0.00775329	-1.09202	0.274825	0.914684
Nasal_Epithelium	ENSG00000131023	LATS1	0	14	-0.00611342	0.0056018	-0.0170928	0.00486591	-1.09133	0.275127	0.914684
Nasal_Epithelium	ENSG00000120256	LRP11	0	14	0.0126426	0.0115963	-0.0100856	0.0353709	1.09023	0.27561	0.914684
Nasal_Epithelium	ENSG00000170027	YWHAG	0	14	0.00384081	0.00352497	-0.003068	0.0107496	1.0896	0.275889	0.914684
Nasal_Epithelium	ENSG00000175324	LSM1	0	14	-0.00522742	0.00479711	-0.0146296	0.00417475	-1.0897	0.275845	0.914684
Nasal_Epithelium	ENSG00000168575	SLC20A2	0	14	0.00408002	0.00374263	-0.0032554	0.0114154	1.09015	0.275648	0.914684
Nasal_Epithelium	ENSG00000164830	OXR1	0	14	-0.00551505	0.00505047	-0.0154138	0.0043837	-1.09199	0.274839	0.914684
Nasal_Epithelium	ENSG00000135046	ANXA1	0	14	0.00551193	0.00502014	-0.00432737	0.0153512	1.09796	0.272221	0.914684
Nasal_Epithelium	ENSG00000136888	ATP6V1G1	0	14	-0.00537431	0.00491595	-0.0150094	0.00426077	-1.09324	0.274289	0.914684
Nasal_Epithelium	ENSG00000119402	FBXW2	0	14	-0.00376857	0.003455	-0.0105402	0.0030031	-1.09076	0.275379	0.914684
CD4T	ENSG00000010165	EEF1AKNMT	0	14	0.0061045	0.00659988	-0.00683103	0.01904	0.924942	0.354996	0.914882
CD4T	ENSG00000130545	CRB3	0	14	0.00269809	0.00291655	-0.00301824	0.00841441	0.925097	0.354915	0.914882
CD4T	ENSG00000168566	SNRNP48	0	14	-0.00391627	0.00423509	-0.0122169	0.00438436	-0.924718	0.355112	0.914899
Nasal_Epithelium	ENSG00000278637	H4C1	0	14	-0.00247086	0.00227124	-0.0069224	0.00198068	-1.08789	0.276642	0.914909
Nasal_Epithelium	ENSG00000166441	RPL27A	0	14	0.0030455	0.0028088	-0.00245964	0.00855064	1.08427	0.278244	0.914963
Nasal_Epithelium	ENSG00000110048	OSBP	0	14	-0.00353383	0.00326004	-0.00992339	0.00285573	-1.08398	0.278371	0.914963
Nasal_Epithelium	ENSG00000110079	MS4A4A	0	14	-0.00658165	0.00607591	-0.0184902	0.0053269	-1.08324	0.278703	0.914963
Nasal_Epithelium	ENSG00000151376	ME3	0	14	0.00655378	0.00602777	-0.00526042	0.018368	1.08727	0.276919	0.914963
Nasal_Epithelium	ENSG00000084072	PPIE	0	14	0.00204051	0.00188334	-0.00165076	0.00573179	1.08346	0.278606	0.914963
Nasal_Epithelium	ENSG00000170145	SIK2	0	14	-0.00742413	0.00683233	-0.0208153	0.005967	-1.08662	0.277206	0.914963
Nasal_Epithelium	ENSG00000110074	FOXRED1	0	14	-0.0110705	0.0102132	-0.031088	0.0089471	-1.08393	0.278394	0.914963
Nasal_Epithelium	ENSG00000139168	ZCRB1	0	14	-0.000473767	0.000436948	-0.00133017	0.000382636	-1.08426	0.278248	0.914963
Nasal_Epithelium	ENSG00000108561	C1QBP	0	14	0.00236187	0.00217719	-0.00190534	0.00662908	1.08483	0.277998	0.914963
Nasal_Epithelium	ENSG00000105520	PLPPR2	0	14	-0.00522056	0.00481805	-0.0146638	0.00422265	-1.08354	0.278568	0.914963
Nasal_Epithelium	ENSG00000102575	ACP5	0	14	0.00403194	0.00372099	-0.00326107	0.0113249	1.08356	0.278558	0.914963
Nasal_Epithelium	ENSG00000104853	CLPTM1	0	14	0.00435942	0.00402328	-0.00352606	0.0122449	1.08355	0.278564	0.914963
Nasal_Epithelium	ENSG00000101298	SNPH	0	14	0.00258822	0.00238387	-0.00208407	0.00726052	1.08572	0.277601	0.914963
Nasal_Epithelium	ENSG00000171700	RGS19	0	14	0.0142424	0.0131469	-0.0115251	0.04001	1.08333	0.278663	0.914963
Nasal_Epithelium	ENSG00000075975	MKRN2	0	14	0.010431	0.00961208	-0.00840831	0.0292704	1.0852	0.277833	0.914963
Nasal_Epithelium	ENSG00000174013	FBXO45	0	14	0.00237625	0.00218896	-0.00191403	0.00666652	1.08556	0.277673	0.914963
Nasal_Epithelium	ENSG00000138823	MTTP	0	14	-0.00607018	0.00559881	-0.0170437	0.00490329	-1.08419	0.27828	0.914963
Nasal_Epithelium	ENSG00000109654	TRIM2	0	14	0.00814242	0.00750278	-0.00656276	0.0228476	1.08525	0.277809	0.914963
Nasal_Epithelium	ENSG00000168994	PXDC1	0	14	-0.00654662	0.00604048	-0.0183857	0.0052925	-1.08379	0.278457	0.914963
Nasal_Epithelium	ENSG00000082269	FAM135A	0	14	-0.00389121	0.00359197	-0.0109314	0.00314893	-1.08331	0.278672	0.914963
Nasal_Epithelium	ENSG00000135537	AFG1L	0	14	-0.00431846	0.00398323	-0.0121254	0.00348854	-1.08416	0.278294	0.914963
Nasal_Epithelium	ENSG00000227471	AKR1B15	0	14	0.0136002	0.0125328	-0.0109637	0.038164	1.08516	0.277849	0.914963
Nasal_Epithelium	ENSG00000154582	ELOC	0	14	-0.0056425	0.00519519	-0.0158249	0.00453988	-1.0861	0.277434	0.914963
Nasal_Epithelium	ENSG00000162144	CYB561A3	0	14	0.00484587	0.00447632	-0.00392757	0.0136193	1.08256	0.279006	0.915082
Nasal_Epithelium	ENSG00000128283	CDC42EP1	0	14	0.0109167	0.0100826	-0.00884479	0.0306782	1.08273	0.278929	0.915082
Nasal_Epithelium	ENSG00000173068	BNC2	0	14	-0.0046009	0.0042487	-0.0129282	0.00372638	-1.0829	0.278854	0.915082
Whole_Blood_GS	ENSG00000116198	CEP104	0	14	-0.00914172	0.0107338	-0.0301796	0.0118961	-0.851676	0.394394	0.915245
Whole_Blood_GS	ENSG00000037637	FBXO42	0	14	-0.0022508	0.0026431	-0.00743119	0.00292959	-0.851575	0.39445	0.915245
Whole_Blood_GS	ENSG00000116863	ADPRHL2	0	14	0.00173346	0.00202975	-0.00224478	0.0057117	0.854026	0.393091	0.915245
Whole_Blood_GS	ENSG00000286019	AC239811.1	0	14	-0.00764833	0.00898637	-0.0252613	0.00996464	-0.851103	0.394712	0.915245
Whole_Blood_GS	ENSG00000172247	C1QTNF4	0	14	-0.00423591	0.0049744	-0.0139855	0.00551373	-0.851542	0.394468	0.915245
Whole_Blood_GS	ENSG00000151062	CACNA2D4	0	14	0.00420869	0.00493841	-0.00547041	0.0138878	0.852237	0.394083	0.915245
Whole_Blood_GS	ENSG00000111696	NT5DC3	0	14	0.0129747	0.0152358	-0.0168868	0.0428363	0.851596	0.394438	0.915245
Whole_Blood_GS	ENSG00000139437	TCHP	0	14	-0.0055204	0.00648824	-0.0182371	0.0071963	-0.850833	0.394862	0.915245
Whole_Blood_GS	ENSG00000128891	CCDC32	0	14	0.0134667	0.0157957	-0.0174924	0.0444257	0.852552	0.393908	0.915245
Whole_Blood_GS	ENSG00000129038	LOXL1	0	14	-0.00357211	0.00420059	-0.0118051	0.00466088	-0.850385	0.395111	0.915245
Whole_Blood_GS	ENSG00000159556	ISL2	0	14	0.0103411	0.0121403	-0.0134535	0.0341358	0.8518	0.394325	0.915245
Whole_Blood_GS	ENSG00000074071	MRPS34	0	14	-0.0037486	0.00439082	-0.0123545	0.00485726	-0.853734	0.393252	0.915245
Whole_Blood_GS	ENSG00000103375	AQP8	0	14	-0.00261135	0.00306232	-0.00861338	0.00339068	-0.852736	0.393806	0.915245
Whole_Blood_GS	ENSG00000132604	TERF2	0	14	0.00305121	0.00357894	-0.00396338	0.0100658	0.852546	0.393911	0.915245
Whole_Blood_GS	ENSG00000196535	MYO18A	0	14	-0.0131811	0.0154628	-0.0434876	0.0171254	-0.852438	0.393971	0.915245
Whole_Blood_GS	ENSG00000099624	ATP5F1D	0	14	0.00343598	0.00401982	-0.00444273	0.0113147	0.854758	0.392685	0.915245
Whole_Blood_GS	ENSG00000105404	RABAC1	0	14	-0.00811945	0.00952967	-0.0267973	0.0105584	-0.852018	0.394204	0.915245
Whole_Blood_GS	ENSG00000268734	AC245128.3	0	14	-0.00612775	0.00717892	-0.0201982	0.00794267	-0.853576	0.39334	0.915245
Whole_Blood_GS	ENSG00000235271	Z97353.2	0	14	-0.00487302	0.00572946	-0.0161026	0.00635652	-0.85052	0.395036	0.915245
Whole_Blood_GS	ENSG00000197763	TXNRD3	0	14	-0.00445892	0.00522408	-0.0146979	0.00578008	-0.853533	0.393364	0.915245
Whole_Blood_GS	ENSG00000178163	ZNF518B	0	14	-0.0024505	0.00287864	-0.00809252	0.00319153	-0.851269	0.39462	0.915245
Whole_Blood_GS	ENSG00000163739	CXCL1	0	14	-0.00768508	0.00903238	-0.0253882	0.0100181	-0.850836	0.39486	0.915245
Whole_Blood_GS	ENSG00000183323	CCDC125	0	14	0.00788314	0.00926744	-0.0102807	0.026047	0.850628	0.394976	0.915245
Whole_Blood_GS	ENSG00000113749	HRH2	0	14	-0.00406528	0.00476909	-0.0134125	0.00528197	-0.852423	0.39398	0.915245
Whole_Blood_GS	ENSG00000204287	HLA-DRA	0	14	0.00363392	0.00426452	-0.00472439	0.0119922	0.852128	0.394143	0.915245
Whole_Blood_GS	ENSG00000135299	ANKRD6	0	14	-0.00491525	0.00575697	-0.0161987	0.00636819	-0.853792	0.39322	0.915245
Whole_Blood_GS	ENSG00000075142	SRI	0	14	-0.00653444	0.00767281	-0.0215729	0.008504	-0.851636	0.394416	0.915245
Whole_Blood_GS	ENSG00000187210	GCNT1	0	14	-0.00377466	0.00442079	-0.0124393	0.00488992	-0.853844	0.393191	0.915245
Whole_Blood_GS	ENSG00000119414	PPP6C	0	14	0.00269261	0.00316303	-0.00350681	0.00889203	0.851276	0.394616	0.915245
Whole_Blood_GS	ENSG00000130635	COL5A1	0	14	-0.00189784	0.0022299	-0.00626837	0.00247269	-0.851087	0.394721	0.915245
Whole_Blood_GS	ENSG00000174428	GTF2IRD2B	0	14	-0.00240221	0.0028254	-0.00793989	0.00313547	-0.850221	0.395202	0.915259
Monocytes_MESA	ENSG00000049239	H6PD	0	14	-0.00568423	0.00827273	-0.0218985	0.01053	-0.687104	0.492017	0.915595
Monocytes_MESA	ENSG00000011007	TCEB3	0	14	0.00724352	0.0105237	-0.0133825	0.0278695	0.688307	0.491259	0.915595
Monocytes_MESA	ENSG00000135763	URB2	0	14	0.00423688	0.00611319	-0.00774475	0.0162185	0.693072	0.488264	0.915595
Monocytes_MESA	ENSG00000185627	PSMD13	0	14	0.00480055	0.00690082	-0.00872481	0.0183259	0.695649	0.486649	0.915595
Monocytes_MESA	ENSG00000110756	HPS5	0	14	-0.00693406	0.0100487	-0.0266292	0.0127611	-0.690042	0.490168	0.915595
Monocytes_MESA	ENSG00000197345	MRPL21	0	14	-0.00989475	0.0143332	-0.0379873	0.0181978	-0.690339	0.489981	0.915595
Monocytes_MESA	ENSG00000137752	CASP1	0	14	-0.00489884	0.00711774	-0.0188494	0.00905168	-0.688258	0.49129	0.915595
Monocytes_MESA	ENSG00000165526	RPUSD4	0	14	0.00690612	0.010021	-0.0127346	0.0265469	0.689166	0.490719	0.915595
Monocytes_MESA	ENSG00000173391	OLR1	0	14	-0.00527774	0.00757301	-0.0201206	0.00956509	-0.696914	0.485857	0.915595
Monocytes_MESA	ENSG00000175548	ALG10B	0	14	-0.00322067	0.00470488	-0.0124421	0.00600073	-0.684537	0.493636	0.915595
Monocytes_MESA	ENSG00000155957	TMBIM4	0	14	0.00289424	0.00422468	-0.00538598	0.0111745	0.685079	0.493294	0.915595
Monocytes_MESA	ENSG00000092036	HAUS4	0	14	-0.0100587	0.0145212	-0.0385196	0.0184022	-0.692692	0.488503	0.915595
Monocytes_MESA	ENSG00000153048	CARHSP1	0	14	0.0101364	0.0147275	-0.0187289	0.0390018	0.688265	0.491286	0.915595
Monocytes_MESA	ENSG00000182810	DDX28	0	14	-0.00256418	0.0037166	-0.00984859	0.00472022	-0.689926	0.490241	0.915595
Monocytes_MESA	ENSG00000108557	RAI1	0	14	-0.00293898	0.00428174	-0.011331	0.00545308	-0.686399	0.492461	0.915595
Monocytes_MESA	ENSG00000132475	H3F3B	0	14	2.07286e-05	3.02172e-05	-3.8496e-05	7.99532e-05	0.685986	0.492722	0.915595
Monocytes_MESA	ENSG00000152242	C18orf25	0	14	-0.00235271	0.00342782	-0.00907112	0.0043657	-0.686357	0.492488	0.915595
Monocytes_MESA	ENSG00000188321	ZNF559	0	14	-0.00424436	0.00615022	-0.0162986	0.00780985	-0.690116	0.490122	0.915595
Monocytes_MESA	ENSG00000244482	LILRA6	0	14	-0.00765483	0.0111329	-0.0294749	0.0141653	-0.687585	0.491714	0.915595
Monocytes_MESA	ENSG00000071051	NCK2	0	14	0.00220597	0.00316974	-0.00400661	0.00841854	0.695946	0.486463	0.915595
Monocytes_MESA	ENSG00000101084	C20orf24	0	14	0.00211316	0.00302947	-0.00382448	0.0080508	0.697536	0.485468	0.915595
Monocytes_MESA	ENSG00000166913	YWHAB	0	14	0.00503457	0.00730355	-0.00928012	0.0193493	0.689332	0.490614	0.915595
Monocytes_MESA	ENSG00000124256	ZBP1	0	14	0.00232976	0.00336784	-0.00427109	0.00893061	0.691767	0.489084	0.915595
Monocytes_MESA	ENSG00000184900	SUMO3	0	14	0.00437622	0.00632394	-0.00801848	0.0167709	0.692009	0.488932	0.915595
Monocytes_MESA	ENSG00000041880	PARP3	0	14	0.0061164	0.00893353	-0.011393	0.0236258	0.684657	0.493561	0.915595
Monocytes_MESA	ENSG00000013810	TACC3	0	14	0.00175414	0.0025539	-0.00325142	0.0067597	0.686848	0.492179	0.915595
Monocytes_MESA	ENSG00000173085	COQ2	0	14	0.00205224	0.00295834	-0.003746	0.00785047	0.693713	0.487862	0.915595
Monocytes_MESA	ENSG00000176998	HCG4	0	14	-0.00532751	0.00766769	-0.0203559	0.00970089	-0.6948	0.487181	0.915595
Monocytes_MESA	ENSG00000146457	WTAP	0	14	-0.0047364	0.00686267	-0.018187	0.00871419	-0.690168	0.490088	0.915595
Monocytes_MESA	ENSG00000106268	NUDT1	0	14	0.00465783	0.00680485	-0.00867943	0.0179951	0.684487	0.493668	0.915595
Monocytes_MESA	ENSG00000136197	C7orf25	0	14	-0.0079701	0.0115599	-0.0306271	0.0146869	-0.68946	0.490534	0.915595
Monocytes_MESA	ENSG00000169919	GUSB	0	14	-0.000601324	0.000866376	-0.00229939	0.00109674	-0.694068	0.487639	0.915595
Monocytes_MESA	ENSG00000122779	TRIM24	0	14	0.0080711	0.0115868	-0.0146387	0.0307809	0.696574	0.486069	0.915595
Monocytes_MESA	ENSG00000104219	ZDHHC2	0	14	0.00562621	0.00817616	-0.0103988	0.0216512	0.688125	0.491374	0.915595
Monocytes_MESA	ENSG00000107372	ZFAND5	0	14	-0.00266229	0.00385534	-0.0102186	0.00489404	-0.690546	0.489851	0.915595
Whole_Blood_GS	ENSG00000112293	GPLD1	0	14	-0.00389194	0.00457984	-0.0128683	0.00508438	-0.849798	0.395438	0.915607
Whole_Blood_GS	ENSG00000005175	RPAP3	0	14	-0.00594112	0.00699502	-0.0196511	0.00776887	-0.849336	0.395694	0.915643
Whole_Blood_GS	ENSG00000169710	FASN	0	14	-0.00757507	0.00892012	-0.0250582	0.00990804	-0.849212	0.395763	0.915643
Whole_Blood_GS	ENSG00000182621	PLCB1	0	14	-0.00806848	0.00950287	-0.0266938	0.0105568	-0.849057	0.39585	0.915643
Whole_Blood_GS	ENSG00000271869	AC026979.2	0	14	-0.0088056	0.0103717	-0.0291337	0.0115225	-0.849006	0.395878	0.915643
Whole_Blood_GS	ENSG00000160972	PPP1R16A	0	14	0.0116279	0.0136894	-0.0152029	0.0384587	0.849405	0.395656	0.915643
Whole_Blood_GS	ENSG00000143633	C1orf131	0	14	-0.00577317	0.00680125	-0.0191034	0.00755703	-0.84884	0.39597	0.91566
Nasal_Epithelium	ENSG00000174007	CEP19	0	14	-0.0074086	0.00685021	-0.0208348	0.00601757	-1.08151	0.279469	0.916017
Nasal_Epithelium	ENSG00000091129	NRCAM	0	14	0.00594924	0.00549988	-0.00483032	0.0167288	1.0817	0.279384	0.916017
Nasal_Epithelium	ENSG00000119285	HEATR1	0	14	-0.00393956	0.00364376	-0.0110812	0.00320208	-1.08118	0.279617	0.916212
CD4T	ENSG00000104897	SF3A2	0	14	-0.00525307	0.00569051	-0.0164063	0.00590012	-0.923129	0.35594	0.916258
CD4T	ENSG00000142207	URB1	0	14	0.00686561	0.00743778	-0.00771216	0.0214434	0.923073	0.355969	0.916258
CD4T	ENSG00000120318	ARAP3	0	14	-0.00732462	0.00793294	-0.0228729	0.00822366	-0.923317	0.355842	0.916258
Nasal_Epithelium	ENSG00000189190	ZNF600	0	14	0.00749132	0.00693063	-0.00609247	0.0210751	1.0809	0.279742	0.916328
Nasal_Epithelium	ENSG00000140521	POLG	0	14	0.00668382	0.00618761	-0.00544369	0.0188113	1.08019	0.280056	0.916436
Nasal_Epithelium	ENSG00000179918	SEPHS2	0	14	-0.00448103	0.00414683	-0.0126087	0.0036466	-1.08059	0.279879	0.916436
Nasal_Epithelium	ENSG00000154265	ABCA5	0	14	0.00602651	0.00558024	-0.00491056	0.0169636	1.07997	0.280154	0.916436
Nasal_Epithelium	ENSG00000165171	METTL27	0	14	0.0193352	0.0179059	-0.0157597	0.0544301	1.07983	0.28022	0.916436
Nasal_Epithelium	ENSG00000148082	SHC3	0	14	0.0141491	0.0131006	-0.0115275	0.0398258	1.08004	0.280125	0.916436
Nasal_Epithelium	ENSG00000228300	FAM174C	0	14	-0.00435894	0.0040377	-0.0122727	0.0035548	-1.07956	0.280337	0.916529
Whole_Blood_GS	ENSG00000157216	SSBP3	0	14	-0.00577513	0.00681666	-0.0191355	0.00758527	-0.847209	0.396879	0.916534
Whole_Blood_GS	ENSG00000198162	MAN1A2	0	14	-0.00417112	0.00492744	-0.0138287	0.00548649	-0.846508	0.39727	0.916534
Whole_Blood_GS	ENSG00000149781	FERMT3	0	14	0.00440972	0.00522828	-0.00583752	0.014657	0.843436	0.398985	0.916534
Whole_Blood_GS	ENSG00000175550	DRAP1	0	14	0.00540856	0.00641222	-0.00715916	0.0179763	0.843476	0.398962	0.916534
Whole_Blood_GS	ENSG00000160613	PCSK7	0	14	-0.0042192	0.00500044	-0.0140199	0.00558148	-0.843767	0.3988	0.916534
Whole_Blood_GS	ENSG00000160703	NLRX1	0	14	-0.00347949	0.00411984	-0.0115542	0.00459525	-0.84457	0.398351	0.916534
Whole_Blood_GS	ENSG00000110074	FOXRED1	0	14	-0.011666	0.0137998	-0.0387132	0.0153811	-0.845375	0.397902	0.916534
Whole_Blood_GS	ENSG00000196199	MPHOSPH8	0	14	-0.0100627	0.0119201	-0.0334257	0.0133003	-0.844176	0.398571	0.916534
Whole_Blood_GS	ENSG00000100911	PSME2	0	14	0.00436409	0.00516647	-0.005762	0.0144902	0.844695	0.398281	0.916534
Whole_Blood_GS	ENSG00000248905	FMN1	0	14	0.0146673	0.0173495	-0.019337	0.0486717	0.845406	0.397884	0.916534
Whole_Blood_GS	ENSG00000162076	FLYWCH2	0	14	0.00561493	0.0066534	-0.00742548	0.0186554	0.84392	0.398714	0.916534
Whole_Blood_GS	ENSG00000189091	SF3B3	0	14	0.00411144	0.00485035	-0.00539507	0.013618	0.847658	0.396628	0.916534
Whole_Blood_GS	ENSG00000070444	MNT	0	14	-0.00650887	0.00770327	-0.021607	0.00858926	-0.844949	0.398139	0.916534
Whole_Blood_GS	ENSG00000108591	DRG2	0	14	-0.00531773	0.00629226	-0.0176503	0.00701487	-0.845122	0.398043	0.916534
Whole_Blood_GS	ENSG00000108588	CCDC47	0	14	-0.00205627	0.00243693	-0.00683256	0.00272003	-0.843794	0.398784	0.916534
Whole_Blood_GS	ENSG00000073050	XRCC1	0	14	0.0062675	0.00739552	-0.00822745	0.0207625	0.847472	0.396732	0.916534
Whole_Blood_GS	ENSG00000270100	AC012065.4	0	14	0.0033882	0.00401188	-0.00447494	0.0112513	0.844541	0.398367	0.916534
Whole_Blood_GS	ENSG00000100403	ZC3H7B	0	14	0.00332346	0.00393343	-0.00438593	0.0110328	0.844926	0.398152	0.916534
Whole_Blood_GS	ENSG00000114812	VIPR1	0	14	0.00806509	0.00952041	-0.0105946	0.0267248	0.847136	0.396919	0.916534
Whole_Blood_GS	ENSG00000241163	LINC00877	0	14	0.00994505	0.011758	-0.0131001	0.0329902	0.845814	0.397657	0.916534
Whole_Blood_GS	ENSG00000197057	DTHD1	0	14	-0.00294761	0.00349384	-0.0097954	0.00390018	-0.84366	0.39886	0.916534
Whole_Blood_GS	ENSG00000285647	AL671883.3	0	14	-0.0098587	0.011684	-0.0327589	0.0130415	-0.843777	0.398794	0.916534
Whole_Blood_GS	ENSG00000106477	CEP41	0	14	0.00712383	0.00844366	-0.00942545	0.0236731	0.84369	0.398843	0.916534
Whole_Blood_GS	ENSG00000155097	ATP6V1C1	0	14	-0.0084869	0.0100547	-0.0281937	0.0112199	-0.844073	0.398629	0.916534
Whole_Blood_GS	ENSG00000136982	DSCC1	0	14	-0.00555253	0.00657978	-0.0184487	0.0073436	-0.843878	0.398738	0.916534
Whole_Blood_GS	ENSG00000104522	TSTA3	0	14	-0.0053489	0.00632322	-0.0177422	0.00704438	-0.845914	0.3976	0.916534
Whole_Blood_GS	ENSG00000147804	SLC39A4	0	14	0.0125162	0.0147977	-0.0164867	0.041519	0.845822	0.397652	0.916534
Whole_Blood_GS	ENSG00000173068	BNC2	0	14	0.00335424	0.00397286	-0.00443243	0.0111409	0.844287	0.398509	0.916534
Whole_Blood_GS	ENSG00000165025	SYK	0	14	-0.00728461	0.00862897	-0.0241971	0.00962786	-0.844204	0.398556	0.916534
Whole_Blood_GS	ENSG00000167136	ENDOG	0	14	0.0100074	0.0118137	-0.0131471	0.0331618	0.847097	0.396941	0.916534
Whole_Blood_GS	ENSG00000175287	PHYHD1	0	14	0.0036654	0.00433309	-0.00482731	0.0121581	0.845907	0.397604	0.916534
Nasal_Epithelium	ENSG00000128534	LSM8	0	14	0.0101372	0.00939188	-0.00827057	0.0285449	1.07936	0.280429	0.916538
CD4T	ENSG00000121486	TRMT1L	0	14	0.0031263	0.00338857	-0.00351519	0.00976778	0.9226	0.356216	0.916611
CD4T	ENSG00000160285	LSS	0	14	-0.00690694	0.0074889	-0.0215849	0.00777103	-0.922291	0.356377	0.916743
CD4T	ENSG00000129315	CCNT1	0	14	-0.00239515	0.00260012	-0.00749129	0.002701	-0.921168	0.356963	0.916749
CD4T	ENSG00000116133	DHCR24	0	14	0.00355941	0.00387039	-0.00402643	0.0111452	0.919649	0.357756	0.916749
CD4T	ENSG00000196154	S100A4	0	14	0.00581203	0.00631939	-0.00657374	0.0181978	0.919714	0.357722	0.916749
CD4T	ENSG00000092969	TGFB2	0	14	-0.00645373	0.00702	-0.0202127	0.00730521	-0.919335	0.35792	0.916749
CD4T	ENSG00000166848	TERF2IP	0	14	-0.00385999	0.00419927	-0.0120904	0.00437043	-0.919205	0.357988	0.916749
CD4T	ENSG00000173917	HOXB2	0	14	0.0116005	0.0126037	-0.0131022	0.0363033	0.920409	0.357359	0.916749
CD4T	ENSG00000167210	LOXHD1	0	14	0.00829784	0.0090279	-0.00939652	0.0259922	0.919133	0.358026	0.916749
CD4T	ENSG00000105072	C19orf44	0	14	0.00533252	0.00578921	-0.00601412	0.0166792	0.921114	0.356991	0.916749
CD4T	ENSG00000076928	ARHGEF1	0	14	-0.00480452	0.00522668	-0.0150486	0.00543959	-0.919229	0.357976	0.916749
CD4T	ENSG00000226383	LINC01876	0	14	-0.00765403	0.00831564	-0.0239524	0.00864433	-0.920437	0.357344	0.916749
CD4T	ENSG00000150625	GPM6A	0	14	-0.0123529	0.0134204	-0.0386564	0.0139506	-0.920457	0.357334	0.916749
CD4T	ENSG00000069020	MAST4	0	14	0.00979902	0.0106345	-0.0110442	0.0306422	0.921438	0.356822	0.916749
CD4T	ENSG00000217128	FNIP1	0	14	0.00380141	0.00413256	-0.00429825	0.0119011	0.919869	0.357641	0.916749
CD4T	ENSG00000044115	CTNNA1	0	14	0.0096159	0.0104456	-0.0108571	0.0300889	0.920568	0.357276	0.916749
CD4T	ENSG00000198121	LPAR1	0	14	0.00866592	0.00941515	-0.00978744	0.0271193	0.920423	0.357352	0.916749
CD4T	ENSG00000185664	PMEL	0	14	0.00629414	0.0068597	-0.00715062	0.0197389	0.917554	0.358853	0.916754
CD4T	ENSG00000162496	DHRS3	0	14	-0.00635273	0.00691334	-0.0199026	0.00719718	-0.918908	0.358143	0.916754
CD4T	ENSG00000198952	SMG5	0	14	-0.00791591	0.00863013	-0.0248307	0.00899883	-0.917241	0.359016	0.916754
CD4T	ENSG00000168286	THAP11	0	14	0.00241756	0.00263422	-0.0027454	0.00758053	0.917755	0.358747	0.916754
CD4T	ENSG00000198242	RPL23A	0	14	0.00733587	0.00799615	-0.00833629	0.023008	0.917426	0.35892	0.916754
CD4T	ENSG00000285829	AC005921.4	0	14	-0.0102777	0.0112001	-0.0322294	0.011674	-0.917646	0.358804	0.916754
CD4T	ENSG00000196757	ZNF700	0	14	-0.00430256	0.00468421	-0.0134834	0.00487832	-0.918524	0.358344	0.916754
CD4T	ENSG00000217258	AC007249.1	0	14	0.00424943	0.00462795	-0.00482119	0.0133201	0.918209	0.358509	0.916754
CD4T	ENSG00000164398	ACSL6	0	14	0.00239029	0.00260356	-0.0027126	0.00749317	0.918084	0.358575	0.916754
Nasal_Epithelium	ENSG00000125249	RAP2A	0	14	-0.00395866	0.00366885	-0.0111495	0.00323216	-1.07899	0.280591	0.916777
Monocytes_MESA	ENSG00000183648	NDUFB1	0	14	-0.00717012	0.010498	-0.0277457	0.0134055	-0.683002	0.494606	0.916855
Whole_Blood_GS	ENSG00000166548	TK2	0	14	0.0132582	0.01573	-0.0175721	0.0440885	0.842857	0.399309	0.916887
Whole_Blood_GS	ENSG00000008869	HEATR5B	0	14	-0.00227239	0.00269572	-0.0075559	0.00301112	-0.842964	0.399249	0.916887
Whole_Blood_GS	ENSG00000159212	CLIC6	0	14	-0.00283697	0.00336661	-0.00943541	0.00376148	-0.842676	0.399409	0.916923
Whole_Blood_GS	ENSG00000186188	FFAR4	0	14	-0.00446967	0.00531509	-0.014887	0.0059477	-0.840941	0.400381	0.917005
Whole_Blood_GS	ENSG00000151893	CACUL1	0	14	0.00567594	0.0067427	-0.00753952	0.0188914	0.84179	0.399906	0.917005
Whole_Blood_GS	ENSG00000152256	PDK1	0	14	0.0090637	0.0107723	-0.0120496	0.030177	0.841392	0.400129	0.917005
Whole_Blood_GS	ENSG00000157551	KCNJ15	0	14	0.0147481	0.0175251	-0.0196004	0.0490965	0.84154	0.400045	0.917005
Whole_Blood_GS	ENSG00000205853	RFPL3S	0	14	0.00958717	0.0113898	-0.0127365	0.0319108	0.84173	0.399939	0.917005
Whole_Blood_GS	ENSG00000186448	ZNF197	0	14	0.00579922	0.00689574	-0.00771618	0.0193146	0.840986	0.400356	0.917005
Whole_Blood_GS	ENSG00000113971	NPHP3	0	14	0.0113956	0.0135446	-0.0151513	0.0379426	0.841341	0.400157	0.917005
Whole_Blood_GS	ENSG00000118804	STBD1	0	14	-0.00746919	0.00887567	-0.0248652	0.0099268	-0.841536	0.400048	0.917005
Whole_Blood_GS	ENSG00000133302	SLF1	0	14	0.00370742	0.00440842	-0.00493292	0.0123478	0.840987	0.400355	0.917005
Whole_Blood_GS	ENSG00000112874	NUDT12	0	14	-0.00771757	0.00916774	-0.025686	0.0102509	-0.841818	0.39989	0.917005
Whole_Blood_GS	ENSG00000136942	RPL35	0	14	0.000282955	0.000336362	-0.000376302	0.000942213	0.841222	0.400223	0.917005
Nasal_Epithelium	ENSG00000196482	ESRRG	0	14	-0.0066842	0.00619695	-0.01883	0.0054616	-1.07863	0.280754	0.917016
Nasal_Epithelium	ENSG00000135763	URB2	0	14	0.00252523	0.00245664	-0.0022897	0.00734016	1.02792	0.303988	0.917128
Nasal_Epithelium	ENSG00000135773	CAPN9	0	14	-0.0148785	0.0141402	-0.0425927	0.0128358	-1.05221	0.292702	0.917128
Nasal_Epithelium	ENSG00000099246	RAB18	0	14	-0.00579344	0.00555648	-0.0166839	0.00509705	-1.04265	0.297112	0.917128
Nasal_Epithelium	ENSG00000156110	ADK	0	14	-0.00851706	0.00827754	-0.0247407	0.00770662	-1.02894	0.30351	0.917128
Nasal_Epithelium	ENSG00000156671	SAMD8	0	14	0.00306061	0.00299063	-0.00280092	0.00892214	1.0234	0.306119	0.917128
Nasal_Epithelium	ENSG00000156113	KCNMA1	0	14	-0.00763848	0.00732338	-0.0219921	0.00671509	-1.04303	0.296936	0.917128
Nasal_Epithelium	ENSG00000122376	SHLD2	0	14	-0.00953216	0.0089842	-0.0271409	0.00807654	-1.06099	0.288694	0.917128
Nasal_Epithelium	ENSG00000204022	LIPJ	0	14	0.0027534	0.00262531	-0.00239213	0.00789892	1.04879	0.294276	0.917128
Nasal_Epithelium	ENSG00000138160	KIF11	0	14	0.00938657	0.00879566	-0.0078526	0.0266257	1.06718	0.28589	0.917128
Nasal_Epithelium	ENSG00000148690	FRA10AC1	0	14	-0.0105369	0.0101896	-0.0305082	0.00943439	-1.03408	0.301098	0.917128
Nasal_Epithelium	ENSG00000155629	PIK3AP1	0	14	0.00402731	0.00382454	-0.00346865	0.0115233	1.05302	0.292333	0.917128
Nasal_Epithelium	ENSG00000155229	MMS19	0	14	-0.0073712	0.00691274	-0.0209199	0.00617753	-1.06632	0.286279	0.917128
Nasal_Epithelium	ENSG00000138131	LOXL4	0	14	0.00609294	0.00597021	-0.00560844	0.0177943	1.02056	0.307464	0.917128
Nasal_Epithelium	ENSG00000014919	COX15	0	14	0.00747542	0.00731777	-0.00686714	0.021818	1.02154	0.306997	0.917128
Nasal_Epithelium	ENSG00000095485	CWF19L1	0	14	0.0147116	0.0143641	-0.0134415	0.0428647	1.02419	0.305744	0.917128
Nasal_Epithelium	ENSG00000075826	SEC31B	0	14	-0.00864179	0.00837967	-0.0250656	0.00778206	-1.03128	0.302409	0.917128
Nasal_Epithelium	ENSG00000138172	CALHM2	0	14	-0.00626068	0.00582536	-0.0176782	0.00515681	-1.07473	0.282496	0.917128
Nasal_Epithelium	ENSG00000197771	MCMBP	0	14	0.00321188	0.00303855	-0.00274357	0.00916733	1.05704	0.290492	0.917128
Nasal_Epithelium	ENSG00000132109	TRIM21	0	14	-0.00556959	0.00532461	-0.0160056	0.00486647	-1.04601	0.295558	0.917128
Nasal_Epithelium	ENSG00000121236	TRIM6	0	14	-0.0109021	0.0105318	-0.031544	0.00973975	-1.03517	0.300592	0.917128
Nasal_Epithelium	ENSG00000239920	ENSG00000239920	0	14	-0.00972159	0.00944107	-0.0282258	0.00878257	-1.02971	0.303145	0.917128
Nasal_Epithelium	ENSG00000166340	TPP1	0	14	-0.00522497	0.00506623	-0.0151546	0.00470467	-1.03133	0.302385	0.917128
Nasal_Epithelium	ENSG00000133805	AMPD3	0	14	0.0123202	0.0119209	-0.0110443	0.0356846	1.0335	0.301371	0.917128
Nasal_Epithelium	ENSG00000262655	SPON1	0	14	0.00664434	0.00645894	-0.00601495	0.0193036	1.0287	0.303618	0.917128
Nasal_Epithelium	ENSG00000011347	SYT7	0	14	0.0043183	0.0041917	-0.00389727	0.0125339	1.0302	0.302914	0.917128
Nasal_Epithelium	ENSG00000254986	DPP3	0	14	0.0110598	0.010608	-0.00973151	0.0318512	1.04259	0.297138	0.917128
Nasal_Epithelium	ENSG00000174547	MRPL11	0	14	-0.00339853	0.00325909	-0.00978623	0.00298918	-1.04278	0.297049	0.917128
Nasal_Epithelium	ENSG00000173227	SYT12	0	14	0.00703348	0.0066487	-0.00599772	0.0200647	1.05787	0.290113	0.917128
Nasal_Epithelium	ENSG00000054965	FAM168A	0	14	-0.0061997	0.00588138	-0.017727	0.00532759	-1.05412	0.291826	0.917128
Nasal_Epithelium	ENSG00000175567	UCP2	0	14	0.0119155	0.0112439	-0.010122	0.0339531	1.05974	0.289265	0.917128
Nasal_Epithelium	ENSG00000149273	RPS3	0	14	0.0104406	0.00973328	-0.00863625	0.0295175	1.07267	0.283418	0.917128
Nasal_Epithelium	ENSG00000182704	TSKU	0	14	0.0151662	0.0141951	-0.0126557	0.0429881	1.06841	0.285335	0.917128
Nasal_Epithelium	ENSG00000165895	ARHGAP42	0	14	-0.00459442	0.00432226	-0.0130659	0.00387705	-1.06297	0.287797	0.917128
Nasal_Epithelium	ENSG00000137745	MMP13	0	14	0.0091339	0.00877519	-0.00806517	0.026333	1.04088	0.297933	0.917128
Nasal_Epithelium	ENSG00000157916	RER1	0	14	-0.00761461	0.00707239	-0.0214762	0.00624702	-1.07667	0.281629	0.917128
Nasal_Epithelium	ENSG00000142583	SLC2A5	0	14	-0.00285922	0.00280533	-0.00835756	0.00263912	-1.01921	0.308102	0.917128
Nasal_Epithelium	ENSG00000189337	KAZN	0	14	-0.00728222	0.00694552	-0.0208952	0.00633076	-1.04848	0.294419	0.917128
Nasal_Epithelium	ENSG00000142619	PADI3	0	14	0.00611563	0.00588226	-0.00541338	0.0176446	1.03967	0.298491	0.917128
Nasal_Epithelium	ENSG00000184454	NCMAP	0	14	0.0145582	0.0140543	-0.0129877	0.0421042	1.03585	0.30027	0.917128
Nasal_Epithelium	ENSG00000117682	DHDDS	0	14	-0.00749097	0.00724653	-0.0216939	0.00671196	-1.03373	0.301261	0.917128
Nasal_Epithelium	ENSG00000150776	NKAPD1	0	14	-0.00581232	0.00564446	-0.0168753	0.00525063	-1.02974	0.303133	0.917128
Nasal_Epithelium	ENSG00000149591	TAGLN	0	14	0.00894998	0.00860215	-0.00790993	0.0258099	1.04044	0.298138	0.917128
Nasal_Epithelium	ENSG00000186174	BCL9L	0	14	0.00263759	0.00258679	-0.00243244	0.00770761	1.01964	0.307901	0.917128
Nasal_Epithelium	ENSG00000130038	CRACR2A	0	14	0.0160021	0.0155927	-0.014559	0.0465633	1.02626	0.304771	0.917128
Nasal_Epithelium	ENSG00000111319	SCNN1A	0	14	0.00667022	0.00629574	-0.0056692	0.0190096	1.05948	0.289381	0.917128
Nasal_Epithelium	ENSG00000111674	ENO2	0	14	0.0108528	0.0102681	-0.00927234	0.030978	1.05694	0.290538	0.917128
Nasal_Epithelium	ENSG00000152936	LMNTD1	0	14	0.0064044	0.00611032	-0.0055716	0.0183804	1.04813	0.294579	0.917128
Nasal_Epithelium	ENSG00000129317	PUS7L	0	14	0.0107455	0.0104453	-0.00972683	0.0312179	1.02875	0.303599	0.917128
Nasal_Epithelium	ENSG00000167528	ZNF641	0	14	0.00970658	0.00918302	-0.00829181	0.027705	1.05701	0.290505	0.917128
Nasal_Epithelium	ENSG00000178401	DNAJC22	0	14	0.0124427	0.0122218	-0.0115115	0.0363969	1.01808	0.30864	0.917128
Nasal_Epithelium	ENSG00000167566	NCKAP5L	0	14	-0.00250782	0.00244368	-0.00729736	0.00228171	-1.02625	0.304776	0.917128
Nasal_Epithelium	ENSG00000161800	RACGAP1	0	14	0.00276256	0.00271379	-0.00255637	0.00808149	1.01797	0.308691	0.917128
Nasal_Epithelium	ENSG00000161791	FMNL3	0	14	0.00497553	0.00467959	-0.0041963	0.0141474	1.06324	0.287673	0.917128
Nasal_Epithelium	ENSG00000111057	KRT18	0	14	-0.00966536	0.00913178	-0.0275633	0.00823261	-1.05843	0.289859	0.917128
Nasal_Epithelium	ENSG00000166881	NEMP1	0	14	-0.00196633	0.00187277	-0.00563689	0.00170423	-1.04996	0.293738	0.917128
Nasal_Epithelium	ENSG00000139266	MARCHF9	0	14	-0.0027777	0.00264522	-0.00796223	0.00240683	-1.05008	0.29368	0.917128
Nasal_Epithelium	ENSG00000183735	TBK1	0	14	0.00285595	0.00272477	-0.0024845	0.0081964	1.04814	0.294573	0.917128
Nasal_Epithelium	ENSG00000136048	DRAM1	0	14	0.00638665	0.00625123	-0.00586554	0.0186388	1.02166	0.306941	0.917128
Nasal_Epithelium	ENSG00000111696	NT5DC3	0	14	-0.00814004	0.00797583	-0.0237724	0.00749229	-1.02059	0.307449	0.917128
Nasal_Epithelium	ENSG00000111199	TRPV4	0	14	-0.00495386	0.00480621	-0.0143739	0.00446615	-1.03072	0.302672	0.917128
Nasal_Epithelium	ENSG00000089127	OAS1	0	14	0.00684242	0.00670128	-0.00629186	0.0199767	1.02106	0.307226	0.917128
Nasal_Epithelium	ENSG00000175970	UNC119B	0	14	-0.00755708	0.00724007	-0.0217474	0.00663321	-1.04378	0.296585	0.917128
Nasal_Epithelium	ENSG00000157837	SPPL3	1	14	0.00653066	0.00618001	-0.00558194	0.0186433	1.05674	0.290631	0.917128
Nasal_Epithelium	ENSG00000133103	COG6	0	14	-0.00720282	0.00703028	-0.0209819	0.00657628	-1.02454	0.305579	0.917128
Nasal_Epithelium	ENSG00000136152	COG3	0	14	0.00808272	0.00778967	-0.00718475	0.0233502	1.03762	0.299447	0.917128
Nasal_Epithelium	ENSG00000165792	METTL17	0	14	-0.00559195	0.00544156	-0.0162572	0.00507331	-1.02764	0.304121	0.917128
Nasal_Epithelium	ENSG00000100804	PSMB5	0	14	-0.0123453	0.0120334	-0.0359303	0.0112397	-1.02592	0.30493	0.917128
Nasal_Epithelium	ENSG00000100842	EFS	0	14	0.00331534	0.00312343	-0.00280647	0.00943716	1.06144	0.288489	0.917128
Nasal_Epithelium	ENSG00000213983	AP1G2	0	14	0.00369298	0.00353016	-0.00322599	0.010612	1.04613	0.295503	0.917128
Nasal_Epithelium	ENSG00000196497	IPO4	0	14	-0.00800386	0.00775902	-0.0232113	0.00720354	-1.03156	0.30228	0.917128
Nasal_Epithelium	ENSG00000151327	FAM177A1	0	14	-0.00454467	0.00440927	-0.0131867	0.00409735	-1.03071	0.302678	0.917128
Nasal_Epithelium	ENSG00000187790	FANCM	0	14	0.00596265	0.00580982	-0.00542438	0.0173497	1.02631	0.304747	0.917128
Nasal_Epithelium	ENSG00000087303	NID2	0	14	0.0113892	0.0106493	-0.00948298	0.0322614	1.06948	0.284853	0.917128
Nasal_Epithelium	ENSG00000178974	FBXO34	0	14	0.0102541	0.0100514	-0.00944625	0.0299544	1.02017	0.30765	0.917128
Nasal_Epithelium	ENSG00000165588	OTX2	0	14	-0.00798261	0.00761989	-0.0229173	0.00695211	-1.0476	0.294822	0.917128
Nasal_Epithelium	ENSG00000257365	FNTB	0	14	0.00469372	0.00452766	-0.00418032	0.0135678	1.03668	0.299886	0.917128
Nasal_Epithelium	ENSG00000100558	PLEK2	0	14	-0.00864693	0.00813342	-0.0245881	0.00729427	-1.06314	0.28772	0.917128
Nasal_Epithelium	ENSG00000198133	TMEM229B	0	14	-0.00974243	0.00918886	-0.0277523	0.00826741	-1.06024	0.289034	0.917128
Nasal_Epithelium	ENSG00000175985	PLEKHD1	0	14	0.0106012	0.00992417	-0.00884979	0.0300523	1.06822	0.28542	0.917128
Nasal_Epithelium	ENSG00000066427	ATXN3	0	14	-0.012243	0.0115731	-0.0349259	0.0104399	-1.05788	0.290109	0.917128
Nasal_Epithelium	ENSG00000215252	GOLGA8B	0	14	0.00916806	0.00859046	-0.00766892	0.026005	1.06724	0.285864	0.917128
Nasal_Epithelium	ENSG00000137845	ADAM10	0	14	0.00889015	0.00854284	-0.0078535	0.0256338	1.04066	0.298035	0.917128
Nasal_Epithelium	ENSG00000171914	TLN2	0	14	0.00677377	0.00647397	-0.00591498	0.0194625	1.04631	0.295418	0.917128
Nasal_Epithelium	ENSG00000241839	PLEKHO2	0	14	0.00612056	0.00585788	-0.00536068	0.0176018	1.04484	0.296096	0.917128
Nasal_Epithelium	ENSG00000074621	SLC24A1	0	14	0.00696418	0.00648349	-0.00574322	0.0196716	1.07414	0.28276	0.917128
Nasal_Epithelium	ENSG00000140464	PML	0	14	-0.00557475	0.00547587	-0.0163073	0.00515776	-1.01806	0.308651	0.917128
Nasal_Epithelium	ENSG00000140367	UBE2Q2	0	14	-0.0116945	0.0111786	-0.0336041	0.0102152	-1.04615	0.295493	0.917128
Nasal_Epithelium	ENSG00000176463	SLCO3A1	0	14	0.00188323	0.00184646	-0.00173576	0.00550222	1.01992	0.307768	0.917128
Nasal_Epithelium	ENSG00000140443	IGF1R	0	14	0.00970577	0.00905644	-0.00804451	0.0274561	1.0717	0.283855	0.917128
Nasal_Epithelium	ENSG00000127578	WFIKKN1	0	14	0.0113378	0.010908	-0.0100416	0.0327171	1.03939	0.298621	0.917128
Nasal_Epithelium	ENSG00000197253	TPSB2	0	14	0.00436569	0.00427894	-0.00402087	0.0127523	1.02028	0.307598	0.917128
Nasal_Epithelium	ENSG00000063854	HAGH	0	14	0.00948583	0.00902626	-0.00820531	0.027177	1.05091	0.293298	0.917128
Nasal_Epithelium	ENSG00000184207	PGP	0	14	0.00497459	0.00482487	-0.00448198	0.0144312	1.03103	0.302526	0.917128
Nasal_Epithelium	ENSG00000162076	FLYWCH2	0	14	0.00741534	0.00707729	-0.00645588	0.0212866	1.04777	0.294746	0.917128
Nasal_Epithelium	ENSG00000167969	ECI1	0	14	-0.000224083	0.000212662	-0.000640893	0.000192727	-1.0537	0.292019	0.917128
Nasal_Epithelium	ENSG00000005001	PRSS22	0	14	-0.00781549	0.00762173	-0.0227538	0.00712283	-1.02542	0.305164	0.917128
Nasal_Epithelium	ENSG00000008516	MMP25	0	14	0.00181302	0.00170582	-0.00153032	0.00515636	1.06285	0.287852	0.917128
Nasal_Epithelium	ENSG00000067836	ROGDI	0	14	-0.00743588	0.00695177	-0.0210611	0.00618933	-1.06964	0.284782	0.917128
Nasal_Epithelium	ENSG00000175643	RMI2	0	14	-0.0107217	0.0100938	-0.0305053	0.0090618	-1.06221	0.288142	0.917128
Nasal_Epithelium	ENSG00000171490	RSL1D1	0	14	-0.00934367	0.0091541	-0.0272854	0.00859803	-1.02071	0.307392	0.917128
Nasal_Epithelium	ENSG00000058600	POLR3E	0	14	-0.00302718	0.00281802	-0.0085504	0.00249603	-1.07422	0.282722	0.917128
Nasal_Epithelium	ENSG00000155592	ZKSCAN2	0	14	-0.00767921	0.00734881	-0.0220826	0.00672419	-1.04496	0.296041	0.917128
Nasal_Epithelium	ENSG00000149932	TMEM219	0	14	0.00351381	0.00327909	-0.00291309	0.00994071	1.07158	0.283908	0.917128
Nasal_Epithelium	ENSG00000103021	CCDC113	0	14	0.00635951	0.00599451	-0.00538951	0.0181085	1.06089	0.28874	0.917128
Nasal_Epithelium	ENSG00000166546	BEAN1	0	14	0.00536807	0.00514162	-0.00470931	0.0154455	1.04404	0.296465	0.917128
Nasal_Epithelium	ENSG00000039068	CDH1	0	14	-0.0132951	0.0128252	-0.038432	0.0118418	-1.03664	0.299904	0.917128
Nasal_Epithelium	ENSG00000186153	WWOX	0	14	-0.0100796	0.00986664	-0.0294179	0.00925866	-1.02158	0.306978	0.917128
Nasal_Epithelium	ENSG00000132763	MMACHC	0	14	-0.00382133	0.00369447	-0.0110624	0.0034197	-1.03434	0.300978	0.917128
Nasal_Epithelium	ENSG00000085840	ORC1	0	14	-0.00165438	0.00160679	-0.00480363	0.00149488	-1.02961	0.303191	0.917128
Nasal_Epithelium	ENSG00000117114	ADGRL2	0	14	-0.00435498	0.00424169	-0.0126685	0.00395859	-1.02671	0.304558	0.917128
Nasal_Epithelium	ENSG00000183291	SELENOF	0	14	0.00838435	0.00782197	-0.00694642	0.0237151	1.0719	0.283766	0.917128
Nasal_Epithelium	ENSG00000162645	GBP2	0	14	0.00459684	0.00451398	-0.00425041	0.0134441	1.01835	0.30851	0.917128
Nasal_Epithelium	ENSG00000134248	LAMTOR5	0	14	-0.0101289	0.00981008	-0.0293563	0.00909847	-1.0325	0.301837	0.917128
Nasal_Epithelium	ENSG00000134198	TSPAN2	0	14	0.0101233	0.00974473	-0.00897601	0.0292226	1.03885	0.298875	0.917128
Nasal_Epithelium	ENSG00000174177	CTU2	0	14	-0.00383514	0.00375494	-0.0111947	0.0035244	-1.02136	0.307084	0.917128
Nasal_Epithelium	ENSG00000141002	TCF25	0	14	-0.00315988	0.00294808	-0.008938	0.00261824	-1.07185	0.28379	0.917128
Nasal_Epithelium	ENSG00000167721	TSR1	0	14	-0.00449828	0.00422542	-0.0127799	0.00378339	-1.06458	0.287068	0.917128
Nasal_Epithelium	ENSG00000161921	CXCL16	0	14	0.00878944	0.00854681	-0.00796201	0.0255409	1.02839	0.303767	0.917128
Nasal_Epithelium	ENSG00000185245	GP1BA	0	14	0.00527256	0.00504647	-0.00461833	0.0151635	1.0448	0.296114	0.917128
Nasal_Epithelium	ENSG00000219200	RNASEK	0	14	0.00338201	0.00323326	-0.00295507	0.00971908	1.046	0.295559	0.917128
Nasal_Epithelium	ENSG00000175662	TOM1L2	0	14	0.00943258	0.00884006	-0.00789363	0.0267588	1.06703	0.28596	0.917128
Nasal_Epithelium	ENSG00000171962	DRC3	0	14	-0.0139232	0.0133334	-0.0400562	0.0122098	-1.04423	0.296378	0.917128
Nasal_Epithelium	ENSG00000132589	FLOT2	0	14	-0.00702383	0.00686758	-0.020484	0.00643638	-1.02275	0.306425	0.917128
Nasal_Epithelium	ENSG00000168792	ABHD15	0	14	0.00619978	0.00599431	-0.00554885	0.0179484	1.03428	0.301006	0.917128
Nasal_Epithelium	ENSG00000185158	LRRC37B	0	14	-0.00305357	0.00297947	-0.00889322	0.00278608	-1.02487	0.305424	0.917128
Nasal_Epithelium	ENSG00000276070	CCL4L2	0	14	0.00299076	0.00286256	-0.00261975	0.00860127	1.04479	0.296122	0.917128
Nasal_Epithelium	ENSG00000278619	MRM1	0	14	-0.00555133	0.00531015	-0.015959	0.00485638	-1.04542	0.29583	0.917128
Nasal_Epithelium	ENSG00000196859	KRT39	0	14	-0.00909835	0.00877473	-0.0262965	0.0080998	-1.03688	0.299791	0.917128
Nasal_Epithelium	ENSG00000131469	RPL27	0	14	-0.00419794	0.00410467	-0.0122429	0.00384705	-1.02272	0.306438	0.917128
Nasal_Epithelium	ENSG00000136436	CALCOCO2	0	14	-0.0128015	0.0121464	-0.036608	0.011005	-1.05393	0.291913	0.917128
Nasal_Epithelium	ENSG00000087191	PSMC5	0	14	0.0119629	0.0114965	-0.0105698	0.0344956	1.04057	0.298075	0.917128
Nasal_Epithelium	ENSG00000108622	ICAM2	0	14	0.0030408	0.00295621	-0.00275326	0.00883487	1.02862	0.30366	0.917128
Nasal_Epithelium	ENSG00000125458	NT5C	0	14	0.00775096	0.00761574	-0.00717562	0.0226775	1.01775	0.308795	0.917128
Nasal_Epithelium	ENSG00000073350	LLGL2	0	14	-0.00553381	0.00521477	-0.0157546	0.00468695	-1.06118	0.288608	0.917128
Nasal_Epithelium	ENSG00000185813	PCYT2	0	14	-0.00103659	0.000972128	-0.00294193	0.000868742	-1.06631	0.286282	0.917128
Nasal_Epithelium	ENSG00000175711	B3GNTL1	0	14	-0.012653	0.0120676	-0.0363051	0.010999	-1.04851	0.294403	0.917128
Nasal_Epithelium	ENSG00000017797	RALBP1	0	14	-0.0019967	0.00191509	-0.0057502	0.0017568	-1.04262	0.297126	0.917128
Nasal_Epithelium	ENSG00000154889	MPPE1	0	14	-0.011311	0.0106159	-0.0321179	0.00949584	-1.06548	0.286661	0.917128
Nasal_Epithelium	ENSG00000101752	MIB1	0	14	-0.0102808	0.00967586	-0.0292451	0.00868357	-1.06252	0.288001	0.917128
Nasal_Epithelium	ENSG00000101773	RBBP8	0	14	-0.00909585	0.00844462	-0.025647	0.0074553	-1.07712	0.281428	0.917128
Nasal_Epithelium	ENSG00000141429	GALNT1	0	14	0.0117853	0.0112714	-0.0103062	0.0338769	1.0456	0.295748	0.917128
Nasal_Epithelium	ENSG00000166845	C18orf54	0	14	0.00389697	0.00369919	-0.00335331	0.0111473	1.05347	0.292128	0.917128
Nasal_Epithelium	ENSG00000141665	FBXO15	0	14	-0.0113237	0.01108	-0.0330401	0.0103928	-1.02199	0.306786	0.917128
Nasal_Epithelium	ENSG00000172232	AZU1	0	14	-0.00677216	0.00647499	-0.0194629	0.00591859	-1.04589	0.29561	0.917128
Nasal_Epithelium	ENSG00000130005	GAMT	0	14	0.00250682	0.00245844	-0.00231163	0.00732528	1.01968	0.30788	0.917128
Nasal_Epithelium	ENSG00000188321	ZNF559	0	14	0.0148176	0.0139306	-0.0124858	0.0421211	1.06368	0.287474	0.917128
Nasal_Epithelium	ENSG00000105088	OLFM2	0	14	0.00394335	0.00374899	-0.00340454	0.0112912	1.05184	0.292872	0.917128
Nasal_Epithelium	ENSG00000257446	ZNF878	0	14	0.0135294	0.0129611	-0.0118739	0.0389326	1.04385	0.296557	0.917128
Nasal_Epithelium	ENSG00000179115	FARSA	0	14	0.00309562	0.00300999	-0.00280385	0.00899509	1.02845	0.303738	0.917128
Nasal_Epithelium	ENSG00000167460	TPM4	0	14	0.00375	0.00356339	-0.00323412	0.0107341	1.05237	0.292631	0.917128
Nasal_Epithelium	ENSG00000127526	SLC35E1	0	14	-0.00686363	0.00638703	-0.019382	0.00565471	-1.07462	0.282544	0.917128
Nasal_Epithelium	ENSG00000006015	REX1BD	0	14	-0.00428312	0.00409349	-0.0123062	0.00373998	-1.04632	0.295411	0.917128
Nasal_Epithelium	ENSG00000124440	HIF3A	0	14	0.00609404	0.00571091	-0.00509915	0.0172872	1.06709	0.285933	0.917128
Nasal_Epithelium	ENSG00000130529	TRPM4	0	14	-0.00850272	0.00797718	-0.0241377	0.00713226	-1.06588	0.286477	0.917128
Nasal_Epithelium	ENSG00000167757	KLK11	0	14	0.0123141	0.0115786	-0.0103796	0.0350078	1.06352	0.287546	0.917128
Nasal_Epithelium	ENSG00000167608	TMC4	0	14	-0.0138294	0.0128942	-0.0391015	0.0114427	-1.07253	0.283481	0.917128
Nasal_Epithelium	ENSG00000198466	ZNF587	0	14	0.00954403	0.00927367	-0.00863202	0.0277201	1.02915	0.303407	0.917128
Nasal_Epithelium	ENSG00000083807	SLC27A5	0	14	-0.00882823	0.00838129	-0.0252553	0.0075988	-1.05333	0.292192	0.917128
Nasal_Epithelium	ENSG00000143870	PDIA6	0	14	-0.0045548	0.00445489	-0.0132862	0.00417664	-1.02243	0.30658	0.917128
Nasal_Epithelium	ENSG00000183891	TTC32	0	14	-0.013581	0.0130984	-0.0392534	0.0120914	-1.03684	0.29981	0.917128
Nasal_Epithelium	ENSG00000157992	KRTCAP3	0	14	0.00554527	0.00518049	-0.0046083	0.0156989	1.07041	0.284433	0.917128
Nasal_Epithelium	ENSG00000171103	TRMT61B	0	14	0.0132829	0.0125685	-0.011351	0.0379168	1.05684	0.290587	0.917128
Nasal_Epithelium	ENSG00000119729	RHOQ	0	14	-0.00401589	0.00379552	-0.011455	0.00342319	-1.05806	0.290027	0.917128
Nasal_Epithelium	ENSG00000196975	ANXA4	0	14	0.0131883	0.0124807	-0.0112735	0.0376501	1.05669	0.290652	0.917128
Nasal_Epithelium	ENSG00000115364	MRPL19	0	14	-0.00721113	0.00706483	-0.0210579	0.00663569	-1.02071	0.307393	0.917128
Nasal_Epithelium	ENSG00000005436	GCFC2	0	14	-0.0113266	0.0107443	-0.032385	0.00973178	-1.0542	0.291792	0.917128
Nasal_Epithelium	ENSG00000153107	ANAPC1	0	14	0.00411713	0.00385111	-0.00343091	0.0116652	1.06908	0.285035	0.917128
Nasal_Epithelium	ENSG00000136732	GYPC	0	14	-0.0107539	0.0103232	-0.030987	0.0094793	-1.04171	0.297544	0.917128
Nasal_Epithelium	ENSG00000197635	DPP4	0	14	0.00882353	0.00818456	-0.00721792	0.024865	1.07807	0.281002	0.917128
Nasal_Epithelium	ENSG00000091436	MAP3K20	0	14	-0.00516323	0.00489481	-0.0147569	0.00443043	-1.05484	0.2915	0.917128
Nasal_Epithelium	ENSG00000187231	SESTD1	0	14	0.00581505	0.00564379	-0.00524658	0.0168767	1.03034	0.302848	0.917128
Nasal_Epithelium	ENSG00000162999	DUSP19	0	14	-0.00717325	0.00668956	-0.0202845	0.00593804	-1.07231	0.283583	0.917128
Nasal_Epithelium	ENSG00000138381	ASNSD1	0	14	0.0137819	0.0131321	-0.0119565	0.0395204	1.04949	0.293955	0.917128
Nasal_Epithelium	ENSG00000065413	ANKRD44	0	14	0.00820265	0.00795311	-0.00738516	0.0237905	1.03138	0.302364	0.917128
Nasal_Epithelium	ENSG00000173166	RAPH1	0	14	-0.0031909	0.00302277	-0.00911542	0.00273362	-1.05562	0.291141	0.917128
Nasal_Epithelium	ENSG00000163251	FZD5	0	14	-0.00684189	0.00668672	-0.0199476	0.00626385	-1.0232	0.306211	0.917128
Nasal_Epithelium	ENSG00000187957	DNER	0	14	-0.0152712	0.0147029	-0.0440883	0.0135459	-1.03866	0.298965	0.917128
Nasal_Epithelium	ENSG00000153827	TRIP12	0	14	0.00223047	0.00217639	-0.00203518	0.00649613	1.02485	0.305434	0.917128
Nasal_Epithelium	ENSG00000135931	ARMC9	0	14	-0.0137793	0.0130007	-0.0392602	0.0117016	-1.05989	0.289196	0.917128
Nasal_Epithelium	ENSG00000196476	C20orf96	0	14	0.0144757	0.0138152	-0.0126017	0.0415531	1.04781	0.294728	0.917128
Nasal_Epithelium	ENSG00000125850	OVOL2	0	14	0.00208334	0.00202717	-0.00188983	0.00605652	1.02771	0.304086	0.917128
Nasal_Epithelium	ENSG00000188559	RALGAPA2	0	14	0.00569018	0.00531751	-0.00473194	0.0161123	1.07008	0.284581	0.917128
Nasal_Epithelium	ENSG00000131044	TTLL9	0	14	0.00621823	0.00605674	-0.00565276	0.0180892	1.02666	0.304579	0.917128
Nasal_Epithelium	ENSG00000125970	RALY	0	14	-0.0149153	0.0144143	-0.0431667	0.0133362	-1.03476	0.300783	0.917128
Nasal_Epithelium	ENSG00000171943	SRGAP2C	0	14	0.017166	0.0168532	-0.0158657	0.0501978	1.01856	0.308413	0.917128
Nasal_Epithelium	ENSG00000270629	NBPF14	0	14	0.00381042	0.00355248	-0.00315232	0.0107732	1.07261	0.283447	0.917128
Nasal_Epithelium	ENSG00000143409	MINDY1	0	14	-0.00699107	0.0065267	-0.0197832	0.00580103	-1.07115	0.284103	0.917128
Nasal_Epithelium	ENSG00000182134	TDRKH	0	14	-0.00524803	0.00488952	-0.0148313	0.00433525	-1.07332	0.283126	0.917128
Nasal_Epithelium	ENSG00000241794	SPRR2A	0	14	-0.00250988	0.00241556	-0.00724429	0.00222454	-1.03905	0.298784	0.917128
Nasal_Epithelium	ENSG00000196189	SEMA4A	0	14	-0.0147213	0.0140941	-0.0423451	0.0129025	-1.0445	0.296253	0.917128
Nasal_Epithelium	ENSG00000122223	CD244	0	14	0.00409642	0.00388021	-0.00350865	0.0117015	1.05572	0.291095	0.917128
Nasal_Epithelium	ENSG00000143183	TMCO1	0	14	-0.00522155	0.00491751	-0.0148597	0.00441659	-1.06183	0.288314	0.917128
Nasal_Epithelium	ENSG00000162779	AXDND1	0	14	-0.0158551	0.0151668	-0.0455814	0.0138712	-1.04539	0.295844	0.917128
Nasal_Epithelium	ENSG00000203724	C1orf53	0	14	0.00388576	0.00370249	-0.00337099	0.0111425	1.0495	0.293949	0.917128
Nasal_Epithelium	ENSG00000170382	LRRN2	0	14	-0.00425908	0.00404069	-0.0121787	0.00366052	-1.05405	0.291861	0.917128
Nasal_Epithelium	ENSG00000123838	C4BPA	0	14	0.00799518	0.00754617	-0.00679503	0.0227854	1.0595	0.289371	0.917128
Nasal_Epithelium	ENSG00000214078	CPNE1	0	14	-0.0198897	0.0189113	-0.0569551	0.0171757	-1.05174	0.29292	0.917128
Nasal_Epithelium	ENSG00000197122	SRC	0	14	0.00702739	0.00652534	-0.00576203	0.0198168	1.07694	0.281507	0.917128
Nasal_Epithelium	ENSG00000101452	DHX35	0	14	-0.0100291	0.00966765	-0.0289773	0.00891918	-1.03738	0.299557	0.917128
Nasal_Epithelium	ENSG00000124107	SLPI	0	14	0.0149315	0.0142999	-0.0130957	0.0429588	1.04417	0.296406	0.917128
Nasal_Epithelium	ENSG00000198185	ZNF334	0	14	0.0142419	0.0133939	-0.0120095	0.0404934	1.06332	0.287637	0.917128
Nasal_Epithelium	ENSG00000183486	MX2	0	14	0.00451263	0.00431346	-0.00394159	0.0129669	1.04618	0.29548	0.917128
Nasal_Epithelium	ENSG00000160183	TMPRSS3	0	14	-0.0100209	0.00963826	-0.0289115	0.00886975	-1.0397	0.298479	0.917128
Nasal_Epithelium	ENSG00000160218	TRAPPC10	0	14	0.00239792	0.00224723	-0.00200657	0.00680241	1.06706	0.285947	0.917128
Nasal_Epithelium	ENSG00000141959	PFKL	0	14	0.00886946	0.00854917	-0.0078866	0.0256255	1.03746	0.299519	0.917128
Nasal_Epithelium	ENSG00000133433	GSTT2B	0	14	0.0179146	0.0169696	-0.0153452	0.0511744	1.05569	0.291111	0.917128
Nasal_Epithelium	ENSG00000128311	TST	0	14	-0.0157026	0.014742	-0.0445965	0.0131913	-1.06516	0.286804	0.917128
Nasal_Epithelium	ENSG00000100342	APOL1	0	14	-0.00159141	0.00153307	-0.00459617	0.00141336	-1.03805	0.299246	0.917128
Nasal_Epithelium	ENSG00000100207	TCF20	0	14	-0.0024383	0.00230662	-0.00695919	0.00208259	-1.05709	0.290471	0.917128
Nasal_Epithelium	ENSG00000254413	CHKB-CPT1B	0	14	0.00224964	0.00215168	-0.00196757	0.00646685	1.04553	0.295779	0.917128
Nasal_Epithelium	ENSG00000153560	UBP1	0	14	-0.00494186	0.00473377	-0.0142199	0.00433617	-1.04396	0.296505	0.917128
Nasal_Epithelium	ENSG00000170248	PDCD6IP	0	14	-0.0175835	0.0167901	-0.0504916	0.0153245	-1.04726	0.294982	0.917128
Nasal_Epithelium	ENSG00000076242	MLH1	0	14	0.0105323	0.010045	-0.0091555	0.0302201	1.04851	0.294402	0.917128
Nasal_Epithelium	ENSG00000211456	SACM1L	0	14	-0.00373267	0.00351669	-0.0106253	0.00315991	-1.06142	0.288501	0.917128
Nasal_Epithelium	ENSG00000178467	P4HTM	0	14	0.00337067	0.00315911	-0.00282107	0.00956242	1.06697	0.285986	0.917128
Nasal_Epithelium	ENSG00000177352	CCDC71	0	14	0.00390074	0.00364672	-0.0032467	0.0110482	1.06966	0.284773	0.917128
Nasal_Epithelium	ENSG00000187492	CDHR4	0	14	0.00431084	0.0040698	-0.00366582	0.0122875	1.05923	0.289497	0.917128
Nasal_Epithelium	ENSG00000180376	CCDC66	0	14	-0.0151766	0.0146249	-0.043841	0.0134877	-1.03772	0.299399	0.917128
Nasal_Epithelium	ENSG00000172340	SUCLG2	0	14	-0.014457	0.0139293	-0.0417579	0.0128439	-1.03789	0.299323	0.917128
Nasal_Epithelium	ENSG00000170017	ALCAM	0	14	-0.00504966	0.00483046	-0.0145172	0.00441786	-1.04538	0.295847	0.917128
Nasal_Epithelium	ENSG00000206530	CFAP44	0	14	-0.0192622	0.0180409	-0.0546217	0.0160972	-1.0677	0.285656	0.917128
Nasal_Epithelium	ENSG00000065534	MYLK	0	14	0.0093853	0.00903711	-0.00832711	0.0270977	1.03853	0.299024	0.917128
Nasal_Epithelium	ENSG00000198585	NUDT16	0	14	-0.00530854	0.00517857	-0.0154584	0.00484127	-1.0251	0.305317	0.917128
Nasal_Epithelium	ENSG00000158163	DZIP1L	0	14	0.00302236	0.00294571	-0.00275113	0.00879585	1.02602	0.304882	0.917128
Nasal_Epithelium	ENSG00000114850	SSR3	0	14	0.00521641	0.00494486	-0.00447534	0.0149082	1.05491	0.291464	0.917128
Nasal_Epithelium	ENSG00000197584	KCNMB2	0	14	-0.00437436	0.00416022	-0.0125282	0.00377952	-1.05147	0.293041	0.917128
Nasal_Epithelium	ENSG00000163872	YEATS2	0	14	-0.00812658	0.00798733	-0.0237815	0.0075283	-1.01743	0.308947	0.917128
Nasal_Epithelium	ENSG00000184203	PPP1R2	0	14	-0.00982483	0.00940018	-0.0282488	0.00859918	-1.04517	0.295942	0.917128
Nasal_Epithelium	ENSG00000169026	SLC49A3	0	14	0.00551524	0.00512408	-0.00452778	0.0155583	1.07634	0.281777	0.917128
Nasal_Epithelium	ENSG00000048342	CC2D2A	0	14	0.00935133	0.00867924	-0.00765967	0.0263623	1.07744	0.281286	0.917128
Nasal_Epithelium	ENSG00000185774	KCNIP4	0	14	0.0034696	0.00337934	-0.00315379	0.010093	1.02671	0.304557	0.917128
Nasal_Epithelium	ENSG00000109193	SULT1E1	0	14	-0.00824392	0.00798385	-0.023892	0.00740415	-1.03257	0.301803	0.917128
Nasal_Epithelium	ENSG00000138670	RASGEF1B	0	14	-0.0118931	0.0110898	-0.0336286	0.0098424	-1.07244	0.283522	0.917128
Nasal_Epithelium	ENSG00000138698	RAP1GDS1	0	14	0.00412545	0.00404236	-0.00379744	0.0120483	1.02055	0.307466	0.917128
Nasal_Epithelium	ENSG00000155016	CYP2U1	0	14	0.00684822	0.00653041	-0.00595116	0.0196476	1.04867	0.294332	0.917128
Nasal_Epithelium	ENSG00000138798	EGF	0	14	0.0079293	0.00774477	-0.00725017	0.0231088	1.02383	0.305917	0.917128
Nasal_Epithelium	ENSG00000151470	C4orf33	0	14	0.0181224	0.0169787	-0.0151553	0.0514	1.06736	0.28581	0.917128
Nasal_Epithelium	ENSG00000197410	DCHS2	0	14	-0.0173822	0.0165448	-0.0498095	0.0150451	-1.05061	0.293436	0.917128
Nasal_Epithelium	ENSG00000164114	MAP9	0	14	-0.00796039	0.00760908	-0.0228739	0.00695312	-1.04617	0.295482	0.917128
Nasal_Epithelium	ENSG00000181381	DDX60L	0	14	0.0106018	0.0102277	-0.00944408	0.0306476	1.03658	0.299933	0.917128
Nasal_Epithelium	ENSG00000198865	CCDC152	0	14	0.00864337	0.00843483	-0.00788858	0.0251753	1.02472	0.305493	0.917128
Nasal_Epithelium	ENSG00000164172	MOCS2	0	14	0.00758379	0.00740459	-0.00692894	0.0220965	1.0242	0.30574	0.917128
Nasal_Epithelium	ENSG00000178996	SNX18	0	14	0.00984147	0.00920365	-0.00819735	0.0278803	1.0693	0.284934	0.917128
Nasal_Epithelium	ENSG00000130449	ZSWIM6	0	14	-0.00448134	0.00424359	-0.0127986	0.00383594	-1.05603	0.290956	0.917128
Nasal_Epithelium	ENSG00000113595	TRIM23	0	14	-0.0098291	0.00946993	-0.0283898	0.00873161	-1.03793	0.299304	0.917128
Nasal_Epithelium	ENSG00000164253	WDR41	0	14	0.00856266	0.00825736	-0.00762146	0.0247468	1.03697	0.299748	0.917128
Nasal_Epithelium	ENSG00000164307	ERAP1	0	14	-0.0161331	0.0156271	-0.0467617	0.0144956	-1.03237	0.301897	0.917128
Nasal_Epithelium	ENSG00000171444	MCC	0	14	0.0164071	0.0157553	-0.0144728	0.047287	1.04137	0.297704	0.917128
Nasal_Epithelium	ENSG00000145779	TNFAIP8	0	14	-0.00649636	0.00619234	-0.0186331	0.0056404	-1.0491	0.294134	0.917128
Nasal_Epithelium	ENSG00000113083	LOX	0	14	0.00598221	0.00583735	-0.00545879	0.0174232	1.02482	0.30545	0.917128
Nasal_Epithelium	ENSG00000145794	MEGF10	0	14	0.015578	0.0149163	-0.0136574	0.0448135	1.04436	0.296317	0.917128
Nasal_Epithelium	ENSG00000053108	FSTL4	0	14	0.0132068	0.0127488	-0.0117804	0.038194	1.03593	0.300236	0.917128
Nasal_Epithelium	ENSG00000155850	SLC26A2	0	14	0.0094033	0.00909055	-0.00841384	0.0272204	1.0344	0.300947	0.917128
Nasal_Epithelium	ENSG00000113282	CLINT1	0	14	-0.00151185	0.00148561	-0.00442359	0.0013999	-1.01766	0.30884	0.917128
Nasal_Epithelium	ENSG00000214357	NEURL1B	0	14	0.0064282	0.00616501	-0.005655	0.0185114	1.04269	0.297092	0.917128
Nasal_Epithelium	ENSG00000113269	RNF130	0	14	0.0028362	0.00268985	-0.00243581	0.00810821	1.05441	0.291696	0.917128
Nasal_Epithelium	ENSG00000050748	MAPK9	0	14	-0.00980528	0.00920662	-0.0278499	0.00823935	-1.06503	0.286864	0.917128
Nasal_Epithelium	ENSG00000274750	H3C6	0	14	0.00958184	0.00918884	-0.00842795	0.0275916	1.04277	0.297055	0.917128
Nasal_Epithelium	ENSG00000204590	GNL1	0	14	-0.00405809	0.00398468	-0.0118679	0.00375174	-1.01842	0.308477	0.917128
Nasal_Epithelium	ENSG00000204438	GPANK1	0	14	-0.0161348	0.0153047	-0.0461314	0.0138618	-1.05424	0.291774	0.917128
Nasal_Epithelium	ENSG00000213722	DDAH2	0	14	-0.00685097	0.00651799	-0.019626	0.00592406	-1.05109	0.293219	0.917128
Nasal_Epithelium	ENSG00000213654	GPSM3	0	14	-0.0065482	0.00618695	-0.0186744	0.00557799	-1.05839	0.289878	0.917128
Nasal_Epithelium	ENSG00000236104	ZBTB22	0	14	-0.0119678	0.0114303	-0.0343709	0.0104352	-1.04703	0.295087	0.917128
Nasal_Epithelium	ENSG00000197283	SYNGAP1	0	14	0.00690035	0.00660144	-0.00603823	0.0198389	1.04528	0.295893	0.917128
Nasal_Epithelium	ENSG00000180992	MRPL14	0	14	-0.00853105	0.00830975	-0.0248179	0.00775577	-1.02663	0.304594	0.917128
Nasal_Epithelium	ENSG00000112818	MEP1A	0	14	-0.00986125	0.00921181	-0.0279161	0.00819356	-1.0705	0.284394	0.917128
Nasal_Epithelium	ENSG00000197261	C6orf141	0	14	0.0120545	0.0114191	-0.0103264	0.0344355	1.05565	0.291129	0.917128
Nasal_Epithelium	ENSG00000243955	GSTA1	0	14	0.0142609	0.0136995	-0.0125896	0.0411114	1.04098	0.297885	0.917128
Nasal_Epithelium	ENSG00000112146	FBXO9	0	14	-0.00301683	0.00289347	-0.00868793	0.00265428	-1.04263	0.297119	0.917128
Nasal_Epithelium	ENSG00000156508	EEF1A1	0	14	0.0119008	0.0111858	-0.0100229	0.0338245	1.06392	0.287363	0.917128
Nasal_Epithelium	ENSG00000146243	IRAK1BP1	0	14	-0.0203531	0.0191289	-0.0578451	0.0171389	-1.064	0.287329	0.917128
Nasal_Epithelium	ENSG00000118418	HMGN3	0	14	0.0116685	0.011447	-0.0107672	0.0341042	1.01935	0.308037	0.917128
Nasal_Epithelium	ENSG00000146278	PNRC1	0	14	-0.00349394	0.00334446	-0.010049	0.00306108	-1.04469	0.296164	0.917128
Nasal_Epithelium	ENSG00000135299	ANKRD6	0	14	-0.00552256	0.0051908	-0.0156964	0.00465123	-1.06391	0.287368	0.917128
Nasal_Epithelium	ENSG00000164418	GRIK2	0	14	0.0126715	0.0120266	-0.0109002	0.0362432	1.05362	0.292055	0.917128
Nasal_Epithelium	ENSG00000146410	MTFR2	0	14	-0.00381075	0.00354924	-0.0107671	0.00314562	-1.07368	0.282965	0.917128
Nasal_Epithelium	ENSG00000203722	RAET1G	0	14	0.0100452	0.0095734	-0.0087183	0.0288087	1.04928	0.294047	0.917128
Nasal_Epithelium	ENSG00000146426	TIAM2	0	14	-0.00341386	0.00334556	-0.00997105	0.00314332	-1.02041	0.307532	0.917128
Nasal_Epithelium	ENSG00000175003	SLC22A1	0	14	-0.00492113	0.00463095	-0.0139976	0.00415535	-1.06266	0.287935	0.917128
Nasal_Epithelium	ENSG00000106003	LFNG	0	14	-0.00388316	0.0037296	-0.011193	0.00342672	-1.04117	0.297795	0.917128
Nasal_Epithelium	ENSG00000008256	CYTH3	0	14	-0.00844086	0.00790257	-0.0239296	0.0070479	-1.06811	0.285469	0.917128
Nasal_Epithelium	ENSG00000146530	VWDE	0	14	-0.0153583	0.0146241	-0.044021	0.0133045	-1.0502	0.293626	0.917128
Nasal_Epithelium	ENSG00000105877	DNAH11	0	14	0.00594251	0.00564558	-0.00512262	0.0170076	1.0526	0.292527	0.917128
Nasal_Epithelium	ENSG00000106049	HIBADH	0	14	-0.00758599	0.00741259	-0.0221144	0.00694243	-1.02339	0.306123	0.917128
Nasal_Epithelium	ENSG00000158604	TMED4	0	14	0.00593925	0.00556933	-0.00497644	0.0168549	1.06642	0.286234	0.917128
Nasal_Epithelium	ENSG00000146648	EGFR	0	14	-0.00690436	0.00671739	-0.0200702	0.00626149	-1.02783	0.304029	0.917128
Nasal_Epithelium	ENSG00000106153	CHCHD2	0	14	-0.00458395	0.00444284	-0.0132918	0.00412386	-1.03176	0.302184	0.917128
Nasal_Epithelium	ENSG00000178809	TRIM73	0	14	0.00216266	0.00205544	-0.00186592	0.00619125	1.05217	0.292723	0.917128
Nasal_Epithelium	ENSG00000106246	PTCD1	0	14	-0.0135335	0.0130512	-0.0391134	0.0120464	-1.03695	0.299759	0.917128
Nasal_Epithelium	ENSG00000198556	ZNF789	0	14	0.00219483	0.00213892	-0.00199738	0.00638704	1.02614	0.304826	0.917128
Nasal_Epithelium	ENSG00000106330	MOSPD3	0	14	-0.000216263	0.00020766	-0.000623269	0.000190743	-1.04143	0.297676	0.917128
Nasal_Epithelium	ENSG00000196411	EPHB4	0	14	0.00250525	0.00243361	-0.00226453	0.00727503	1.02944	0.303273	0.917128
Nasal_Epithelium	ENSG00000170632	ARMC10	0	14	-0.0108185	0.0106314	-0.0316555	0.0100186	-1.0176	0.308868	0.917128
Nasal_Epithelium	ENSG00000128590	DNAJB9	0	14	-0.00115265	0.00107418	-0.00325802	0.000952712	-1.07305	0.28325	0.917128
Nasal_Epithelium	ENSG00000168487	BMP1	0	14	-0.00332625	0.00313701	-0.00947469	0.00282218	-1.06033	0.288997	0.917128
Nasal_Epithelium	ENSG00000147454	SLC25A37	0	14	-0.00151308	0.00145128	-0.00435755	0.00133138	-1.04258	0.297141	0.917128
Nasal_Epithelium	ENSG00000104756	KCTD9	0	14	0.0098128	0.00938823	-0.00858778	0.0282134	1.04522	0.295919	0.917128
Nasal_Epithelium	ENSG00000187735	TCEA1	0	14	0.00148988	0.0014095	-0.00127269	0.00425245	1.05703	0.290498	0.917128
Nasal_Epithelium	ENSG00000156170	NDUFAF6	0	14	0.00736302	0.00718973	-0.0067286	0.0214546	1.0241	0.305787	0.917128
Nasal_Epithelium	ENSG00000132549	VPS13B	0	14	0.00556991	0.00538405	-0.00498263	0.0161224	1.03452	0.300893	0.917128
Nasal_Epithelium	ENSG00000132554	RGS22	0	14	-0.00725299	0.00711726	-0.0212026	0.00669659	-1.01907	0.308169	0.917128
Nasal_Epithelium	ENSG00000164761	TNFRSF11B	0	14	0.00617685	0.00597845	-0.0055407	0.0178944	1.03319	0.301517	0.917128
Nasal_Epithelium	ENSG00000136999	CCN3	0	14	0.00662408	0.00624043	-0.00560694	0.0188551	1.06148	0.288473	0.917128
Nasal_Epithelium	ENSG00000179526	SHARPIN	0	14	0.00661954	0.00618234	-0.00549761	0.0187367	1.07072	0.284296	0.917128
Nasal_Epithelium	ENSG00000099810	MTAP	0	14	-0.00980623	0.00918329	-0.0278052	0.0081927	-1.06783	0.285596	0.917128
Nasal_Epithelium	ENSG00000188647	PTAR1	0	14	-0.00422483	0.00411357	-0.0122873	0.00383763	-1.02705	0.304399	0.917128
Nasal_Epithelium	ENSG00000165115	KIF27	0	14	0.0110847	0.010555	-0.00960281	0.0317721	1.05018	0.293636	0.917128
Nasal_Epithelium	ENSG00000187742	SECISBP2	0	14	0.00472772	0.00445597	-0.00400582	0.0134613	1.06099	0.288696	0.917128
Nasal_Epithelium	ENSG00000165140	FBP1	0	14	0.0106992	0.0100772	-0.00905163	0.0304501	1.06173	0.288357	0.917128
Nasal_Epithelium	ENSG00000148153	INIP	0	14	-0.00769895	0.00743581	-0.0222729	0.00687496	-1.03539	0.300487	0.917128
Nasal_Epithelium	ENSG00000106992	AK1	0	14	0.00875412	0.00857977	-0.00806192	0.0255702	1.02032	0.307576	0.917128
Nasal_Epithelium	ENSG00000198917	SPOUT1	0	14	0.00157639	0.00153158	-0.00142545	0.00457823	1.02926	0.30336	0.917128
Nasal_Epithelium	ENSG00000136827	TOR1A	0	14	-0.0100208	0.00947088	-0.0285834	0.00854176	-1.05807	0.290025	0.917128
Nasal_Epithelium	ENSG00000107290	SETX	0	14	0.00555883	0.00544119	-0.00510571	0.0162234	1.02162	0.306961	0.917128
Nasal_Epithelium	ENSG00000160271	RALGDS	0	14	0.00847678	0.00791236	-0.00703116	0.0239847	1.07133	0.284019	0.917128
Nasal_Epithelium	ENSG00000165802	NSMF	0	14	0.00867083	0.00838529	-0.00776403	0.0251057	1.03405	0.301111	0.917128
Whole_Blood_GS	ENSG00000204624	DISP3	0	14	0.00830002	0.00988935	-0.0110828	0.0276828	0.839289	0.401307	0.917177
Whole_Blood_GS	ENSG00000257365	FNTB	0	14	0.00961684	0.0114512	-0.0128272	0.0320608	0.839808	0.401016	0.917177
Whole_Blood_GS	ENSG00000089685	BIRC5	0	14	0.000987778	0.00117648	-0.00131808	0.00329363	0.839606	0.40113	0.917177
Whole_Blood_GS	ENSG00000115257	PCSK4	0	14	-0.00619858	0.00737765	-0.0206585	0.00826133	-0.840185	0.400805	0.917177
Whole_Blood_GS	ENSG00000105429	MEGF8	0	14	-0.00224202	0.00266875	-0.00747267	0.00298864	-0.840101	0.400852	0.917177
Whole_Blood_GS	ENSG00000116044	NFE2L2	0	14	-0.0043457	0.0051777	-0.0144938	0.0058024	-0.839312	0.401294	0.917177
Whole_Blood_GS	ENSG00000233922	LINC01694	0	14	0.00392381	0.00467063	-0.00523047	0.0130781	0.840101	0.400852	0.917177
Whole_Blood_GS	ENSG00000100416	TRMU	0	14	0.00739089	0.0088023	-0.0098613	0.0246431	0.839655	0.401102	0.917177
Whole_Blood_GS	ENSG00000169570	DTWD2	0	14	0.00276805	0.00329441	-0.00368889	0.00922498	0.840224	0.400783	0.917177
Whole_Blood_GS	ENSG00000178445	GLDC	0	14	-0.00743496	0.00885848	-0.0247973	0.00992734	-0.839304	0.401299	0.917177
Nasal_Epithelium	ENSG00000039139	DNAH5	0	14	-0.010277	0.0101036	-0.0300798	0.00952578	-1.01716	0.309079	0.917254
Monocytes_MESA	ENSG00000163393	SLC22A15	0	14	-0.00469426	0.00689155	-0.0182015	0.00881293	-0.681162	0.495769	0.917288
Monocytes_MESA	ENSG00000116957	TBCE	0	14	-0.0075176	0.0110391	-0.0291538	0.0141186	-0.680997	0.495873	0.917288
Monocytes_MESA	ENSG00000138095	LRPPRC	0	14	-0.0038273	0.00561382	-0.0148302	0.00717559	-0.681764	0.495388	0.917288
Monocytes_MESA	ENSG00000106591	MRPL32	0	14	-0.00678443	0.00994545	-0.0262771	0.0127083	-0.682164	0.495135	0.917288
CD4T	ENSG00000240996	AL157400.4	0	14	-0.00386533	0.0042209	-0.0121381	0.00440748	-0.91576	0.359793	0.917434
CD4T	ENSG00000197142	ACSL5	0	14	0.00898546	0.00983732	-0.0102953	0.0282663	0.913405	0.361029	0.917434
CD4T	ENSG00000177156	TALDO1	0	14	-0.00477281	0.00521602	-0.014996	0.00545039	-0.91503	0.360176	0.917434
CD4T	ENSG00000010626	LRRC23	0	14	0.0115045	0.0125876	-0.0131667	0.0361758	0.913956	0.36074	0.917434
CD4T	ENSG00000171960	PPIH	0	14	0.00589468	0.0064517	-0.00675043	0.0185398	0.913663	0.360894	0.917434
CD4T	ENSG00000160783	PMF1	0	14	0.00512085	0.00560024	-0.00585542	0.0160971	0.914399	0.360507	0.917434
CD4T	ENSG00000006432	MAP3K9	0	14	-0.00893166	0.00974805	-0.0280375	0.0101742	-0.916251	0.359535	0.917434
CD4T	ENSG00000258919	AL049836.1	0	14	0.00578043	0.00631817	-0.00660295	0.0181638	0.91489	0.360249	0.917434
CD4T	ENSG00000258354	AC138932.2	0	14	-0.00615927	0.00672435	-0.0193388	0.00702022	-0.915965	0.359685	0.917434
CD4T	ENSG00000140995	DEF8	0	14	0.00555599	0.0060819	-0.00636431	0.0174763	0.913529	0.360964	0.917434
CD4T	ENSG00000263574	AC125421.1	0	14	0.00552013	0.00604498	-0.00632782	0.0173681	0.913175	0.36115	0.917434
CD4T	ENSG00000072958	AP1M1	0	14	-0.00558125	0.00611071	-0.017558	0.00639553	-0.913355	0.361056	0.917434
CD4T	ENSG00000104936	DMPK	0	14	0.0109838	0.0120271	-0.0125889	0.0345565	0.913255	0.361109	0.917434
CD4T	ENSG00000145555	MYO10	0	14	0.00564352	0.006168	-0.00644552	0.0177326	0.914969	0.360208	0.917434
CD4T	ENSG00000066379	ZNRD1	0	14	0.0125696	0.0137272	-0.0143352	0.0394744	0.915672	0.359839	0.917434
CD4T	ENSG00000128524	ATP6V1F	0	14	-0.00345055	0.00377633	-0.010852	0.00395092	-0.913731	0.360858	0.917434
CD4T	ENSG00000091879	ANGPT2	0	14	-0.00634233	0.0069247	-0.0199145	0.00722984	-0.915899	0.35972	0.917434
Monocytes_MESA	ENSG00000099284	H2AFY2	0	14	0.00214558	0.00315485	-0.00403781	0.00832897	0.680089	0.496448	0.917496
Monocytes_MESA	ENSG00000241468	ATP5J2	0	14	0.0097794	0.0143814	-0.0184077	0.0379665	0.680002	0.496503	0.917496
Whole_Blood_GS	ENSG00000050165	DKK3	0	14	0.00801008	0.00955256	-0.0107126	0.0267328	0.838527	0.401735	0.917764
Whole_Blood_GS	ENSG00000180190	TDRP	0	14	0.00495553	0.00590962	-0.00662711	0.0165382	0.838553	0.40172	0.917764
Whole_Blood_GS	ENSG00000110723	EXPH5	0	14	0.00357767	0.00426747	-0.00478641	0.0119417	0.838359	0.401829	0.917786
Nasal_Epithelium	ENSG00000126561	STAT5A	0	14	-0.0112826	0.0110989	-0.0330359	0.0104708	-1.01655	0.309365	0.91784
CD4T	ENSG00000196778	OR52K1	0	14	0.00346135	0.00379286	-0.00397252	0.0108952	0.912596	0.361455	0.91786
CD4T	ENSG00000126005	MMP24OS	0	14	-0.00809913	0.00887635	-0.0254965	0.0092982	-0.912439	0.361538	0.91786
Nasal_Epithelium	ENSG00000117461	PIK3R3	0	14	-0.00648254	0.00637828	-0.0189837	0.00601865	-1.01635	0.309464	0.917869
Nasal_Epithelium	ENSG00000169826	CSGALNACT2	0	14	-0.00620733	0.00611191	-0.0181865	0.0057718	-1.01561	0.309814	0.918113
Nasal_Epithelium	ENSG00000188672	RHCE	0	14	-0.0153638	0.0151224	-0.0450031	0.0142756	-1.01596	0.309648	0.918113
Nasal_Epithelium	ENSG00000132842	AP3B1	0	14	-0.00489348	0.0048178	-0.0143362	0.00454924	-1.01571	0.309769	0.918113
Nasal_Epithelium	ENSG00000165406	MARCHF8	0	14	-0.0127467	0.0125855	-0.0374138	0.0119204	-1.01281	0.311151	0.91828
Nasal_Epithelium	ENSG00000156510	HKDC1	0	14	0.0086879	0.00860583	-0.00817921	0.025555	1.00954	0.312717	0.91828
Nasal_Epithelium	ENSG00000111671	SPSB2	0	14	-0.0142932	0.0141089	-0.0419462	0.0133597	-1.01307	0.311029	0.91828
Nasal_Epithelium	ENSG00000170442	KRT86	0	14	0.0027028	0.00267658	-0.00254319	0.00794879	1.0098	0.312593	0.91828
Nasal_Epithelium	ENSG00000165898	ISCA2	0	14	-0.00514467	0.00509106	-0.015123	0.00483362	-1.01053	0.312241	0.91828
Nasal_Epithelium	ENSG00000075131	TIPIN	0	14	-0.00942776	0.00931489	-0.0276846	0.0088291	-1.01212	0.311482	0.91828
Nasal_Epithelium	ENSG00000129009	ISLR	0	14	0.00663882	0.0065592	-0.00621698	0.0194946	1.01214	0.311472	0.91828
Nasal_Epithelium	ENSG00000140511	HAPLN3	0	14	0.0063693	0.00628346	-0.00594605	0.0186846	1.01366	0.310745	0.91828
Nasal_Epithelium	ENSG00000168447	SCNN1B	0	14	-0.00239581	0.00237217	-0.00704518	0.00225356	-1.00997	0.312512	0.91828
Nasal_Epithelium	ENSG00000285043	ENSG00000285043	0	10	-0.00410401	0.00405253	-0.0120468	0.0038388	-1.0127	0.311202	0.91828
Nasal_Epithelium	ENSG00000141219	C17orf80	0	14	0.0130915	0.0129612	-0.0123119	0.0384949	1.01005	0.31247	0.91828
Nasal_Epithelium	ENSG00000187775	DNAH17	0	14	-0.00158187	0.00156208	-0.00464349	0.00147975	-1.01267	0.311218	0.91828
Nasal_Epithelium	ENSG00000153391	INO80C	0	14	0.0114335	0.0113191	-0.0107515	0.0336185	1.01011	0.312442	0.91828
Nasal_Epithelium	ENSG00000089847	ANKRD24	0	14	0.00665471	0.00657277	-0.00622768	0.0195371	1.01247	0.311315	0.91828
Nasal_Epithelium	ENSG00000130544	ZNF557	0	14	0.00520505	0.00513465	-0.00485867	0.0152688	1.01371	0.31072	0.91828
Nasal_Epithelium	ENSG00000138069	RAB1A	0	14	-0.00252344	0.00249142	-0.00740653	0.00235965	-1.01285	0.31113	0.91828
Nasal_Epithelium	ENSG00000135636	DYSF	0	14	0.00412123	0.00407091	-0.00385761	0.0121001	1.01236	0.311365	0.91828
Nasal_Epithelium	ENSG00000087510	TFAP2C	0	14	-0.00774098	0.00766725	-0.0227685	0.00728655	-1.00962	0.312679	0.91828
Nasal_Epithelium	ENSG00000163527	STT3B	0	14	-0.0110219	0.0109113	-0.0324076	0.0103638	-1.01014	0.312428	0.91828
Nasal_Epithelium	ENSG00000172939	OXSR1	0	14	-0.00126938	0.00125086	-0.00372102	0.00118226	-1.01481	0.310198	0.91828
Nasal_Epithelium	ENSG00000196653	ZNF502	0	14	0.00705453	0.006988	-0.00664171	0.0207508	1.00952	0.312725	0.91828
Nasal_Epithelium	ENSG00000113811	SELENOK	0	14	-0.00278793	0.00275538	-0.00818837	0.00261251	-1.01182	0.311626	0.91828
Nasal_Epithelium	ENSG00000091513	TF	0	14	-0.0163959	0.0161633	-0.0480753	0.0152835	-1.01439	0.310396	0.91828
Nasal_Epithelium	ENSG00000138759	FRAS1	0	14	0.0105411	0.0104301	-0.00990154	0.0309837	1.01064	0.312189	0.91828
Nasal_Epithelium	ENSG00000151917	BEND6	0	14	0.00857678	0.00846843	-0.00802104	0.0251746	1.01279	0.311159	0.91828
Nasal_Epithelium	ENSG00000151914	DST	0	14	0.00245378	0.00242579	-0.00230068	0.00720823	1.01154	0.311759	0.91828
Nasal_Epithelium	ENSG00000136279	DBNL	0	14	0.010687	0.0105698	-0.0100294	0.0314033	1.01109	0.311974	0.91828
Nasal_Epithelium	ENSG00000006606	CCL26	1	14	0.00567661	0.00561281	-0.0053243	0.0166775	1.01137	0.311841	0.91828
Nasal_Epithelium	ENSG00000105894	PTN	0	14	-0.0176331	0.0173892	-0.0517152	0.0164491	-1.01402	0.310571	0.91828
Nasal_Epithelium	ENSG00000168172	HOOK3	0	14	-0.00226393	0.00223782	-0.00664998	0.00212212	-1.01167	0.311697	0.91828
Nasal_Epithelium	ENSG00000288611	NPBWR1	0	14	0.0116106	0.0115004	-0.0109298	0.0341509	1.00958	0.312696	0.91828
Nasal_Epithelium	ENSG00000197275	RAD54B	0	14	-0.00923067	0.00913825	-0.0271413	0.00867997	-1.01011	0.312441	0.91828
CD4T	ENSG00000109171	SLAIN2	0	14	0.00496633	0.00544654	-0.00570869	0.0156414	0.911832	0.361857	0.918391
Whole_Blood_GS	ENSG00000159592	GPBP1L1	0	14	-0.00289477	0.00346244	-0.00968103	0.0038915	-0.836047	0.403128	0.918425
Whole_Blood_GS	ENSG00000215883	CYB5RL	0	14	0.00361405	0.00432453	-0.00486187	0.01209	0.83571	0.403318	0.918425
Whole_Blood_GS	ENSG00000117091	CD48	0	14	-0.00490918	0.00587838	-0.0164306	0.00661223	-0.835125	0.403647	0.918425
Whole_Blood_GS	ENSG00000143167	GPA33	0	14	-0.00721824	0.00864237	-0.024157	0.00972048	-0.835216	0.403596	0.918425
Whole_Blood_GS	ENSG00000117139	KDM5B	0	14	0.00251987	0.00301843	-0.00339614	0.00843588	0.834829	0.403814	0.918425
Whole_Blood_GS	ENSG00000212916	MAP10	0	14	-0.0051795	0.00620366	-0.0173385	0.00697944	-0.834911	0.403768	0.918425
Whole_Blood_GS	ENSG00000139193	CD27	0	14	0.0057987	0.00692621	-0.00777641	0.0193738	0.837212	0.402474	0.918425
Whole_Blood_GS	ENSG00000140511	HAPLN3	0	14	0.00405538	0.00485595	-0.00546211	0.0135729	0.835136	0.403641	0.918425
Whole_Blood_GS	ENSG00000124422	USP22	0	14	0.011547	0.0138092	-0.0155185	0.0386124	0.83618	0.403054	0.918425
Whole_Blood_GS	ENSG00000267767	LINC01801	0	14	-0.00963613	0.0115337	-0.0322417	0.0129694	-0.835479	0.403448	0.918425
Whole_Blood_GS	ENSG00000104870	FCGRT	0	14	0.00403931	0.00483623	-0.00543953	0.0135182	0.835218	0.403595	0.918425
Whole_Blood_GS	ENSG00000170954	ZNF415	0	14	-0.00796515	0.00952954	-0.0266427	0.0107124	-0.835838	0.403246	0.918425
Whole_Blood_GS	ENSG00000105048	TNNT1	0	14	0.0117475	0.0140502	-0.0157904	0.0392854	0.83611	0.403093	0.918425
Whole_Blood_GS	ENSG00000119782	FKBP1B	0	14	0.00225425	0.00269873	-0.00303516	0.00754366	0.835301	0.403548	0.918425
Whole_Blood_GS	ENSG00000160216	AGPAT3	0	14	-0.00511511	0.00611192	-0.0170942	0.00686403	-0.836908	0.402644	0.918425
Whole_Blood_GS	ENSG00000072858	SIDT1	0	14	-0.00575698	0.0068792	-0.01924	0.007726	-0.836868	0.402667	0.918425
Whole_Blood_GS	ENSG00000272382	AC025171.5	0	14	-0.00167149	0.00199965	-0.00559073	0.00224776	-0.835888	0.403218	0.918425
Whole_Blood_GS	ENSG00000240065	PSMB9	0	14	0.0144287	0.0172417	-0.0193644	0.0482218	0.836847	0.402678	0.918425
Whole_Blood_GS	ENSG00000105928	GSDME	0	14	0.00912215	0.0109087	-0.0122585	0.0305028	0.836228	0.403027	0.918425
Whole_Blood_GS	ENSG00000285130	AL358113.1	0	14	0.0029954	0.00357878	-0.00401887	0.0100097	0.836991	0.402598	0.918425
Monocytes_MESA	ENSG00000174547	MRPL11	0	14	0.00249957	0.00368242	-0.00471784	0.00971697	0.678785	0.497274	0.918443
CD4T	ENSG00000167779	IGFBP6	0	14	0.00432077	0.00474437	-0.00497802	0.0136196	0.910715	0.362446	0.91862
CD4T	ENSG00000127720	METTL25	0	14	-0.0125651	0.0138174	-0.0396467	0.0145164	-0.909371	0.363154	0.91862
CD4T	ENSG00000164002	EXO5	0	14	0.00983562	0.0108163	-0.011364	0.0310352	0.909331	0.363176	0.91862
CD4T	ENSG00000118217	ATF6	0	14	0.0127602	0.0140405	-0.0147588	0.0402791	0.908811	0.36345	0.91862
CD4T	ENSG00000198734	F5	0	14	-0.00690284	0.00757756	-0.0217546	0.0079489	-0.910959	0.362317	0.91862
CD4T	ENSG00000107719	PALD1	0	14	-0.00386553	0.00424806	-0.0121916	0.00446052	-0.909951	0.362848	0.91862
CD4T	ENSG00000173517	PEAK1	0	14	0.00896934	0.00985444	-0.010345	0.0282837	0.910183	0.362726	0.91862
CD4T	ENSG00000123810	B9D2	0	14	0.00260132	0.00285978	-0.00300375	0.00820638	0.909621	0.363022	0.91862
CD4T	ENSG00000174951	FUT1	0	14	-0.00194337	0.00213791	-0.00613359	0.00224685	-0.909005	0.363348	0.91862
CD4T	ENSG00000101298	SNPH	0	14	0.0123561	0.0135945	-0.0142886	0.0390008	0.908905	0.3634	0.91862
CD4T	ENSG00000048140	TSPAN17	0	14	0.00601353	0.00659862	-0.00691954	0.0189466	0.91133	0.362121	0.91862
CD4T	ENSG00000188185	LINC00265	0	14	-0.0023289	0.00255979	-0.00734601	0.0026882	-0.909801	0.362927	0.91862
CD4T	ENSG00000186088	GSAP	0	14	-0.00464449	0.00509707	-0.0146346	0.00534558	-0.911207	0.362186	0.91862
CD4T	ENSG00000177239	MAN1B1	0	14	0.00707012	0.00778014	-0.00817867	0.0223189	0.90874	0.363487	0.91862
CD4T	ENSG00000186007	LEMD1	0	14	-0.00341552	0.00376344	-0.0107917	0.00396068	-0.907553	0.364114	0.918667
CD4T	ENSG00000143753	DEGS1	0	14	-0.00654028	0.00720252	-0.020657	0.0075764	-0.908054	0.36385	0.918667
CD4T	ENSG00000064961	HMG20B	0	14	-0.00434779	0.00479118	-0.0137383	0.00504276	-0.907455	0.364166	0.918667
CD4T	ENSG00000099795	NDUFB7	0	14	-0.00578121	0.00636721	-0.0182607	0.00669829	-0.907966	0.363896	0.918667
CD4T	ENSG00000125503	PPP1R12C	0	14	0.0103087	0.0113568	-0.0119502	0.0325676	0.907716	0.364028	0.918667
CD4T	ENSG00000206140	TMEM191C	0	14	-0.0061553	0.00677961	-0.0194431	0.00713248	-0.907914	0.363923	0.918667
Whole_Blood_GS	ENSG00000169976	SF3B5	0	14	0.00603261	0.00722942	-0.0081368	0.020202	0.834452	0.404026	0.918714
CD4T	ENSG00000141580	WDR45B	0	14	-0.00675321	0.00744417	-0.0213435	0.00783709	-0.907181	0.364311	0.918755
Whole_Blood_GS	ENSG00000117308	GALE	0	14	0.00500232	0.00599764	-0.00675284	0.0167575	0.834049	0.404254	0.918843
Whole_Blood_GS	ENSG00000005156	LIG3	0	14	0.0035719	0.00428243	-0.0048215	0.0119653	0.834084	0.404234	0.918843
Whole_Blood_GS	ENSG00000168005	SPINDOC	0	14	-0.00328035	0.00393454	-0.0109919	0.0044312	-0.833732	0.404432	0.918878
Whole_Blood_GS	ENSG00000172345	STARD5	0	14	-0.00623618	0.00748108	-0.0208988	0.00842648	-0.833593	0.404511	0.918878
Whole_Blood_GS	ENSG00000145715	RASA1	0	14	-0.00245147	0.00294094	-0.0082156	0.00331266	-0.833568	0.404525	0.918878
Whole_Blood_GS	ENSG00000166171	DPCD	0	14	0.00403387	0.00484101	-0.00545434	0.0135221	0.83327	0.404693	0.919066
CD4T	ENSG00000253853	AC246817.1	0	14	-0.00207629	0.00228993	-0.00656447	0.0024119	-0.906702	0.364564	0.919116
Whole_Blood_GS	ENSG00000069424	KCNAB2	0	14	0.00621056	0.00745596	-0.00840286	0.020824	0.832965	0.404864	0.919116
Whole_Blood_GS	ENSG00000164935	DCSTAMP	0	14	0.00690104	0.00828528	-0.00933781	0.0231399	0.832928	0.404885	0.919116
Whole_Blood_GS	ENSG00000114656	KIAA1257	0	14	0.0017814	0.00213938	-0.00241171	0.00597451	0.832672	0.40503	0.919251
CD4T	ENSG00000162490	DRAXIN	0	14	0.0021096	0.00232773	-0.00245267	0.00667188	0.90629	0.364782	0.919291
CD4T	ENSG00000068650	ATP11A	0	14	-0.00961526	0.010617	-0.0304242	0.0111937	-0.905647	0.365123	0.919291
CD4T	ENSG00000184986	TMEM121	0	14	0.0113769	0.0125696	-0.013259	0.0360129	0.905115	0.365404	0.919291
CD4T	ENSG00000099994	SUSD2	0	14	0.0124154	0.0137169	-0.0144692	0.0393	0.90512	0.365402	0.919291
CD4T	ENSG00000186448	ZNF197	0	14	0.00791809	0.00874237	-0.00921665	0.0250528	0.905714	0.365087	0.919291
CD4T	ENSG00000080200	CRYBG3	0	14	-0.00548119	0.00604898	-0.017337	0.0063746	-0.906134	0.364865	0.919291
CD4T	ENSG00000271698	AC233992.2	0	14	-0.00287691	0.00317841	-0.00910649	0.00335266	-0.905142	0.36539	0.919291
CD4T	ENSG00000166979	EVA1C	0	14	-0.00484873	0.00535865	-0.0153515	0.00565403	-0.904841	0.365549	0.919379
Monocytes_MESA	ENSG00000135838	NPL	0	14	0.00545762	0.00809906	-0.0104162	0.0213315	0.673858	0.500401	0.919519
Monocytes_MESA	ENSG00000150867	PIP4K2A	0	14	-0.00117539	0.00174634	-0.00459816	0.00224738	-0.673059	0.50091	0.919519
Monocytes_MESA	ENSG00000148450	MSRB2	0	14	0.00429551	0.00635903	-0.00816795	0.016759	0.675498	0.49936	0.919519
Monocytes_MESA	ENSG00000153485	TMEM251	0	14	0.00563021	0.00832831	-0.010693	0.0219534	0.676033	0.499019	0.919519
Monocytes_MESA	ENSG00000170310	STX8	0	14	0.00535599	0.00794528	-0.0102165	0.0209284	0.674109	0.500242	0.919519
Monocytes_MESA	ENSG00000134755	DSC2	0	14	0.00601836	0.00891808	-0.0114607	0.0234975	0.67485	0.499771	0.919519
Monocytes_MESA	ENSG00000184983	NDUFA6	0	14	-0.00466902	0.00691971	-0.0182314	0.00889336	-0.674742	0.49984	0.919519
Monocytes_MESA	ENSG00000145220	LYAR	0	14	-0.00324323	0.00479717	-0.0126455	0.00615905	-0.676072	0.498995	0.919519
Monocytes_MESA	ENSG00000171617	ENC1	0	14	0.00658997	0.00979237	-0.0126027	0.0257827	0.67297	0.500967	0.919519
Monocytes_MESA	ENSG00000164587	RPS14	0	14	-0.00484085	0.00717044	-0.0188947	0.00921296	-0.675112	0.499605	0.919519
Monocytes_MESA	ENSG00000124782	RREB1	0	14	-0.00401877	0.00597063	-0.015721	0.00768346	-0.673089	0.50089	0.919519
Monocytes_MESA	ENSG00000155906	RMND1	0	14	0.00183142	0.00271047	-0.003481	0.00714383	0.675684	0.499242	0.919519
Monocytes_MESA	ENSG00000111671	SPSB2	0	14	-0.00711276	0.0105828	-0.0278546	0.0136291	-0.672108	0.501515	0.919574
Monocytes_MESA	ENSG00000147649	MTDH	0	14	0.00430782	0.00640805	-0.00825174	0.0168674	0.67225	0.501424	0.919574
CD4T	ENSG00000049247	UTS2	0	14	0.0129612	0.0143526	-0.0151695	0.0410919	0.903052	0.366498	0.919578
CD4T	ENSG00000185115	NSMCE3	0	14	-0.00519312	0.00574885	-0.0164607	0.00607443	-0.903331	0.36635	0.919578
CD4T	ENSG00000069974	RAB27A	0	14	0.00564189	0.00624373	-0.0065956	0.0178794	0.903609	0.366203	0.919578
CD4T	ENSG00000154864	PIEZO2	0	14	0.00333752	0.00369332	-0.00390126	0.0105763	0.903663	0.366174	0.919578
CD4T	ENSG00000178917	ZNF852	0	14	0.0102547	0.0113503	-0.0119915	0.0325009	0.903471	0.366276	0.919578
CD4T	ENSG00000285943	AC112128.1	0	14	-0.00179475	0.00198747	-0.00569013	0.00210063	-0.903031	0.36651	0.919578
CD4T	ENSG00000250722	SELENOP	0	14	0.00270115	0.00298941	-0.00315798	0.00856028	0.903574	0.366221	0.919578
CD4T	ENSG00000146707	POMZP3	0	14	-0.0112314	0.0124304	-0.0355946	0.0131318	-0.903539	0.36624	0.919578
Nasal_Epithelium	ENSG00000198168	SVIP	0	14	-0.00742758	0.00737042	-0.0218733	0.00701817	-1.00776	0.313572	0.919642
Nasal_Epithelium	ENSG00000175376	EIF1AD	0	14	-0.00749738	0.00744499	-0.0220893	0.00709454	-1.00704	0.313917	0.919642
Nasal_Epithelium	ENSG00000123191	ATP7B	0	14	0.00743128	0.00738032	-0.00703388	0.0218964	1.0069	0.31398	0.919642
Nasal_Epithelium	ENSG00000108829	LRRC59	0	14	0.0027263	0.0027076	-0.00258051	0.00803311	1.00691	0.31398	0.919642
Nasal_Epithelium	ENSG00000166479	TMX3	0	14	0.00905017	0.00897768	-0.00854575	0.0266461	1.00808	0.313418	0.919642
Nasal_Epithelium	ENSG00000170956	CEACAM3	0	14	0.00449514	0.00446352	-0.00425319	0.0132435	1.00709	0.313894	0.919642
Nasal_Epithelium	ENSG00000169220	RGS14	0	14	0.00721867	0.00717015	-0.00683456	0.0212719	1.00677	0.314047	0.919642
Nasal_Epithelium	ENSG00000124588	NQO2	0	14	0.0124941	0.0124035	-0.0118164	0.0368046	1.0073	0.31379	0.919642
Nasal_Epithelium	ENSG00000122557	HERPUD2	0	14	0.011789	0.0117107	-0.0111635	0.0347416	1.00669	0.314083	0.919642
Nasal_Epithelium	ENSG00000105792	CFAP69	0	14	0.00967184	0.00960017	-0.00914415	0.0284878	1.00747	0.313711	0.919642
Monocytes_MESA	ENSG00000196922	ZNF252P	0	14	-0.0084472	0.0125776	-0.0330989	0.0162045	-0.671606	0.501835	0.919685
Whole_Blood_GS	ENSG00000171960	PPIH	0	14	0.00344426	0.00417831	-0.00474507	0.0116336	0.824321	0.409757	0.919752
Whole_Blood_GS	ENSG00000117450	PRDX1	0	14	-0.00515376	0.00623034	-0.017365	0.00705747	-0.827205	0.408121	0.919752
Whole_Blood_GS	ENSG00000117174	ZNHIT6	0	14	0.00407412	0.0049238	-0.00557636	0.0137246	0.827433	0.407992	0.919752
Whole_Blood_GS	ENSG00000183291	SELENOF	0	14	-0.00204096	0.00246089	-0.00686421	0.0027823	-0.829357	0.406902	0.919752
Whole_Blood_GS	ENSG00000178104	PDE4DIP	0	14	-0.00173115	0.00208313	-0.00581401	0.00235171	-0.831032	0.405956	0.919752
Whole_Blood_GS	ENSG00000163220	S100A9	0	14	0.00541413	0.00656628	-0.00745554	0.0182838	0.824535	0.409635	0.919752
Whole_Blood_GS	ENSG00000198468	FLVCR1-DT	0	14	0.0154039	0.0186426	-0.021135	0.0519428	0.826271	0.40865	0.919752
Whole_Blood_GS	ENSG00000204020	LIPN	0	14	-0.010773	0.0130289	-0.0363092	0.0147632	-0.826852	0.408321	0.919752
Whole_Blood_GS	ENSG00000156398	SFXN2	0	14	0.00933038	0.0112417	-0.012703	0.0313637	0.829979	0.406551	0.919752
Whole_Blood_GS	ENSG00000133818	RRAS2	0	14	-0.00647337	0.00781391	-0.0217884	0.00884162	-0.828441	0.407421	0.919752
Whole_Blood_GS	ENSG00000134575	ACP2	0	14	-0.0108813	0.01317	-0.0366941	0.0149315	-0.826215	0.408682	0.919752
Whole_Blood_GS	ENSG00000255479	AP001189.6	0	14	0.00274154	0.00332375	-0.00377289	0.00925598	0.824834	0.409466	0.919752
Whole_Blood_GS	ENSG00000023445	BIRC3	0	14	0.00386156	0.00465253	-0.00525722	0.0129804	0.829993	0.406543	0.919752
Whole_Blood_GS	ENSG00000110876	SELPLG	0	14	-0.00731342	0.00886737	-0.0246931	0.0100663	-0.824756	0.40951	0.919752
Whole_Blood_GS	ENSG00000111737	RAB35	0	14	0.00294638	0.00355525	-0.00402179	0.00991456	0.828741	0.407251	0.919752
Whole_Blood_GS	ENSG00000100567	PSMA3	0	14	-0.00225771	0.00272069	-0.00759016	0.00307474	-0.829831	0.406635	0.919752
Whole_Blood_GS	ENSG00000259153	AC004816.1	0	14	0.00187948	0.00226391	-0.00255769	0.00631665	0.830193	0.40643	0.919752
Whole_Blood_GS	ENSG00000169032	MAP2K1	0	14	-0.00365599	0.00440862	-0.0122967	0.00498475	-0.829282	0.406945	0.919752
Whole_Blood_GS	ENSG00000157349	DDX19B	0	14	0.00192609	0.00231656	-0.00261428	0.00646647	0.831444	0.405723	0.919752
Whole_Blood_GS	ENSG00000266490	AC127024.5	0	14	0.00426232	0.00516806	-0.0058669	0.0143915	0.824742	0.409518	0.919752
Whole_Blood_GS	ENSG00000205045	SLFN12L	0	14	-0.00256132	0.00308043	-0.00859885	0.00347621	-0.831481	0.405702	0.919752
Whole_Blood_GS	ENSG00000270806	C17orf50	0	14	-0.00663666	0.00805429	-0.0224228	0.00914946	-0.82399	0.409945	0.919752
Whole_Blood_GS	ENSG00000204815	TTC25	0	14	0.0016846	0.00204074	-0.00231517	0.00568437	0.825486	0.409096	0.919752
Whole_Blood_GS	ENSG00000180891	CUEDC1	0	14	-0.00316697	0.00384151	-0.0106962	0.00436224	-0.824409	0.409707	0.919752
Whole_Blood_GS	ENSG00000169683	LRRC45	0	14	0.00557931	0.00672983	-0.00761091	0.0187695	0.829042	0.40708	0.919752
Whole_Blood_GS	ENSG00000154845	PPP4R1	0	14	0.00786985	0.00950552	-0.0107606	0.0265003	0.827925	0.407713	0.919752
Whole_Blood_GS	ENSG00000125648	SLC25A23	0	14	0.00293831	0.0035472	-0.00401407	0.0098907	0.828347	0.407474	0.919752
Whole_Blood_GS	ENSG00000244165	P2RY11	0	14	0.00634452	0.00767253	-0.00869335	0.0213824	0.826915	0.408286	0.919752
Whole_Blood_GS	ENSG00000167460	TPM4	0	14	-0.0118879	0.0143942	-0.0401	0.0163243	-0.825878	0.408873	0.919752
Whole_Blood_GS	ENSG00000160113	NR2F6	0	14	0.00977946	0.0118165	-0.0133805	0.0329394	0.827609	0.407892	0.919752
Whole_Blood_GS	ENSG00000130202	NECTIN2	0	14	-0.0139604	0.0168887	-0.0470616	0.0191408	-0.826613	0.408456	0.919752
Whole_Blood_GS	ENSG00000104972	LILRB1	0	14	-0.00863442	0.0103872	-0.0289929	0.0117241	-0.831258	0.405828	0.919752
Whole_Blood_GS	ENSG00000144043	TEX261	0	14	0.00625861	0.00759258	-0.00862257	0.0211398	0.824306	0.409766	0.919752
Whole_Blood_GS	ENSG00000163006	CCDC138	0	14	-0.00274048	0.00331892	-0.00924544	0.00376447	-0.825716	0.408965	0.919752
Whole_Blood_GS	ENSG00000080345	RIF1	0	14	-0.00496528	0.00602477	-0.0167736	0.00684305	-0.824145	0.409857	0.919752
Whole_Blood_GS	ENSG00000018280	SLC11A1	0	14	-0.00870486	0.0105536	-0.0293895	0.0119797	-0.824826	0.40947	0.919752
Whole_Blood_GS	ENSG00000135912	TTLL4	0	14	-0.00919582	0.0110706	-0.0308938	0.0125022	-0.830651	0.406171	0.919752
Whole_Blood_GS	ENSG00000176946	THAP4	0	14	-0.00148539	0.00180088	-0.00501505	0.00204427	-0.824813	0.409478	0.919752
Whole_Blood_GS	ENSG00000132670	PTPRA	0	14	0.00256129	0.00310206	-0.00351863	0.00864122	0.825675	0.408989	0.919752
Whole_Blood_GS	ENSG00000101132	PFDN4	0	14	0.00125444	0.00151451	-0.00171394	0.00422282	0.828283	0.407511	0.919752
Whole_Blood_GS	ENSG00000101210	EEF1A2	0	14	0.00581571	0.00703447	-0.0079716	0.019603	0.826745	0.408382	0.919752
Whole_Blood_GS	ENSG00000155307	SAMSN1	0	14	0.00626868	0.00757046	-0.00856914	0.0211065	0.828045	0.407645	0.919752
Whole_Blood_GS	ENSG00000272733	AP000345.2	0	14	0.00897122	0.0108614	-0.0123167	0.0302591	0.825975	0.408818	0.919752
Whole_Blood_GS	ENSG00000174839	DENND6A	0	14	0.00558417	0.00676622	-0.00767737	0.0188457	0.825302	0.4092	0.919752
Whole_Blood_GS	ENSG00000080822	CLDND1	0	14	-0.0045969	0.00554294	-0.0154609	0.00626707	-0.829324	0.406921	0.919752
Whole_Blood_GS	ENSG00000163755	HPS3	0	14	-0.00894677	0.0108496	-0.0302116	0.012318	-0.824618	0.409588	0.919752
Whole_Blood_GS	ENSG00000170801	HTRA3	0	14	0.00615465	0.00742778	-0.00840352	0.0207128	0.828599	0.407331	0.919752
Whole_Blood_GS	ENSG00000154277	UCHL1	0	14	-0.00356989	0.00432833	-0.0120533	0.00491348	-0.824773	0.409501	0.919752
Whole_Blood_GS	ENSG00000138686	BBS7	0	14	0.00347184	0.00421201	-0.00478355	0.0117272	0.824272	0.409785	0.919752
Whole_Blood_GS	ENSG00000145632	PLK2	0	14	-0.00349782	0.00423793	-0.011804	0.00480837	-0.825361	0.409167	0.919752
Whole_Blood_GS	ENSG00000243056	EIF4EBP3	0	14	0.00495598	0.0060055	-0.00681457	0.0167265	0.825241	0.409235	0.919752
Whole_Blood_GS	ENSG00000244219	TMEM225B	0	14	-0.00583107	0.00706387	-0.019676	0.00801386	-0.825478	0.4091	0.919752
Whole_Blood_GS	ENSG00000130717	UCK1	0	14	0.00269866	0.00325932	-0.00368948	0.00908681	0.827984	0.40768	0.919752
Whole_Blood_GS	ENSG00000148248	SURF4	0	14	0.00318056	0.00382768	-0.00432157	0.0106827	0.830935	0.40601	0.919752
Whole_Blood_GS	ENSG00000177239	MAN1B1	0	14	0.00750726	0.00910938	-0.0103468	0.0253613	0.824124	0.409869	0.919752
CD4T	ENSG00000171943	SRGAP2C	0	14	0.0109884	0.0121731	-0.0128704	0.0348472	0.902679	0.366696	0.919769
Whole_Blood_GS	ENSG00000204262	COL5A2	0	14	0.00448992	0.00545019	-0.00619226	0.0151721	0.82381	0.410048	0.91979
Whole_Blood_GS	ENSG00000149091	DGKZ	0	14	0.00966183	0.0117306	-0.0133298	0.0326534	0.823642	0.410143	0.919813
Monocytes_MESA	ENSG00000108946	PRKAR1A	0	14	0.0115341	0.0171889	-0.0221556	0.0452237	0.671017	0.50221	0.919896
CD4T	ENSG00000119723	COQ6	0	14	0.00793291	0.00879192	-0.00929893	0.0251648	0.902296	0.3669	0.920004
Monocytes_MESA	ENSG00000162520	SYNC	0	14	0.00241261	0.0036303	-0.00470265	0.00952787	0.664576	0.506322	0.92017
Monocytes_MESA	ENSG00000213240	NOTCH2NL	0	9	0.000704526	0.00105416	-0.00136159	0.00277064	0.668329	0.503923	0.92017
Monocytes_MESA	ENSG00000197965	MPZL1	0	14	-0.00526445	0.00816559	-0.0212687	0.0107398	-0.644711	0.519115	0.92017
Monocytes_MESA	ENSG00000073756	PTGS2	1	14	-0.00549279	0.00839121	-0.0219393	0.0109537	-0.654588	0.512733	0.92017
Monocytes_MESA	ENSG00000009790	TRAF3IP3	0	14	-0.00373079	0.00561472	-0.0147354	0.00727386	-0.664465	0.506393	0.92017
Monocytes_MESA	ENSG00000066027	PPP2R5A	0	14	0.00437538	0.00679408	-0.00894077	0.0176915	0.643999	0.519576	0.92017
Monocytes_MESA	ENSG00000168275	COA6	0	14	0.00490768	0.00760347	-0.00999485	0.0198102	0.645453	0.518634	0.92017
Monocytes_MESA	ENSG00000185009	AP3M1	0	14	-0.00222639	0.00342442	-0.00893814	0.00448535	-0.650151	0.515595	0.92017
Monocytes_MESA	ENSG00000108219	TSPAN14	0	14	-0.00601637	0.0092527	-0.0241513	0.0121186	-0.650229	0.515545	0.92017
Monocytes_MESA	ENSG00000148925	BTBD10	0	14	0.0043058	0.00674412	-0.00891243	0.017524	0.638453	0.523179	0.92017
Monocytes_MESA	ENSG00000177054	ZDHHC13	0	14	0.00247618	0.003915	-0.00519708	0.0101494	0.632486	0.52707	0.92017
Monocytes_MESA	ENSG00000110435	PDHX	0	14	-0.00132421	0.00199024	-0.005225	0.00257659	-0.66535	0.505827	0.92017
Monocytes_MESA	ENSG00000166926	MS4A6E	0	14	0.00437307	0.00676428	-0.00888468	0.0176308	0.646494	0.517959	0.92017
Monocytes_MESA	ENSG00000149489	ROM1	0	14	-0.00287405	0.00442417	-0.0115453	0.00579717	-0.649624	0.515935	0.92017
Monocytes_MESA	ENSG00000014138	POLA2	0	14	0.0042255	0.00648839	-0.00849151	0.0169425	0.651241	0.514891	0.92017
Monocytes_MESA	ENSG00000110200	ANAPC15	0	14	0.00347816	0.00538897	-0.00708403	0.0140403	0.645422	0.518654	0.92017
Monocytes_MESA	ENSG00000196371	FUT4	0	14	0.00469318	0.00714264	-0.00930614	0.0186925	0.657065	0.511139	0.92017
Monocytes_MESA	ENSG00000064199	SPA17	0	14	0.00486121	0.00735006	-0.00954465	0.0192671	0.661383	0.508367	0.92017
Monocytes_MESA	ENSG00000198015	MRPL42	0	14	-0.0056593	0.008506	-0.0223307	0.0110121	-0.66533	0.505839	0.92017
Monocytes_MESA	ENSG00000136003	ISCU	0	14	0.00351776	0.00547179	-0.00720675	0.0142423	0.642891	0.520295	0.92017
Monocytes_MESA	ENSG00000089154	GCN1L1	0	14	-0.00464085	0.00727111	-0.018892	0.00961026	-0.638259	0.523305	0.92017
Monocytes_MESA	ENSG00000182196	ARL6IP4	0	14	0.00432289	0.00683791	-0.00907917	0.0177249	0.632195	0.52726	0.92017
Monocytes_MESA	ENSG00000111450	STX2	0	14	0.00285681	0.00451617	-0.00599472	0.0117083	0.632573	0.527012	0.92017
Monocytes_MESA	ENSG00000132950	ZMYM5	0	14	0.00333767	0.00524194	-0.00693634	0.0136117	0.636724	0.524305	0.92017
Monocytes_MESA	ENSG00000126226	PCID2	0	14	-0.00589909	0.00892742	-0.0233965	0.0115983	-0.660783	0.508751	0.92017
Monocytes_MESA	ENSG00000129460	NGDN	0	14	0.00247702	0.00373514	-0.00484372	0.00979775	0.663166	0.507224	0.92017
Monocytes_MESA	ENSG00000125375	ATP5S	0	14	0.00301528	0.00473734	-0.00626974	0.0123003	0.636493	0.524455	0.92017
Monocytes_MESA	ENSG00000205659	LIN52	0	14	-0.00340538	0.0051877	-0.0135731	0.00676233	-0.656434	0.511545	0.92017
Monocytes_MESA	ENSG00000140105	WARS	0	14	0.00331405	0.00506362	-0.00661045	0.0132386	0.654483	0.5128	0.92017
Monocytes_MESA	ENSG00000182831	C16orf72	0	14	0.00415663	0.00644401	-0.00847339	0.0167867	0.645038	0.518902	0.92017
Monocytes_MESA	ENSG00000103489	XYLT1	0	14	0.010898	0.017108	-0.022633	0.0444291	0.637014	0.524116	0.92017
Monocytes_MESA	ENSG00000058600	POLR3E	0	14	0.0058839	0.00909152	-0.0119351	0.0237029	0.647186	0.517511	0.92017
Monocytes_MESA	ENSG00000159593	NAE1	0	14	0.00522074	0.00822153	-0.0108932	0.0213346	0.635008	0.525423	0.92017
Monocytes_MESA	ENSG00000141258	SGSM2	0	14	-0.00265256	0.00412377	-0.010735	0.00542987	-0.643238	0.52007	0.92017
Monocytes_MESA	ENSG00000108599	AKAP10	0	14	0.00398541	0.00630026	-0.00836288	0.0163337	0.632578	0.527009	0.92017
Monocytes_MESA	ENSG00000108344	PSMD3	0	14	-0.00225774	0.00341053	-0.00894226	0.00442678	-0.66199	0.507978	0.92017
Monocytes_MESA	ENSG00000141698	NT5C3B	0	14	0.0116826	0.0183996	-0.0243799	0.0477451	0.634941	0.525467	0.92017
Monocytes_MESA	ENSG00000159314	ARHGAP27	0	14	-0.00342876	0.00514447	-0.0135117	0.00665421	-0.666494	0.505095	0.92017
Monocytes_MESA	ENSG00000108932	SLC16A6	0	14	-0.00146574	0.00231936	-0.0060116	0.00308012	-0.63196	0.527413	0.92017
Monocytes_MESA	ENSG00000108669	CYTH1	0	14	-0.0037001	0.0058023	-0.0150724	0.00767221	-0.637695	0.523672	0.92017
Monocytes_MESA	ENSG00000167291	TBC1D16	0	14	-0.00544172	0.00853209	-0.0221643	0.0112809	-0.637795	0.523607	0.92017
Monocytes_MESA	ENSG00000181523	SGSH	0	14	0.0076436	0.0115883	-0.015069	0.0303562	0.659597	0.509512	0.92017
Monocytes_MESA	ENSG00000076924	XAB2	0	14	-0.0067398	0.0104759	-0.0272721	0.0137925	-0.643364	0.519988	0.92017
Monocytes_MESA	ENSG00000223547	ZNF844	0	14	-0.00508769	0.00776569	-0.0203082	0.0101328	-0.65515	0.512371	0.92017
Monocytes_MESA	ENSG00000171777	RASGRP4	0	14	-0.00296426	0.00464029	-0.012059	0.00613054	-0.638809	0.522947	0.92017
Monocytes_MESA	ENSG00000128016	ZFP36	0	14	-0.00174632	0.00274689	-0.00713013	0.00363749	-0.635744	0.524944	0.92017
Monocytes_MESA	ENSG00000105383	CD33	0	14	0.00308142	0.00463044	-0.00599408	0.0121569	0.665471	0.50575	0.92017
Monocytes_MESA	ENSG00000180089	TMEM86B	0	14	-0.00222869	0.0034388	-0.00896862	0.00451125	-0.648099	0.516921	0.92017
Monocytes_MESA	ENSG00000160469	BRSK1	0	14	-0.00387169	0.0060383	-0.0157065	0.00796316	-0.641189	0.5214	0.92017
Monocytes_MESA	ENSG00000182551	ADI1	0	14	-0.00485282	0.00762376	-0.0197951	0.0100895	-0.636539	0.524425	0.92017
Monocytes_MESA	ENSG00000213639	PPP1CB	0	14	0.00187994	0.00285664	-0.00371898	0.00747885	0.658094	0.510478	0.92017
Monocytes_MESA	ENSG00000180398	MCFD2	0	14	0.00548354	0.00852659	-0.0112283	0.0221953	0.64311	0.520153	0.92017
Monocytes_MESA	ENSG00000115504	EHBP1	0	14	-0.00235081	0.0035272	-0.00926399	0.00456236	-0.666482	0.505103	0.92017
Monocytes_MESA	ENSG00000144028	SNRNP200	0	14	0.000787295	0.00124611	-0.00165503	0.00322962	0.631803	0.527516	0.92017
Monocytes_MESA	ENSG00000023228	NDUFS1	0	14	0.00124349	0.00196792	-0.00261357	0.00510054	0.631878	0.527467	0.92017
Monocytes_MESA	ENSG00000101236	RNF24	0	14	-0.00299935	0.00462138	-0.0120571	0.00605839	-0.649017	0.516328	0.92017
Monocytes_MESA	ENSG00000100997	ABHD12	0	14	0.00478531	0.00733401	-0.00958909	0.0191597	0.652482	0.51409	0.92017
Monocytes_MESA	ENSG00000125534	PPDPF	0	14	-0.00244444	0.00382721	-0.00994564	0.00505676	-0.6387	0.523018	0.92017
Monocytes_MESA	ENSG00000159110	IFNAR2	0	14	-0.00338323	0.00519362	-0.0135625	0.00679608	-0.65142	0.514775	0.92017
Monocytes_MESA	ENSG00000182093	WRB	0	14	-0.00329691	0.00502008	-0.0131361	0.00654227	-0.656744	0.511346	0.92017
Monocytes_MESA	ENSG00000185838	GNB1L	0	14	-0.00529237	0.0080212	-0.0210136	0.0104289	-0.659798	0.509383	0.92017
Monocytes_MESA	ENSG00000128311	TST	0	14	-0.00348848	0.00535337	-0.0139809	0.00700393	-0.651643	0.514632	0.92017
Monocytes_MESA	ENSG00000100201	DDX17	0	14	-0.00844321	0.0127464	-0.0334257	0.0165392	-0.6624	0.507715	0.92017
Monocytes_MESA	ENSG00000163815	CLEC3B	0	14	0.00769785	0.0115171	-0.0148753	0.030271	0.668382	0.50389	0.92017
Monocytes_MESA	ENSG00000163412	EIF4E3	0	14	-0.00510575	0.00788015	-0.0205506	0.0103391	-0.647926	0.517033	0.92017
Monocytes_MESA	ENSG00000163320	CGGBP1	0	14	0.00303186	0.00458581	-0.00595616	0.0120199	0.66114	0.508523	0.92017
Monocytes_MESA	ENSG00000170017	ALCAM	0	14	0.00523891	0.00823233	-0.0108962	0.021374	0.636382	0.524528	0.92017
Monocytes_MESA	ENSG00000163785	RYK	0	14	-0.00176856	0.00274912	-0.00715674	0.00361962	-0.643319	0.520017	0.92017
Monocytes_MESA	ENSG00000114744	COMMD2	0	14	0.0103605	0.0159243	-0.0208506	0.0415716	0.650607	0.5153	0.92017
Monocytes_MESA	ENSG00000151247	EIF4E	0	14	0.00479302	0.00742627	-0.0097622	0.0193482	0.645414	0.518659	0.92017
Monocytes_MESA	ENSG00000109475	RPL34	0	14	0.00486203	0.00725924	-0.00936583	0.0190899	0.669771	0.503004	0.92017
Monocytes_MESA	ENSG00000145431	PDGFC	0	14	0.00633113	0.00996787	-0.0132055	0.0258678	0.635153	0.525328	0.92017
Monocytes_MESA	ENSG00000145545	SRD5A1	0	14	0.00354783	0.00556442	-0.00735824	0.0144539	0.637592	0.523739	0.92017
Monocytes_MESA	ENSG00000150753	CCT5	0	14	-0.0033833	0.00521569	-0.0136059	0.00683926	-0.648678	0.516547	0.92017
Monocytes_MESA	ENSG00000134061	CD180	0	14	-0.00603327	0.00909122	-0.0238517	0.0117852	-0.663636	0.506923	0.92017
Monocytes_MESA	ENSG00000213523	SRA1	0	14	-0.00851072	0.0128327	-0.0336623	0.0166409	-0.663207	0.507198	0.92017
Monocytes_MESA	ENSG00000137274	BPHL	0	14	0.00371438	0.00582549	-0.00770336	0.0151321	0.637609	0.523728	0.92017
Monocytes_MESA	ENSG00000112304	ACOT13	0	14	-0.00627594	0.00960528	-0.0251019	0.0125501	-0.653385	0.513508	0.92017
Monocytes_MESA	ENSG00000204713	TRIM27	0	14	0.00644319	0.00978863	-0.0127422	0.0256286	0.658231	0.510389	0.92017
Monocytes_MESA	ENSG00000204356	NELFE	0	14	0.00423225	0.00643409	-0.00837833	0.0168428	0.657785	0.510676	0.92017
Monocytes_MESA	ENSG00000223865	HLA-DPB1	1	14	-0.00939115	0.0147178	-0.0382374	0.0194551	-0.638083	0.52342	0.92017
Monocytes_MESA	ENSG00000175048	ZDHHC14	0	14	0.00798108	0.0122426	-0.0160139	0.0319761	0.651912	0.514458	0.92017
Monocytes_MESA	ENSG00000060762	MPC1	0	14	0.00192784	0.0028815	-0.0037198	0.00757548	0.669039	0.503471	0.92017
Monocytes_MESA	ENSG00000146731	CCT6A	0	14	0.00343485	0.00543304	-0.00721371	0.0140834	0.632215	0.527246	0.92017
Monocytes_MESA	ENSG00000196715	VKORC1L1	0	14	0.00630898	0.00950497	-0.0123204	0.0249384	0.663756	0.506846	0.92017
Monocytes_MESA	ENSG00000106261	ZKSCAN1	0	14	0.00611239	0.00918175	-0.0118835	0.0241083	0.665712	0.505595	0.92017
Monocytes_MESA	ENSG00000146802	TMEM168	0	14	0.000966531	0.00146849	-0.00191166	0.00384472	0.65818	0.510422	0.92017
Monocytes_MESA	ENSG00000131558	EXOC4	0	14	0.00347357	0.00518538	-0.00668959	0.0136367	0.669877	0.502936	0.92017
Monocytes_MESA	ENSG00000104756	KCTD9	0	14	0.00258015	0.0039658	-0.00519267	0.010353	0.650601	0.515304	0.92017
Monocytes_MESA	ENSG00000120899	PTK2B	0	14	0.00272995	0.00430232	-0.00570244	0.0111623	0.634529	0.525736	0.92017
Monocytes_MESA	ENSG00000186918	ZNF395	0	14	-0.00262346	0.00391834	-0.0103033	0.00505636	-0.669532	0.503156	0.92017
Monocytes_MESA	ENSG00000197892	KIF13B	0	14	-0.00243593	0.00372831	-0.00974328	0.00487142	-0.65336	0.513524	0.92017
Monocytes_MESA	ENSG00000168300	PCMTD1	0	14	-0.0057582	0.0090283	-0.0234533	0.0119369	-0.637795	0.523607	0.92017
Monocytes_MESA	ENSG00000187735	TCEA1	0	14	-0.000933749	0.00141057	-0.00369841	0.00183091	-0.661967	0.507993	0.92017
Monocytes_MESA	ENSG00000165071	TMEM71	0	14	0.00551723	0.00841619	-0.0109782	0.0220127	0.65555	0.512114	0.92017
Monocytes_MESA	ENSG00000147894	C9orf72	0	14	0.00221469	0.00337048	-0.00439133	0.00882071	0.657084	0.511127	0.92017
Monocytes_MESA	ENSG00000148180	GSN	0	14	-0.00542157	0.00832663	-0.0217415	0.0108983	-0.651112	0.514974	0.92017
Nasal_Epithelium	ENSG00000184432	COPB2	0	14	0.00232665	0.00231249	-0.00220574	0.00685905	1.00612	0.314356	0.920179
Monocytes_MESA	ENSG00000061273	HDAC7	1	14	-0.00163435	0.00258898	-0.00670865	0.00343995	-0.631273	0.527862	0.920322
CD4T	ENSG00000274512	TBC1D3L	0	14	-0.0129563	0.0143704	-0.0411218	0.0152092	-0.901597	0.367271	0.920328
CD4T	ENSG00000182087	TMEM259	0	14	-0.00418247	0.00463837	-0.0132735	0.00490857	-0.901712	0.36721	0.920328
CD4T	ENSG00000186026	ZNF284	0	14	0.00261418	0.00290071	-0.0030711	0.00829946	0.901223	0.36747	0.920328
CD4T	ENSG00000112293	GPLD1	0	14	-0.00499241	0.00553879	-0.0158482	0.00586341	-0.901354	0.3674	0.920328
Nasal_Epithelium	ENSG00000100883	SRP54	0	14	0.0077226	0.00767794	-0.00732589	0.0227711	1.00582	0.314504	0.920351
Monocytes_MESA	ENSG00000161640	SIGLEC11	0	14	-0.00702301	0.0111406	-0.0288583	0.0148122	-0.630395	0.528436	0.920418
Monocytes_MESA	ENSG00000162976	PQLC3	0	14	0.00206661	0.00327791	-0.00435798	0.0084912	0.630465	0.52839	0.920418
CD4T	ENSG00000285774	AL133444.1	0	14	0.00946842	0.010512	-0.0111347	0.0300715	0.900728	0.367733	0.920435
CD4T	ENSG00000133962	CATSPERB	0	14	0.00578449	0.00642142	-0.00680126	0.0183702	0.900812	0.367688	0.920435
Monocytes_MESA	ENSG00000025800	KPNA6	0	14	0.00282131	0.0044795	-0.00595834	0.011601	0.629827	0.528808	0.920613
Whole_Blood_GS	ENSG00000110448	CD5	0	14	0.0079741	0.00969234	-0.0110225	0.0269707	0.822722	0.410666	0.920653
Whole_Blood_GS	ENSG00000124587	PEX6	0	14	0.0162528	0.0197558	-0.0224679	0.0549735	0.822683	0.410689	0.920653
CD4T	ENSG00000172315	TP53RK	0	14	-0.00390769	0.00434037	-0.0124147	0.00459928	-0.900313	0.367954	0.920711
Nasal_Epithelium	ENSG00000149177	PTPRJ	0	14	-0.00492589	0.00490095	-0.0145316	0.00467979	-1.00509	0.314854	0.920792
Nasal_Epithelium	ENSG00000174996	KLC2	0	14	-0.00350472	0.00348792	-0.0103409	0.00333147	-1.00482	0.314985	0.920792
Nasal_Epithelium	ENSG00000111011	RSRC2	0	14	-0.00456236	0.00454629	-0.0134729	0.00434821	-1.00353	0.315603	0.920792
Nasal_Epithelium	ENSG00000179364	PACS2	0	14	0.00359326	0.00358153	-0.00342641	0.0106129	1.00328	0.315728	0.920792
Nasal_Epithelium	ENSG00000116679	IVNS1ABP	0	14	-0.00328542	0.00327373	-0.00970181	0.00313098	-1.00357	0.315586	0.920792
Nasal_Epithelium	ENSG00000182795	C1orf116	0	14	0.0087529	0.00871783	-0.00833373	0.0258395	1.00402	0.315368	0.920792
Nasal_Epithelium	ENSG00000188981	MSANTD1	0	14	0.00245459	0.00244415	-0.00233585	0.00724504	1.00427	0.315247	0.920792
Nasal_Epithelium	ENSG00000109501	WFS1	0	14	-0.0106105	0.0105708	-0.0313289	0.0101078	-1.00376	0.315494	0.920792
Nasal_Epithelium	ENSG00000163322	ABRAXAS1	0	14	0.00989649	0.00984573	-0.00940078	0.0291938	1.00516	0.314822	0.920792
Nasal_Epithelium	ENSG00000206077	ZDHHC11B	0	14	0.00892892	0.00889389	-0.00850278	0.0263606	1.00394	0.315408	0.920792
Nasal_Epithelium	ENSG00000170260	ZNF212	0	14	-0.00391589	0.00389889	-0.0115576	0.00372579	-1.00436	0.315205	0.920792
Nasal_Epithelium	ENSG00000136908	DPM2	0	14	0.00784249	0.00781651	-0.00747759	0.0231626	1.00332	0.315705	0.920792
CD4T	ENSG00000183087	GAS6	0	14	0.00464683	0.00516325	-0.00547295	0.0147666	0.899981	0.36813	0.920877
Whole_Blood_GS	ENSG00000143248	RGS5	0	14	0.00327358	0.0039817	-0.00453042	0.0110776	0.822155	0.410989	0.921134
CD4T	ENSG00000189430	NCR1	0	14	-0.00745936	0.00829231	-0.023712	0.00879327	-0.899552	0.368359	0.921173
Nasal_Epithelium	ENSG00000166012	TAF1D	0	14	-0.0117257	0.0116975	-0.0346523	0.0112009	-1.00241	0.316144	0.92146
Nasal_Epithelium	ENSG00000166359	WDR88	0	14	-0.00238358	0.00237882	-0.00704599	0.00227882	-1.002	0.316343	0.92146
Nasal_Epithelium	ENSG00000125753	VASP	0	14	-0.00595595	0.00594698	-0.0176118	0.0056999	-1.00151	0.316581	0.92146
Nasal_Epithelium	ENSG00000135637	CCDC142	0	14	0.00437265	0.00436485	-0.0041823	0.0129276	1.00179	0.316447	0.92146
Nasal_Epithelium	ENSG00000183066	WBP2NL	0	14	-0.00824287	0.00823051	-0.0243744	0.00788863	-1.0015	0.316584	0.92146
Nasal_Epithelium	ENSG00000181804	SLC9A9	0	14	-0.00367862	0.00367248	-0.0108766	0.00351931	-1.00167	0.316502	0.92146
Nasal_Epithelium	ENSG00000145743	FBXL17	0	14	-0.00755431	0.00753738	-0.0223273	0.00721868	-1.00225	0.316225	0.92146
Whole_Blood_GS	ENSG00000183960	KCNH8	0	14	-0.0011621	0.00141435	-0.00393418	0.00160997	-0.821651	0.411275	0.921585
CD4T	ENSG00000182472	CAPN12	0	14	-0.00613915	0.00682912	-0.019524	0.00724567	-0.898967	0.36867	0.921676
Nasal_Epithelium	ENSG00000158062	UBXN11	0	14	0.011874	0.0118604	-0.0113721	0.03512	1.00114	0.316759	0.921708
CD4T	ENSG00000143412	ANXA9	0	14	0.00350314	0.00390449	-0.00414952	0.0111558	0.897207	0.369608	0.921792
CD4T	ENSG00000143248	RGS5	0	14	0.00668905	0.00745585	-0.00792415	0.0213022	0.897155	0.369636	0.921792
CD4T	ENSG00000197162	ZNF785	0	14	0.00554284	0.00617834	-0.00656649	0.0176522	0.897141	0.369644	0.921792
CD4T	ENSG00000181938	GINS3	0	14	-0.00276547	0.00308151	-0.00880512	0.00327417	-0.897442	0.369483	0.921792
CD4T	ENSG00000131242	RAB11FIP4	0	14	-0.00345084	0.00384102	-0.0109791	0.00407742	-0.898417	0.368963	0.921792
CD4T	ENSG00000167555	ZNF528	0	14	0.00809848	0.00902347	-0.0095872	0.0257842	0.89749	0.369457	0.921792
CD4T	ENSG00000159788	RGS12	0	14	0.00678435	0.00754939	-0.00801218	0.0215809	0.898662	0.368833	0.921792
CD4T	ENSG00000137601	NEK1	0	14	0.00999349	0.0111357	-0.0118321	0.0318191	0.897427	0.369491	0.921792
CD4T	ENSG00000183718	TRIM52	0	14	0.00929902	0.0103666	-0.0110192	0.0296172	0.897016	0.36971	0.921792
Monocytes_MESA	ENSG00000100285	NEFH	0	14	0.00288611	0.00459284	-0.00611568	0.0118879	0.628395	0.529745	0.921793
CD4T	ENSG00000102967	DHODH	0	14	-0.00279514	0.0031168	-0.00890397	0.00331368	-0.896798	0.369827	0.921806
Whole_Blood_GS	ENSG00000215475	SIAH3	0	14	-0.00302721	0.0036858	-0.0102512	0.00419683	-0.821317	0.411466	0.921821
CD4T	ENSG00000175294	CATSPER1	0	14	0.00283254	0.00316365	-0.0033681	0.00903318	0.895338	0.370606	0.921876
CD4T	ENSG00000117262	GPR89A	0	1	-0.0109653	0.0122408	-0.0349569	0.0130263	-0.895799	0.37036	0.921876
CD4T	ENSG00000165801	ARHGEF40	0	14	0.00690798	0.00771068	-0.00820468	0.0220206	0.895897	0.370308	0.921876
CD4T	ENSG00000167720	SRR	0	14	-0.00684316	0.00764038	-0.021818	0.0081317	-0.895657	0.370436	0.921876
CD4T	ENSG00000272799	AC006238.1	0	14	0.0104134	0.0116288	-0.0123785	0.0332054	0.89549	0.370525	0.921876
CD4T	ENSG00000241945	PWP2	0	14	0.0157273	0.0175704	-0.01871	0.0501645	0.895103	0.370732	0.921876
CD4T	ENSG00000164144	ARFIP1	0	14	0.00886276	0.00989261	-0.0105264	0.0282519	0.895897	0.370308	0.921876
CD4T	ENSG00000111816	FRK	0	14	0.00337074	0.0037658	-0.0040101	0.0107516	0.895093	0.370738	0.921876
Whole_Blood_GS	ENSG00000159388	BTG2	0	14	0.00678674	0.00826826	-0.00941875	0.0229922	0.820818	0.41175	0.921918
Whole_Blood_GS	ENSG00000119965	C10orf88	0	14	-0.0035402	0.00431316	-0.0119938	0.00491344	-0.82079	0.411766	0.921918
Whole_Blood_GS	ENSG00000177398	UMODL1	0	14	-0.0042091	0.00512763	-0.0142591	0.00584088	-0.820866	0.411723	0.921918
Nasal_Epithelium	ENSG00000107949	BCCIP	0	14	0.00603715	0.00604971	-0.00582007	0.0178944	0.997923	0.318316	0.921927
Nasal_Epithelium	ENSG00000149577	SIDT2	0	14	0.0137418	0.0138356	-0.0133756	0.0408591	0.993216	0.320605	0.921927
Nasal_Epithelium	ENSG00000151067	CACNA1C	0	14	-0.00565704	0.005672	-0.016774	0.00545987	-0.997363	0.318588	0.921927
Nasal_Epithelium	ENSG00000166268	MYRFL	0	14	-0.0104472	0.0104865	-0.0310005	0.010106	-0.996251	0.319128	0.921927
Nasal_Epithelium	ENSG00000122970	IFT81	0	14	-0.0037294	0.00373128	-0.0110426	0.00358377	-0.999496	0.317555	0.921927
Nasal_Epithelium	ENSG00000152749	GPR180	0	14	-0.00925312	0.0092969	-0.0274747	0.00896847	-0.995291	0.319595	0.921927
Nasal_Epithelium	ENSG00000134900	TPP2	0	14	0.0069505	0.00695684	-0.00668465	0.0205856	0.999089	0.317751	0.921927
Nasal_Epithelium	ENSG00000129562	DAD1	0	14	-0.00632417	0.00634332	-0.0187569	0.00610851	-0.996981	0.318774	0.921927
Nasal_Epithelium	ENSG00000131981	LGALS3	0	14	-0.0130288	0.0130502	-0.0386067	0.0125491	-0.998363	0.318103	0.921927
Nasal_Epithelium	ENSG00000140263	SORD	0	14	-0.0120543	0.0121349	-0.0358383	0.0117297	-0.993359	0.320535	0.921927
Nasal_Epithelium	ENSG00000138621	PPCDC	0	14	-0.00520915	0.00524271	-0.0154847	0.00506638	-0.993598	0.320419	0.921927
Nasal_Epithelium	ENSG00000197774	EME2	0	14	-0.0124536	0.0125253	-0.0370028	0.0120955	-0.994278	0.320087	0.921927
Nasal_Epithelium	ENSG00000162063	CCNF	0	14	0.00399989	0.00403227	-0.00390321	0.011903	0.991969	0.321212	0.921927
Nasal_Epithelium	ENSG00000162069	BICDL2	0	14	-0.00739362	0.00744876	-0.0219929	0.00720568	-0.992598	0.320906	0.921927
Nasal_Epithelium	ENSG00000157216	SSBP3	0	14	0.00425081	0.0042684	-0.00411509	0.0126167	0.99588	0.319309	0.921927
Nasal_Epithelium	ENSG00000116704	SLC35D1	0	14	0.00453581	0.00454295	-0.00436821	0.0134398	0.998429	0.318071	0.921927
Nasal_Epithelium	ENSG00000153904	DDAH1	0	14	0.00841823	0.00848455	-0.00821119	0.0250476	0.992183	0.321109	0.921927
Nasal_Epithelium	ENSG00000103335	PIEZO1	0	14	0.00737636	0.00743311	-0.00719228	0.021945	0.992365	0.32102	0.921927
Nasal_Epithelium	ENSG00000180638	SLC47A2	0	14	0.00299259	0.00299929	-0.0028859	0.00887108	0.997767	0.318392	0.921927
Nasal_Epithelium	ENSG00000189050	RNFT1	0	14	-0.00535545	0.00539946	-0.0159382	0.00522729	-0.99185	0.321271	0.921927
Nasal_Epithelium	ENSG00000226742	HSBP1L1	0	14	0.00401292	0.00403645	-0.00389838	0.0119242	0.99417	0.32014	0.921927
Nasal_Epithelium	ENSG00000125730	C3	1	14	-0.0141569	0.0142063	-0.0420006	0.0136869	-0.996523	0.318996	0.921927
Nasal_Epithelium	ENSG00000105669	COPE	0	14	0.0039686	0.00398938	-0.00385044	0.0117876	0.994792	0.319837	0.921927
Nasal_Epithelium	ENSG00000257103	LSM14A	0	14	-0.00293196	0.00294874	-0.00871138	0.00284747	-0.994309	0.320072	0.921927
Nasal_Epithelium	ENSG00000126247	CAPNS1	0	14	0.00950158	0.00957416	-0.00926343	0.0282666	0.992419	0.320993	0.921927
Nasal_Epithelium	ENSG00000161243	FBXO27	0	14	0.00717733	0.0072221	-0.00697773	0.0213324	0.993801	0.32032	0.921927
Nasal_Epithelium	ENSG00000126460	PRRG2	0	14	0.00955337	0.00963448	-0.00932987	0.0284366	0.991581	0.321402	0.921927
Nasal_Epithelium	ENSG00000115350	POLE4	0	14	-0.0118691	0.0119029	-0.0351984	0.0114602	-0.997159	0.318687	0.921927
Nasal_Epithelium	ENSG00000144134	RABL2A	0	14	0.0134529	0.0134961	-0.012999	0.0399048	0.996799	0.318862	0.921927
Nasal_Epithelium	ENSG00000135899	SP110	0	14	-0.00503003	0.00507274	-0.0149724	0.00491236	-0.99158	0.321402	0.921927
Nasal_Epithelium	ENSG00000143147	GPR161	0	14	0.00951189	0.00958632	-0.00927696	0.0283007	0.992235	0.321083	0.921927
Nasal_Epithelium	ENSG00000131100	ATP6V1E1	0	14	0.00628138	0.00631842	-0.00610249	0.0186652	0.994138	0.320156	0.921927
Nasal_Epithelium	ENSG00000070413	DGCR2	0	14	0.00322909	0.00324726	-0.00313542	0.00959361	0.994405	0.320026	0.921927
Nasal_Epithelium	ENSG00000241973	PI4KA	0	14	-0.0107145	0.0107241	-0.0317334	0.0103044	-0.999098	0.317747	0.921927
Nasal_Epithelium	ENSG00000176040	TMPRSS7	0	14	-0.00791001	0.00790458	-0.0234027	0.00758268	-1.00069	0.316978	0.921927
Nasal_Epithelium	ENSG00000145391	SETD7	0	14	-0.00878577	0.00883687	-0.0261057	0.00853417	-0.994218	0.320117	0.921927
Nasal_Epithelium	ENSG00000168491	CCDC110	0	14	-0.00999732	0.0100191	-0.0296344	0.00963976	-0.997826	0.318364	0.921927
Nasal_Epithelium	ENSG00000164292	RHOBTB3	0	14	0.00601874	0.00604589	-0.005831	0.0178685	0.995508	0.319489	0.921927
Nasal_Epithelium	ENSG00000113141	IK	0	14	0.00442585	0.00443741	-0.00427132	0.013123	0.997394	0.318573	0.921927
Nasal_Epithelium	ENSG00000240065	PSMB9	0	14	0.00676473	0.00680257	-0.00656806	0.0200975	0.994438	0.32001	0.921927
Nasal_Epithelium	ENSG00000172426	RSPH9	0	14	-0.0163988	0.0164222	-0.0485857	0.0157881	-0.998576	0.318	0.921927
Nasal_Epithelium	ENSG00000164430	CGAS	0	14	-0.00112833	0.00113066	-0.00334439	0.00108772	-0.997942	0.318308	0.921927
Nasal_Epithelium	ENSG00000081087	OSTM1	0	14	-0.00684369	0.00688594	-0.0203399	0.0066525	-0.993865	0.320289	0.921927
Nasal_Epithelium	ENSG00000112379	ARFGEF3	0	14	-0.00606401	0.00610529	-0.0180302	0.00590213	-0.993239	0.320593	0.921927
Nasal_Epithelium	ENSG00000157703	SVOPL	0	14	0.0081077	0.00811898	-0.0078052	0.0240206	0.998612	0.317983	0.921927
Nasal_Epithelium	ENSG00000170786	SDR16C5	0	14	0.00715666	0.00720141	-0.00695784	0.0212712	0.993786	0.320327	0.921927
Nasal_Epithelium	ENSG00000164687	FABP5	0	14	-0.00828116	0.00829826	-0.0245455	0.00798314	-0.997938	0.318309	0.921927
Nasal_Epithelium	ENSG00000135048	CEMIP2	0	14	0.00824608	0.0082886	-0.00799928	0.0244914	0.99487	0.319799	0.921927
Nasal_Epithelium	ENSG00000095209	TMEM38B	0	14	-0.0170072	0.0171245	-0.0505706	0.0165563	-0.993147	0.320638	0.921927
Nasal_Epithelium	ENSG00000119414	PPP6C	0	14	0.00606314	0.00610819	-0.00590869	0.018035	0.992625	0.320893	0.921927
Nasal_Epithelium	ENSG00000148400	NOTCH1	0	14	-0.00252042	0.00253148	-0.00748203	0.00244119	-0.995631	0.31943	0.921927
Whole_Blood_GS	ENSG00000175274	TP53I11	0	14	0.00829804	0.0101284	-0.0115532	0.0281493	0.819287	0.412623	0.921991
Whole_Blood_GS	ENSG00000149489	ROM1	0	14	0.00251844	0.00307414	-0.00350676	0.00854364	0.819235	0.412653	0.921991
Whole_Blood_GS	ENSG00000102189	EEA1	0	14	-0.00207408	0.00253189	-0.0070365	0.00288835	-0.819179	0.412684	0.921991
Whole_Blood_GS	ENSG00000245750	DRAIC	0	14	-0.00345267	0.0042153	-0.0117145	0.00480916	-0.819081	0.41274	0.921991
Whole_Blood_GS	ENSG00000260306	AC092375.2	0	14	-0.0123431	0.0150425	-0.0418259	0.0171397	-0.820545	0.411905	0.921991
Whole_Blood_GS	ENSG00000185829	ARL17A	0	14	0.00841311	0.0102571	-0.0116904	0.0285166	0.820226	0.412087	0.921991
Whole_Blood_GS	ENSG00000228300	C19orf24	0	14	-0.00423397	0.00516777	-0.0143626	0.00589468	-0.819302	0.412614	0.921991
Whole_Blood_GS	ENSG00000205208	C4orf46	0	14	0.00585118	0.00713716	-0.0081374	0.0198398	0.819819	0.412319	0.921991
Whole_Blood_GS	ENSG00000106636	YKT6	0	14	0.00209942	0.00256215	-0.00292229	0.00712114	0.819401	0.412558	0.921991
Whole_Blood_GS	ENSG00000147894	C9orf72	0	14	0.00726621	0.00885996	-0.010099	0.0246314	0.820118	0.412149	0.921991
Whole_Blood_GS	ENSG00000119321	FKBP15	0	14	-0.00590458	0.00719798	-0.0200124	0.00820319	-0.820312	0.412038	0.921991
CD4T	ENSG00000112365	ZBTB24	0	14	0.00364671	0.00407552	-0.00434117	0.0116346	0.894782	0.370903	0.922014
Whole_Blood_GS	ENSG00000160058	BSDC1	0	14	-0.0023058	0.00283392	-0.00786018	0.00324858	-0.813642	0.41585	0.922078
Whole_Blood_GS	ENSG00000186409	CCDC30	0	14	0.00290384	0.00356121	-0.00407601	0.00988369	0.815406	0.41484	0.922078
Whole_Blood_GS	ENSG00000188641	DPYD	0	14	-0.00720699	0.00880512	-0.0244647	0.0100507	-0.8185	0.413072	0.922078
Whole_Blood_GS	ENSG00000162836	ACP6	0	14	0.010008	0.0122464	-0.0139944	0.0340105	0.817224	0.4138	0.922078
Whole_Blood_GS	ENSG00000182134	TDRKH	0	14	-0.00304962	0.00372606	-0.0103526	0.00425332	-0.818457	0.413096	0.922078
Whole_Blood_GS	ENSG00000138346	DNA2	0	13	0.00158707	0.00194528	-0.0022256	0.00539974	0.815858	0.414581	0.922078
Whole_Blood_GS	ENSG00000135387	CAPRIN1	0	14	-0.00539008	0.00662244	-0.0183698	0.00758966	-0.813911	0.415696	0.922078
Whole_Blood_GS	ENSG00000149532	CPSF7	0	14	0.00504234	0.0061686	-0.00704789	0.0171326	0.817421	0.413688	0.922078
Whole_Blood_GS	ENSG00000189253	TRIM64B	0	14	-0.00754169	0.00926235	-0.0256956	0.0106122	-0.814231	0.415513	0.922078
Whole_Blood_GS	ENSG00000111752	PHC1	0	14	0.00596286	0.00731231	-0.008369	0.0202947	0.815456	0.414812	0.922078
Whole_Blood_GS	ENSG00000110917	MLEC	0	14	0.003435	0.00421176	-0.0048199	0.0116899	0.815573	0.414744	0.922078
Whole_Blood_GS	ENSG00000186184	POLR1D	0	14	0.00750507	0.00921983	-0.0105655	0.0255756	0.814014	0.415637	0.922078
Whole_Blood_GS	ENSG00000166949	SMAD3	1	14	-0.0044585	0.00547892	-0.015197	0.00627999	-0.813755	0.415786	0.922078
Whole_Blood_GS	ENSG00000185043	CIB1	0	14	0.0144321	0.0177234	-0.0203052	0.0491694	0.814296	0.415475	0.922078
Whole_Blood_GS	ENSG00000102858	MGRN1	0	14	-0.0131032	0.0160866	-0.0446323	0.0184258	-0.814546	0.415332	0.922078
Whole_Blood_GS	ENSG00000130811	EIF3G	0	14	-0.00699669	0.00857423	-0.0238019	0.00980849	-0.816014	0.414492	0.922078
Whole_Blood_GS	ENSG00000261754	AC008555.1	0	14	-0.0101061	0.012416	-0.034441	0.0142287	-0.813962	0.415667	0.922078
Whole_Blood_GS	ENSG00000119013	NDUFB3	0	14	-0.000548141	0.000671206	-0.00186368	0.000767398	-0.816651	0.414128	0.922078
Whole_Blood_GS	ENSG00000170293	CMTM8	0	14	-0.0111086	0.0136214	-0.0378061	0.0155888	-0.815528	0.41477	0.922078
Whole_Blood_GS	ENSG00000114784	EIF1B	0	14	0.00247358	0.00302941	-0.00346396	0.00841112	0.816521	0.414202	0.922078
Whole_Blood_GS	ENSG00000255154	HTD2	0	14	0.00186698	0.0022862	-0.00261389	0.00634785	0.81663	0.41414	0.922078
Whole_Blood_GS	ENSG00000196549	MME	0	14	0.00334388	0.00409899	-0.00468999	0.0113778	0.815782	0.414625	0.922078
Whole_Blood_GS	ENSG00000087266	SH3BP2	0	14	-0.00694274	0.00849966	-0.0236018	0.0097163	-0.816825	0.414028	0.922078
Whole_Blood_GS	ENSG00000109667	SLC2A9	0	14	-0.00955941	0.0117098	-0.0325102	0.0133913	-0.816361	0.414294	0.922078
Whole_Blood_GS	ENSG00000138757	G3BP2	0	14	-0.00558609	0.00684688	-0.0190057	0.00783355	-0.815859	0.414581	0.922078
Whole_Blood_GS	ENSG00000183474	GTF2H2C	0	14	0.00493891	0.00603402	-0.00688755	0.0167654	0.818512	0.413065	0.922078
Whole_Blood_GS	ENSG00000134986	NREP	0	14	-0.003117	0.00382042	-0.0106049	0.00437088	-0.815879	0.414569	0.922078
Whole_Blood_GS	ENSG00000145901	TNIP1	0	14	-0.0039712	0.00487642	-0.0135288	0.00558641	-0.814368	0.415434	0.922078
Whole_Blood_GS	ENSG00000146094	DOK3	0	14	-0.00653092	0.00799028	-0.0221916	0.00912974	-0.817359	0.413724	0.922078
Whole_Blood_GS	ENSG00000113240	CLK4	0	14	0.00444082	0.00545806	-0.00625679	0.0151384	0.813626	0.415859	0.922078
Whole_Blood_GS	ENSG00000111859	NEDD9	0	14	0.00593083	0.0072474	-0.00827381	0.0201355	0.818339	0.413163	0.922078
Whole_Blood_GS	ENSG00000146085	MMUT	0	14	-0.00927795	0.0113871	-0.0315962	0.0130403	-0.81478	0.415198	0.922078
Whole_Blood_GS	ENSG00000111834	RSPH4A	0	14	0.00244017	0.00299696	-0.00343376	0.0083141	0.814215	0.415522	0.922078
Whole_Blood_GS	ENSG00000133561	GIMAP6	0	14	0.00633688	0.00778259	-0.00891673	0.0215905	0.814237	0.415509	0.922078
Whole_Blood_GS	ENSG00000261236	BOP1	0	14	-0.0042585	0.00520569	-0.0144615	0.00594446	-0.818047	0.41333	0.922078
Whole_Blood_GS	ENSG00000235007	AL161785.2	0	14	0.00375803	0.00459662	-0.00525119	0.0127672	0.817562	0.413607	0.922078
Whole_Blood_GS	ENSG00000246375	PPM1K-DT	0	14	0.00851656	0.0104698	-0.0120038	0.0290369	0.813443	0.415964	0.922121
Whole_Blood_GS	ENSG00000186364	NUDT17	0	4	0.00059528	0.00073208	-0.00083957	0.00203013	0.813135	0.41614	0.922121
Whole_Blood_GS	ENSG00000076258	FMO4	0	14	0.00402634	0.00495179	-0.00567898	0.0137317	0.813109	0.416156	0.922121
Whole_Blood_GS	ENSG00000089693	MLF2	0	14	0.00295674	0.00363685	-0.00417136	0.0100848	0.812995	0.416221	0.922121
CD4T	ENSG00000248943	AC140125.1	0	14	-0.00797073	0.00891153	-0.025437	0.00949554	-0.894429	0.371092	0.922209
Whole_Blood_GS	ENSG00000159199	ATP5MC1	0	14	0.00536851	0.00660516	-0.00757737	0.0183144	0.812776	0.416347	0.92221
CD4T	ENSG00000106290	TAF6	0	14	0.00396515	0.00443423	-0.00472577	0.0126561	0.894215	0.371207	0.922219
Nasal_Epithelium	ENSG00000080819	CPOX	0	14	-0.00883674	0.00891536	-0.0263105	0.00863705	-0.991181	0.321597	0.922228
Whole_Blood_GS	ENSG00000187741	FANCA	0	14	-0.00991352	0.0121998	-0.0338247	0.0139977	-0.812595	0.41645	0.92225
CD4T	ENSG00000116761	CTH	0	14	0.00988579	0.0110606	-0.0117927	0.0315643	0.893781	0.371439	0.922522
CD4T	ENSG00000149564	ESAM	0	14	-0.0022416	0.0025092	-0.00715955	0.00267635	-0.893352	0.371669	0.922529
CD4T	ENSG00000167778	SPRYD3	0	14	0.00480909	0.00538696	-0.00574915	0.0153673	0.892728	0.372003	0.922529
CD4T	ENSG00000139579	NABP2	0	14	-0.00349075	0.00391193	-0.011158	0.0041765	-0.892334	0.372214	0.922529
CD4T	ENSG00000163877	SNIP1	0	14	0.00514047	0.00576205	-0.00615295	0.0164339	0.892125	0.372326	0.922529
CD4T	ENSG00000160818	GPATCH4	0	14	-0.00525034	0.00588363	-0.016782	0.00628136	-0.892365	0.372197	0.922529
CD4T	ENSG00000130304	SLC27A1	0	14	0.00451133	0.00505552	-0.00539731	0.01442	0.892358	0.372201	0.922529
CD4T	ENSG00000142178	SIK1	0	14	-0.00172275	0.00192909	-0.00550369	0.00205819	-0.89304	0.371836	0.922529
CD4T	ENSG00000273448	AC006480.2	0	14	-0.00368144	0.00412577	-0.0117678	0.00440491	-0.892305	0.372229	0.922529
Whole_Blood_GS	ENSG00000138744	NAAA	0	14	0.015146	0.0186485	-0.0214044	0.0516964	0.812184	0.416686	0.922583
CD4T	ENSG00000144115	THNSL2	0	14	-0.0132851	0.0148959	-0.0424804	0.0159103	-0.891863	0.372466	0.922603
Monocytes_MESA	ENSG00000145194	ECE2	0	14	-0.00420419	0.00670228	-0.0173404	0.00893204	-0.627278	0.530477	0.922614
Nasal_Epithelium	ENSG00000095951	HIVEP1	0	14	0.0053902	0.00544083	-0.00527364	0.016054	0.990694	0.321835	0.922654
Whole_Blood_GS	ENSG00000131981	LGALS3	0	14	-0.00719701	0.00886659	-0.0245752	0.0101812	-0.8117	0.416964	0.92266
Whole_Blood_GS	ENSG00000102854	MSLN	0	14	0.00664162	0.00818412	-0.00939895	0.0226822	0.811526	0.417064	0.92266
Whole_Blood_GS	ENSG00000186765	FSCN2	0	14	-0.00633683	0.00780731	-0.0216389	0.00896522	-0.811653	0.416991	0.92266
Whole_Blood_GS	ENSG00000106105	GARS	0	14	0.0037453	0.00461457	-0.00529909	0.0127897	0.811625	0.417007	0.92266
Whole_Blood_GS	ENSG00000159189	C1QC	0	14	-0.00458079	0.00564576	-0.0156463	0.00648469	-0.811369	0.417154	0.92267
Monocytes_MESA	ENSG00000170873	MTSS1	0	14	0.00501437	0.0079996	-0.0106646	0.0206933	0.626827	0.530773	0.922676
Nasal_Epithelium	ENSG00000178982	EIF3K	0	14	-0.00427072	0.00431252	-0.0127231	0.00418166	-0.990308	0.322024	0.922691
Nasal_Epithelium	ENSG00000109133	TMEM33	0	14	-0.0093652	0.00945693	-0.0279005	0.00917004	-0.9903	0.322027	0.922691
Monocytes_MESA	ENSG00000167995	BEST1	0	14	0.00438022	0.0069971	-0.00933383	0.0180943	0.626006	0.531311	0.922707
Monocytes_MESA	ENSG00000156411	C14orf2	0	14	-0.00729607	0.0116528	-0.0301351	0.015543	-0.626123	0.531235	0.922707
CD4T	ENSG00000141540	TTYH2	0	14	-0.00659837	0.00740211	-0.0211062	0.0079095	-0.891418	0.372705	0.922917
CD4T	ENSG00000145365	TIFA	0	14	-0.00618849	0.00694389	-0.0197983	0.00742128	-0.891214	0.372814	0.922917
Whole_Blood_GS	ENSG00000119689	DLST	0	14	0.00210082	0.00259191	-0.00297924	0.00718087	0.810527	0.417637	0.923076
Whole_Blood_GS	ENSG00000161980	POLR3K	0	14	-0.00912935	0.0112645	-0.0312074	0.0129487	-0.810453	0.41768	0.923076
Whole_Blood_GS	ENSG00000113407	TARS	0	14	-0.00270801	0.00333969	-0.00925367	0.00383766	-0.810857	0.417448	0.923076
Whole_Blood_GS	ENSG00000136783	NIPSNAP3A	0	14	-0.0114265	0.0140986	-0.0390592	0.0162063	-0.810468	0.417671	0.923076
Whole_Blood_GS	ENSG00000107816	LZTS2	0	14	-0.00361761	0.0044804	-0.012399	0.00516382	-0.80743	0.419419	0.923129
Whole_Blood_GS	ENSG00000110756	HPS5	0	14	0.00395131	0.00488855	-0.00563008	0.0135327	0.808279	0.41893	0.923129
Whole_Blood_GS	ENSG00000149269	PAK1	0	14	0.00274802	0.00340574	-0.00392711	0.00942315	0.806879	0.419736	0.923129
Whole_Blood_GS	ENSG00000111664	GNB3	0	14	0.00243344	0.00301569	-0.0034772	0.00834408	0.806928	0.419708	0.923129
Whole_Blood_GS	ENSG00000170545	SMAGP	0	14	-0.00475918	0.00588242	-0.0162885	0.00677016	-0.809051	0.418486	0.923129
Whole_Blood_GS	ENSG00000123191	ATP7B	0	14	-0.00379954	0.00470104	-0.0130134	0.00541433	-0.808234	0.418956	0.923129
Whole_Blood_GS	ENSG00000103966	EHD4	0	14	-0.00383551	0.00474546	-0.0131364	0.00546541	-0.808249	0.418947	0.923129
Whole_Blood_GS	ENSG00000155666	KDM8	0	14	-0.00219925	0.00271807	-0.00752657	0.00312806	-0.809124	0.418444	0.923129
Whole_Blood_GS	ENSG00000198242	RPL23A	0	14	0.00217583	0.00269677	-0.00310974	0.0074614	0.806828	0.419765	0.923129
Whole_Blood_GS	ENSG00000173762	CD7	0	14	-0.0034723	0.00429686	-0.011894	0.00494939	-0.808102	0.419032	0.923129
Whole_Blood_GS	ENSG00000134489	HRH4	0	14	-0.00396649	0.00490015	-0.0135706	0.00563763	-0.809463	0.418249	0.923129
Whole_Blood_GS	ENSG00000126259	KIRREL2	0	14	0.00165024	0.00204514	-0.00235817	0.00565865	0.806906	0.419721	0.923129
Whole_Blood_GS	ENSG00000159399	HK2	0	14	-0.00722398	0.00892828	-0.0247231	0.0102751	-0.809112	0.41845	0.923129
Whole_Blood_GS	ENSG00000125834	STK35	0	14	-0.00219363	0.00271049	-0.00750609	0.00311882	-0.809313	0.418335	0.923129
Whole_Blood_GS	ENSG00000088881	EBF4	0	14	0.00786098	0.00972211	-0.011194	0.026916	0.808567	0.418764	0.923129
Whole_Blood_GS	ENSG00000101057	MYBL2	0	14	0.0142816	0.0176594	-0.0203302	0.0488935	0.808726	0.418673	0.923129
Whole_Blood_GS	ENSG00000100325	ASCC2	0	14	0.00693291	0.00857663	-0.00987699	0.0237428	0.808348	0.41889	0.923129
Whole_Blood_GS	ENSG00000277232	GTSE1-DT	0	14	0.00911599	0.0112967	-0.0130252	0.0312572	0.806958	0.419691	0.923129
Whole_Blood_GS	ENSG00000184164	CRELD2	0	14	-0.0110395	0.0136764	-0.0378447	0.0157657	-0.807194	0.419554	0.923129
Whole_Blood_GS	ENSG00000145332	KLHL8	0	14	-0.00595724	0.00737713	-0.0204161	0.00850166	-0.807528	0.419362	0.923129
Whole_Blood_GS	ENSG00000251230	MIR3945HG	0	14	-0.00423193	0.00524333	-0.0145087	0.00604481	-0.807108	0.419604	0.923129
Whole_Blood_GS	ENSG00000164615	CAMLG	0	14	-0.00341823	0.00422344	-0.011696	0.00485957	-0.809346	0.418316	0.923129
Whole_Blood_GS	ENSG00000198945	L3MBTL3	0	14	-0.00891819	0.0110114	-0.0305001	0.0126637	-0.809906	0.417994	0.923129
Whole_Blood_GS	ENSG00000196456	ZNF775	0	14	0.00165828	0.00204691	-0.00235359	0.00567015	0.810137	0.417861	0.923129
Whole_Blood_GS	ENSG00000214954	LRRC69	0	14	0.00366873	0.00454789	-0.00524496	0.0125824	0.80669	0.419845	0.923129
Whole_Blood_GS	ENSG00000140350	ANP32A	0	14	0.00301228	0.00373514	-0.00430847	0.010333	0.80647	0.419972	0.923219
CD4T	ENSG00000138111	MFSD13A	0	14	0.0106481	0.0119695	-0.0128118	0.0341079	0.889596	0.373683	0.923301
CD4T	ENSG00000166148	AVPR1A	0	14	0.00532931	0.00599502	-0.00642071	0.0170793	0.888957	0.374026	0.923301
CD4T	ENSG00000151136	BTBD11	0	14	-0.00405184	0.00456155	-0.0129923	0.00488862	-0.888261	0.3744	0.923301
CD4T	ENSG00000129472	RAB2B	0	14	0.00265427	0.0029866	-0.00319937	0.0085079	0.888725	0.374151	0.923301
CD4T	ENSG00000278662	GOLGA6L10	0	14	-0.00689046	0.00775745	-0.0220948	0.00831386	-0.888238	0.374413	0.923301
CD4T	ENSG00000173692	PSMD1	0	14	-0.00378803	0.00426558	-0.0121484	0.00457235	-0.888046	0.374516	0.923301
CD4T	ENSG00000186866	POFUT2	0	14	0.00490459	0.00552204	-0.00591841	0.0157276	0.888184	0.374442	0.923301
CD4T	ENSG00000180353	HCLS1	0	14	0.00306312	0.00344004	-0.00367923	0.00980548	0.890432	0.373234	0.923301
CD4T	ENSG00000180767	CHST13	0	14	0.0126701	0.0142394	-0.0152386	0.0405788	0.889793	0.373577	0.923301
CD4T	ENSG00000180044	C3orf80	0	14	-0.0020219	0.00227502	-0.00648086	0.00243707	-0.888736	0.374145	0.923301
CD4T	ENSG00000178338	ZNF354B	0	14	0.00679203	0.00764114	-0.00818434	0.0217684	0.888875	0.37407	0.923301
CD4T	ENSG00000198937	CCDC167	0	14	-0.0136538	0.0153752	-0.0437886	0.016481	-0.888044	0.374517	0.923301
CD4T	ENSG00000197816	CCDC180	0	14	0.0103802	0.01166	-0.012473	0.0332334	0.89024	0.373337	0.923301
CD4T	ENSG00000160360	GPSM1	0	14	0.00257044	0.00288835	-0.00309063	0.00823151	0.889933	0.373502	0.923301
CD4T	ENSG00000005471	ABCB4	0	14	0.00447873	0.0050455	-0.00541027	0.0143677	0.887668	0.374719	0.923526
Whole_Blood_GS	ENSG00000176273	SLC35G1	0	14	0.0083509	0.0103763	-0.0119863	0.0286881	0.804805	0.420932	0.923672
Whole_Blood_GS	ENSG00000255284	AP006621.3	0	14	0.00779295	0.00968614	-0.0111915	0.0267774	0.804546	0.421082	0.923672
Whole_Blood_GS	ENSG00000185101	ANO9	0	14	0.00816876	0.0101487	-0.0117223	0.0280598	0.804908	0.420873	0.923672
Whole_Blood_GS	ENSG00000010219	DYRK4	0	14	-0.00532315	0.00661486	-0.018288	0.00764173	-0.804726	0.420978	0.923672
Whole_Blood_GS	ENSG00000165714	BORCS5	0	14	-0.00556296	0.00690465	-0.0190958	0.00796989	-0.805684	0.420425	0.923672
Whole_Blood_GS	ENSG00000166716	ZNF592	0	14	-0.00839693	0.0104374	-0.0288539	0.01206	-0.804503	0.421107	0.923672
Whole_Blood_GS	ENSG00000074660	SCARF1	0	14	-0.00403231	0.00500725	-0.0138463	0.00578172	-0.805294	0.42065	0.923672
Whole_Blood_GS	ENSG00000184922	FMNL1	0	14	-0.00337898	0.00419995	-0.0116107	0.00485276	-0.80453	0.421091	0.923672
Whole_Blood_GS	ENSG00000104833	TUBB4A	0	14	-0.00338545	0.00420731	-0.0116316	0.00486072	-0.804661	0.421016	0.923672
Whole_Blood_GS	ENSG00000245685	FRG1-DT	0	14	-0.00329702	0.00409935	-0.0113316	0.00473756	-0.804278	0.421236	0.923672
Whole_Blood_GS	ENSG00000272463	AL357054.4	0	14	-0.00975405	0.0121025	-0.0334745	0.0139664	-0.805953	0.42027	0.923672
Whole_Blood_GS	ENSG00000164815	ORC5	0	14	-0.0055107	0.00685172	-0.0189398	0.00791842	-0.80428	0.421236	0.923672
Whole_Blood_GS	ENSG00000164938	TP53INP1	0	14	-0.00271777	0.00337955	-0.00934156	0.00390603	-0.804181	0.421293	0.923672
Nasal_Epithelium	ENSG00000112851	ERBIN	0	14	-0.0035632	0.0036014	-0.0106218	0.00349541	-0.989394	0.322471	0.923704
Nasal_Epithelium	ENSG00000131018	SYNE1	0	14	0.003663	0.00370314	-0.00359501	0.010921	0.989163	0.322583	0.92377
Nasal_Epithelium	ENSG00000137500	CCDC90B	0	14	0.00412808	0.00418145	-0.00406742	0.0123236	0.987236	0.323527	0.923782
Nasal_Epithelium	ENSG00000174206	C12orf66	0	14	0.00215519	0.00218653	-0.00213032	0.00644071	0.98567	0.324295	0.923782
Nasal_Epithelium	ENSG00000253719	ATXN7L3B	0	14	-0.00625279	0.0063301	-0.0186596	0.00615398	-0.987787	0.323257	0.923782
Nasal_Epithelium	ENSG00000136147	PHF11	1	14	0.00843791	0.00856007	-0.00833952	0.0252153	0.985729	0.324266	0.923782
Nasal_Epithelium	ENSG00000072121	ZFYVE26	0	14	-0.00207603	0.00210384	-0.00619949	0.00204743	-0.986779	0.323751	0.923782
Nasal_Epithelium	ENSG00000103540	CCP110	0	14	0.00580093	0.00588161	-0.00572682	0.0173287	0.986283	0.323994	0.923782
Nasal_Epithelium	ENSG00000261740	BOLA2-SMG1P6	0	14	0.00184845	0.00187018	-0.00181704	0.00551393	0.988379	0.322967	0.923782
Nasal_Epithelium	ENSG00000122417	ODF2L	0	14	0.00364964	0.00370338	-0.00360884	0.0109081	0.985491	0.324383	0.923782
Nasal_Epithelium	ENSG00000007171	NOS2	0	14	-0.00322927	0.00327486	-0.00964789	0.00318934	-0.986079	0.324094	0.923782
Nasal_Epithelium	ENSG00000121064	SCPEP1	0	14	0.0175044	0.0177287	-0.0172431	0.0522519	0.98735	0.323471	0.923782
Nasal_Epithelium	ENSG00000186017	ZNF566	0	14	0.00651432	0.00658794	-0.00639781	0.0194264	0.988825	0.322749	0.923782
Nasal_Epithelium	ENSG00000188687	SLC4A5	0	14	-0.0034997	0.0035442	-0.0104462	0.0034468	-0.987445	0.323424	0.923782
Nasal_Epithelium	ENSG00000138375	SMARCAL1	0	14	0.00357126	0.00361609	-0.00351614	0.0106587	0.987604	0.323347	0.923782
Nasal_Epithelium	ENSG00000101473	ACOT8	0	14	-0.00091836	0.00093096	-0.00274301	0.000906288	-0.986466	0.323905	0.923782
Nasal_Epithelium	ENSG00000185340	GAS2L1	0	11	-0.0012365	0.0012539	-0.00369409	0.00122109	-0.986125	0.324072	0.923782
Nasal_Epithelium	ENSG00000168772	CXXC4	0	14	-0.00424358	0.00429799	-0.0126675	0.00418032	-0.98734	0.323476	0.923782
Nasal_Epithelium	ENSG00000153404	PLEKHG4B	0	14	-0.00831213	0.00842236	-0.0248197	0.00819539	-0.986912	0.323686	0.923782
Nasal_Epithelium	ENSG00000157510	AFAP1L1	0	14	0.0133659	0.0135598	-0.0132108	0.0399425	0.985699	0.324281	0.923782
Nasal_Epithelium	ENSG00000112742	TTK	0	14	0.00505948	0.0051268	-0.00498887	0.0151078	0.986869	0.323707	0.923782
Nasal_Epithelium	ENSG00000185681	MORN5	0	14	-0.00268874	0.00272255	-0.00802483	0.00264735	-0.987583	0.323357	0.923782
CD4T	ENSG00000115919	KYNU	0	14	0.00623366	0.00702916	-0.00754324	0.0200106	0.886829	0.375171	0.923821
CD4T	ENSG00000112874	NUDT12	0	14	-0.00998709	0.011259	-0.0320543	0.0120801	-0.887032	0.375061	0.923821
CD4T	ENSG00000221866	PLXNA4	0	14	-0.00373485	0.00420956	-0.0119854	0.00451574	-0.88723	0.374955	0.923821
CD4T	ENSG00000170615	SLC26A5	0	14	-0.0132794	0.0149794	-0.0426386	0.0160797	-0.886511	0.375342	0.923971
Nasal_Epithelium	ENSG00000137106	GRHPR	0	14	0.0101481	0.0103011	-0.0100417	0.030338	0.985149	0.324551	0.924005
CD4T	ENSG00000218891	ZNF579	0	14	0.00364113	0.00411454	-0.00442322	0.0117055	0.884942	0.376188	0.924225
CD4T	ENSG00000115107	STEAP3	0	14	-0.00828857	0.00935834	-0.0266306	0.0100534	-0.885689	0.375785	0.924225
CD4T	ENSG00000163913	IFT122	0	14	-0.00545555	0.00616143	-0.0175317	0.00662064	-0.885435	0.375922	0.924225
CD4T	ENSG00000251442	LINC01094	0	14	-0.00431368	0.00487286	-0.0138643	0.00523694	-0.885247	0.376023	0.924225
CD4T	ENSG00000241127	YAE1	0	14	-0.00548886	0.00620293	-0.0176464	0.00666865	-0.884882	0.37622	0.924225
CD4T	ENSG00000158683	PKD1L1	0	14	0.00783557	0.00884629	-0.00950283	0.025174	0.885747	0.375754	0.924225
CD4T	ENSG00000172354	GNB2	0	14	-0.00808449	0.00913186	-0.0259826	0.00981362	-0.885306	0.375991	0.924225
Monocytes_MESA	ENSG00000184014	DENND5A	0	14	0.00126572	0.00203714	-0.002727	0.00525843	0.621321	0.534389	0.924229
Monocytes_MESA	ENSG00000182500	ORAI1	0	14	0.00294611	0.004741	-0.00634609	0.0122383	0.62141	0.53433	0.924229
Monocytes_MESA	ENSG00000128915	NARG2	0	14	-0.00366363	0.00589593	-0.0152194	0.00789218	-0.621383	0.534348	0.924229
Monocytes_MESA	ENSG00000172171	TEFM	0	14	0.00713438	0.0114641	-0.0153348	0.0296035	0.622326	0.533727	0.924229
Monocytes_MESA	ENSG00000160193	WDR4	0	14	0.00596315	0.00957732	-0.0128081	0.0247344	0.622632	0.533526	0.924229
Monocytes_MESA	ENSG00000109736	MFSD10	0	14	-0.00151594	0.00244072	-0.00629966	0.00326779	-0.621103	0.534532	0.924229
Monocytes_MESA	ENSG00000086288	NME8	0	14	-0.00631774	0.0101341	-0.0261802	0.0135447	-0.623414	0.533013	0.924229
Monocytes_MESA	ENSG00000106246	PTCD1	0	14	0.00734884	0.0117938	-0.0157667	0.0304643	0.623108	0.533213	0.924229
Monocytes_MESA	ENSG00000179886	TIGD5	0	14	0.00240695	0.00385736	-0.00515333	0.00996723	0.623988	0.532635	0.924229
CD4T	ENSG00000184164	CRELD2	0	14	-0.00981301	0.011093	-0.031555	0.0119289	-0.88461	0.376367	0.924233
CD4T	ENSG00000178175	ZNF366	1	14	0.00237292	0.00268289	-0.00288545	0.0076313	0.884465	0.376445	0.924233
Nasal_Epithelium	ENSG00000124920	MYRF	0	14	0.0150288	0.0152609	-0.014882	0.0449397	0.984791	0.324727	0.92425
Nasal_Epithelium	ENSG00000271079	CTAGE15	0	14	-0.00352907	0.00358436	-0.0105543	0.00349615	-0.984575	0.324833	0.924296
Whole_Blood_GS	ENSG00000165434	PGM2L1	0	14	0.00492456	0.00613116	-0.00709229	0.0169414	0.803202	0.421858	0.92432
Whole_Blood_GS	ENSG00000149557	FEZ1	0	14	0.00298015	0.00370965	-0.00429063	0.0102509	0.803351	0.421772	0.92432
Whole_Blood_GS	ENSG00000167543	TP53I13	0	14	0.00353869	0.00440643	-0.00509775	0.0121751	0.803075	0.421931	0.92432
Whole_Blood_GS	ENSG00000123989	CHPF	0	14	0.00441187	0.00549211	-0.00635248	0.0151762	0.80331	0.421796	0.92432
Whole_Blood_GS	ENSG00000166260	COX11	0	14	-0.00749295	0.00933226	-0.0257839	0.0107979	-0.802908	0.422028	0.924343
Whole_Blood_GS	ENSG00000163866	SMIM12	0	14	-0.00673144	0.00841118	-0.0232171	0.00975418	-0.800296	0.423539	0.924607
Whole_Blood_GS	ENSG00000117480	FAAH	0	14	-0.00670504	0.00837466	-0.0231191	0.009709	-0.800634	0.423344	0.924607
Whole_Blood_GS	ENSG00000153363	LINC00467	0	14	0.00319947	0.00400168	-0.00464367	0.0110426	0.799533	0.423981	0.924607
Whole_Blood_GS	ENSG00000138316	ADAMTS14	0	14	-0.00193519	0.00241893	-0.0066762	0.00280582	-0.80002	0.423699	0.924607
Whole_Blood_GS	ENSG00000187486	KCNJ11	0	14	-0.00474356	0.0059254	-0.0163571	0.00687001	-0.800546	0.423394	0.924607
Whole_Blood_GS	ENSG00000149311	ATM	0	14	0.00221616	0.0027719	-0.00321667	0.00764899	0.799509	0.423995	0.924607
Whole_Blood_GS	ENSG00000002016	RAD52	0	14	-0.00929174	0.0115976	-0.0320225	0.0134391	-0.801181	0.423027	0.924607
Whole_Blood_GS	ENSG00000135679	MDM2	0	14	-0.00866072	0.0108444	-0.0299153	0.0125938	-0.798639	0.4245	0.924607
Whole_Blood_GS	ENSG00000100505	TRIM9	0	14	-0.00432977	0.0054098	-0.0149328	0.00627325	-0.800356	0.423504	0.924607
Whole_Blood_GS	ENSG00000165898	ISCA2	0	14	-0.00985389	0.0123056	-0.0339724	0.0142646	-0.800766	0.423267	0.924607
Whole_Blood_GS	ENSG00000140463	BBS4	0	11	0.00157485	0.00196476	-0.002276	0.0054257	0.801549	0.422814	0.924607
Whole_Blood_GS	ENSG00000205220	PSMB10	0	14	0.00480625	0.00600073	-0.00695497	0.0165675	0.800944	0.423164	0.924607
Whole_Blood_GS	ENSG00000130517	PGPEP1	0	14	0.00714341	0.00892046	-0.0103404	0.0246272	0.80079	0.423253	0.924607
Whole_Blood_GS	ENSG00000267053	AC012617.1	0	14	-0.00612021	0.00764692	-0.0211079	0.00886749	-0.800349	0.423509	0.924607
Whole_Blood_GS	ENSG00000167645	YIF1B	0	14	-0.00497542	0.00623055	-0.0171871	0.00723624	-0.798552	0.42455	0.924607
Whole_Blood_GS	ENSG00000198522	GPN1	0	14	-0.00276447	0.00344995	-0.00952626	0.00399731	-0.801307	0.422954	0.924607
Whole_Blood_GS	ENSG00000132819	RBM38	0	14	0.00499435	0.00624651	-0.00724858	0.0172373	0.799542	0.423976	0.924607
Whole_Blood_GS	ENSG00000159267	HLCS	0	14	0.00615101	0.00769253	-0.00892608	0.0212281	0.799608	0.423938	0.924607
Whole_Blood_GS	ENSG00000099998	GGT5	0	14	-0.00456355	0.00571224	-0.0157593	0.00663223	-0.798908	0.424344	0.924607
Whole_Blood_GS	ENSG00000153551	CMTM7	0	14	0.0116197	0.0144954	-0.0167908	0.0400302	0.80161	0.422778	0.924607
Whole_Blood_GS	ENSG00000152642	GPD1L	0	14	0.00910325	0.0113596	-0.0131612	0.0313677	0.801371	0.422917	0.924607
Whole_Blood_GS	ENSG00000114853	ZBTB47	0	14	0.00880128	0.010979	-0.0127172	0.0303197	0.801646	0.422758	0.924607
Whole_Blood_GS	ENSG00000188315	C3orf62	0	14	0.00353613	0.004428	-0.00514259	0.0122148	0.798584	0.424532	0.924607
Whole_Blood_GS	ENSG00000204580	DDR1	0	14	0.0100755	0.012616	-0.0146513	0.0348024	0.798635	0.424502	0.924607
Whole_Blood_GS	ENSG00000198937	CCDC167	0	14	-0.0116302	0.0145523	-0.0401522	0.0168918	-0.7992	0.424174	0.924607
Whole_Blood_GS	ENSG00000112640	PPP2R5D	0	14	-0.00285881	0.00356521	-0.0098465	0.00412887	-0.801864	0.422632	0.924607
Whole_Blood_GS	ENSG00000008018	PSMB1	0	14	0.0127412	0.0159088	-0.0184395	0.0439219	0.800892	0.423194	0.924607
Whole_Blood_GS	ENSG00000106565	TMEM176B	0	14	-0.0144654	0.0180945	-0.0499301	0.0209992	-0.799436	0.424038	0.924607
Whole_Blood_GS	ENSG00000110013	SIAE	0	14	0.00150646	0.00188728	-0.00219255	0.00520547	0.798213	0.424747	0.924661
Whole_Blood_GS	ENSG00000138688	KIAA1109	0	14	-0.00287165	0.00359733	-0.00992228	0.00417898	-0.798273	0.424712	0.924661
Whole_Blood_GS	ENSG00000163040	CCDC74A	0	14	-0.00558144	0.00699414	-0.0192897	0.00812682	-0.798017	0.424861	0.924722
CD4T	ENSG00000115841	RMDN2	0	14	0.00533494	0.00603577	-0.00649495	0.0171648	0.883887	0.376757	0.924727
Nasal_Epithelium	ENSG00000117394	SLC2A1	0	14	-0.00403892	0.00411395	-0.0121021	0.00402428	-0.981762	0.326217	0.924846
Nasal_Epithelium	ENSG00000123106	CCDC91	0	14	0.0039578	0.00404378	-0.00396786	0.0118835	0.978738	0.327709	0.924846
Nasal_Epithelium	ENSG00000136045	PWP1	0	14	-0.00475655	0.00483549	-0.0142339	0.00472084	-0.983675	0.325275	0.924846
Nasal_Epithelium	ENSG00000132964	CDK8	0	14	0.00501591	0.00510781	-0.00499522	0.015027	0.982008	0.326096	0.924846
Nasal_Epithelium	ENSG00000169951	ZNF764	0	14	0.00411702	0.00420481	-0.00412425	0.0123583	0.979123	0.327519	0.924846
Nasal_Epithelium	ENSG00000135736	CCDC102A	0	14	0.00707587	0.00719366	-0.00702344	0.0211752	0.983626	0.325299	0.924846
Nasal_Epithelium	ENSG00000103168	TAF1C	0	14	0.00582475	0.00594555	-0.00582831	0.0174778	0.979683	0.327243	0.924846
Nasal_Epithelium	ENSG00000134255	CEPT1	0	14	0.00680817	0.00695054	-0.00681463	0.020431	0.979517	0.327324	0.924846
Nasal_Epithelium	ENSG00000127804	METTL16	0	14	-0.00482384	0.00491933	-0.0144655	0.00481787	-0.980588	0.326796	0.924846
Nasal_Epithelium	ENSG00000198920	KIAA0753	0	14	0.00348215	0.00354762	-0.00347105	0.0104353	0.981545	0.326324	0.924846
Nasal_Epithelium	ENSG00000166579	NDEL1	0	14	0.00555956	0.00566503	-0.00554369	0.0166628	0.981383	0.326404	0.924846
Nasal_Epithelium	ENSG00000161533	ACOX1	0	14	0.00589585	0.00599849	-0.00586098	0.0176527	0.982889	0.325662	0.924846
Nasal_Epithelium	ENSG00000169750	RAC3	0	14	-0.00212208	0.00216569	-0.00636676	0.0021226	-0.979864	0.327153	0.924846
Nasal_Epithelium	ENSG00000124380	SNRNP27	0	14	-0.00546536	0.00558423	-0.0164103	0.00547953	-0.978713	0.327722	0.924846
Nasal_Epithelium	ENSG00000084090	STARD7	0	14	0.00382218	0.00390528	-0.00383203	0.0114764	0.978722	0.327718	0.924846
Nasal_Epithelium	ENSG00000172264	MACROD2	0	14	0.00681024	0.00692465	-0.00676182	0.0203823	0.983479	0.325372	0.924846
Nasal_Epithelium	ENSG00000143198	MGST3	0	14	-0.0117643	0.0120019	-0.0352877	0.011759	-0.980206	0.326985	0.924846
Nasal_Epithelium	ENSG00000010932	FMO1	0	14	0.00738629	0.00754319	-0.00739809	0.0221707	0.9792	0.327481	0.924846
Nasal_Epithelium	ENSG00000156239	N6AMT1	0	14	-0.0136226	0.0139053	-0.0408764	0.0136312	-0.979674	0.327247	0.924846
Nasal_Epithelium	ENSG00000041880	PARP3	0	14	-0.00929338	0.00945921	-0.0278331	0.00924634	-0.982469	0.325869	0.924846
Nasal_Epithelium	ENSG00000114251	WNT5A	0	14	0.0106981	0.010884	-0.0106341	0.0320303	0.982921	0.325647	0.924846
Nasal_Epithelium	ENSG00000154162	CDH12	0	14	-0.00797712	0.00814874	-0.0239484	0.00799411	-0.97894	0.32761	0.924846
Nasal_Epithelium	ENSG00000112964	GHR	0	14	-0.00617085	0.00629913	-0.0185169	0.00617523	-0.979634	0.327267	0.924846
Nasal_Epithelium	ENSG00000113593	PPWD1	0	14	0.00676805	0.00688874	-0.00673363	0.0202697	0.98248	0.325863	0.924846
Nasal_Epithelium	ENSG00000174945	AMZ1	0	14	0.00536184	0.00546919	-0.00535758	0.0160813	0.980371	0.326903	0.924846
Nasal_Epithelium	ENSG00000180233	ZNRF2	0	14	0.0048931	0.00497547	-0.00485865	0.0146448	0.983444	0.325389	0.924846
Nasal_Epithelium	ENSG00000146828	SLC12A9	0	14	0.00551854	0.00562727	-0.0055107	0.0165478	0.980678	0.326752	0.924846
Nasal_Epithelium	ENSG00000174469	CNTNAP2	0	14	-0.00594017	0.00605669	-0.0178111	0.00593073	-0.980762	0.32671	0.924846
Nasal_Epithelium	ENSG00000180543	TSPYL5	0	14	-0.00880962	0.00898153	-0.0264131	0.00879385	-0.98086	0.326662	0.924846
Nasal_Epithelium	ENSG00000148337	CIZ1	0	14	-0.00718562	0.00734024	-0.0215722	0.00720099	-0.978935	0.327612	0.924846
CD4T	ENSG00000014216	CAPN1	0	14	0.00791696	0.00898	-0.00968352	0.0255174	0.881621	0.377982	0.924892
CD4T	ENSG00000162368	CMPK1	0	14	-0.00548697	0.00621601	-0.0176701	0.00669619	-0.882715	0.37739	0.924892
CD4T	ENSG00000126773	PCNX4	0	14	-0.00971793	0.0110194	-0.0313156	0.0118798	-0.881891	0.377836	0.924892
CD4T	ENSG00000103248	MTHFSD	0	14	-0.00327605	0.00371125	-0.01055	0.00399786	-0.882734	0.37738	0.924892
CD4T	ENSG00000163803	PLB1	0	14	-0.00979155	0.011107	-0.0315609	0.0119778	-0.881564	0.378013	0.924892
CD4T	ENSG00000115282	TTC31	0	14	-0.00832332	0.00942733	-0.0268006	0.0101539	-0.882893	0.377294	0.924892
CD4T	ENSG00000125834	STK35	0	14	0.00343487	0.00389881	-0.00420665	0.0110764	0.881006	0.378315	0.924892
CD4T	ENSG00000163870	TPRA1	0	14	-0.00776576	0.0088068	-0.0250268	0.00949525	-0.881792	0.377889	0.924892
CD4T	ENSG00000184897	H1FX	0	14	0.00394369	0.00447692	-0.00483091	0.0127183	0.880894	0.378375	0.924892
CD4T	ENSG00000145331	TRMT10A	0	14	0.00365789	0.00415011	-0.00447617	0.011792	0.881396	0.378104	0.924892
CD4T	ENSG00000145850	TIMD4	0	14	0.00745984	0.00846753	-0.00913622	0.0240559	0.880993	0.378321	0.924892
CD4T	ENSG00000130363	RSPH3	0	14	0.0046571	0.00527517	-0.00568205	0.0149962	0.882833	0.377326	0.924892
CD4T	ENSG00000131558	EXOC4	0	14	0.00887663	0.0100541	-0.010829	0.0285823	0.882889	0.377296	0.924892
CD4T	ENSG00000214954	LRRC69	0	14	0.00721703	0.00818688	-0.00882896	0.023263	0.881536	0.378028	0.924892
Nasal_Epithelium	ENSG00000089723	OTUB2	0	14	0.00188368	0.00192557	-0.00189038	0.00565774	0.978243	0.327954	0.924995
Nasal_Epithelium	ENSG00000226690	ENSG00000226690	0	14	0.0175686	0.0179572	-0.0176269	0.0527641	0.97836	0.327896	0.924995
Nasal_Epithelium	ENSG00000074964	ARHGEF10L	0	14	-0.00380363	0.00389102	-0.0114299	0.00382262	-0.977542	0.328301	0.925291
Nasal_Epithelium	ENSG00000122965	RBM19	0	14	-0.00754455	0.00771777	-0.0226711	0.007582	-0.977556	0.328294	0.925291
Nasal_Epithelium	ENSG00000004809	SLC22A16	0	14	0.0131249	0.0134285	-0.0131945	0.0394443	0.97739	0.328376	0.925291
Nasal_Epithelium	ENSG00000198670	LPA	0	14	-0.00823384	0.00842507	-0.0247467	0.00827899	-0.977303	0.328419	0.925291
Whole_Blood_GS	ENSG00000189337	KAZN	0	14	0.0014942	0.00187428	-0.00217933	0.00516773	0.797213	0.425327	0.925364
Whole_Blood_GS	ENSG00000075089	ACTR6	0	14	-0.00130459	0.00163642	-0.0045119	0.00190273	-0.797223	0.425322	0.925364
CD4T	ENSG00000162148	PPP1R32	0	14	0.00459174	0.00522592	-0.00565088	0.0148344	0.878647	0.379593	0.925445
CD4T	ENSG00000137757	CASP5	0	14	0.00489199	0.00557066	-0.0060263	0.0158103	0.87817	0.379851	0.925445
CD4T	ENSG00000151067	CACNA1C	0	14	0.00258069	0.00293726	-0.00317623	0.00833762	0.878605	0.379616	0.925445
CD4T	ENSG00000066084	DIP2B	0	14	-0.00202156	0.00229843	-0.00652641	0.00248328	-0.879539	0.379109	0.925445
CD4T	ENSG00000158286	RNF207	0	14	-0.00894385	0.0101734	-0.0288833	0.0109956	-0.879144	0.379323	0.925445
CD4T	ENSG00000116649	SRM	0	14	-0.00102962	0.00117207	-0.00332684	0.0012676	-0.878462	0.379693	0.925445
CD4T	ENSG00000160716	CHRNB2	0	14	-0.00946645	0.0107839	-0.0306025	0.0116696	-0.877832	0.380035	0.925445
CD4T	ENSG00000158485	CD1B	0	14	-0.00530911	0.00603315	-0.0171339	0.00651564	-0.879991	0.378864	0.925445
CD4T	ENSG00000198598	MMP17	0	14	0.00791024	0.00901244	-0.00975382	0.0255743	0.877702	0.380105	0.925445
CD4T	ENSG00000100441	KHNYN	0	14	-0.00922907	0.0105031	-0.0298147	0.0113566	-0.878702	0.379563	0.925445
CD4T	ENSG00000166669	ATF7IP2	0	14	-0.00566032	0.00644966	-0.0183014	0.00698078	-0.877615	0.380153	0.925445
CD4T	ENSG00000006007	GDE1	0	14	-0.00095588	0.0010863	-0.00308499	0.00117323	-0.879941	0.378891	0.925445
CD4T	ENSG00000133250	ZNF414	0	14	-0.00609503	0.00694027	-0.0196977	0.00750765	-0.878212	0.379829	0.925445
CD4T	ENSG00000223704	LINC01422	0	14	-0.00723788	0.00824175	-0.0233914	0.00891566	-0.878196	0.379837	0.925445
Whole_Blood_GS	ENSG00000163026	WDCP	0	14	-0.000863111	0.00108298	-0.00298571	0.00125949	-0.796978	0.425464	0.925474
Whole_Blood_GS	ENSG00000078237	TIGAR	0	14	0.00399947	0.00502087	-0.00584125	0.0138402	0.796569	0.425701	0.925617
Whole_Blood_GS	ENSG00000140284	SLC27A2	0	14	0.00169314	0.00212533	-0.00247244	0.00585871	0.796646	0.425657	0.925617
Nasal_Epithelium	ENSG00000100401	RANGAP1	0	14	0.0102405	0.0104846	-0.010309	0.03079	0.976712	0.328712	0.925622
Nasal_Epithelium	ENSG00000124608	AARS2	0	14	-0.00896302	0.00917681	-0.0269492	0.0090232	-0.976703	0.328716	0.925622
CD4T	ENSG00000052749	RRP12	0	14	0.00940457	0.0107884	-0.0117402	0.0305494	0.871732	0.383354	0.925661
CD4T	ENSG00000151117	TMEM86A	0	14	-0.00459575	0.00526907	-0.0149229	0.00573143	-0.872213	0.383092	0.925661
CD4T	ENSG00000137693	YAP1	0	14	-0.00328988	0.00376212	-0.0106635	0.00408375	-0.874474	0.38186	0.925661
CD4T	ENSG00000151704	KCNJ1	0	14	0.00308741	0.00355118	-0.00387277	0.0100476	0.869403	0.384627	0.925661
CD4T	ENSG00000184575	XPOT	0	14	-0.00175988	0.00200824	-0.00569597	0.0021762	-0.87633	0.380851	0.925661
CD4T	ENSG00000084110	HAL	0	14	-0.00689549	0.00787415	-0.0223285	0.00853756	-0.875712	0.381186	0.925661
CD4T	ENSG00000132906	CASP9	0	14	0.0063938	0.00732982	-0.00797237	0.02076	0.872301	0.383044	0.925661
CD4T	ENSG00000143110	C1orf162	0	14	-0.00664197	0.0075976	-0.021533	0.00824905	-0.87422	0.381998	0.925661
CD4T	ENSG00000158488	CD1E	0	14	-0.00573026	0.00658402	-0.0186347	0.00717418	-0.870328	0.384121	0.925661
CD4T	ENSG00000242612	DECR2	0	14	0.00592979	0.00678767	-0.0073738	0.0192334	0.873612	0.38233	0.925661
CD4T	ENSG00000214967	NPIPA7	0	14	0.00264177	0.0030356	-0.0033079	0.00859144	0.870264	0.384156	0.925661
CD4T	ENSG00000005102	MEOX1	0	14	-0.00646537	0.00739877	-0.0209667	0.00803594	-0.873845	0.382203	0.925661
CD4T	ENSG00000108821	COL1A1	0	14	0.00422348	0.00483319	-0.0052494	0.0136964	0.873849	0.3822	0.925661
CD4T	ENSG00000134046	MBD2	0	14	-0.00407754	0.00469223	-0.0132742	0.00511907	-0.868997	0.384849	0.925661
CD4T	ENSG00000130332	LSM7	0	14	0.00874756	0.0100146	-0.0108807	0.0283758	0.873483	0.3824	0.925661
CD4T	ENSG00000181035	SLC25A42	0	14	-0.00711641	0.00814513	-0.0230806	0.00884776	-0.873701	0.382281	0.925661
CD4T	ENSG00000105281	SLC1A5	0	14	0.00313847	0.00359541	-0.00390841	0.0101854	0.872909	0.382713	0.925661
CD4T	ENSG00000213793	ZNF888	0	14	-0.00703974	0.00803455	-0.0227872	0.00870768	-0.876184	0.38093	0.925661
CD4T	ENSG00000115137	DNAJC27	0	14	-0.00690416	0.00792613	-0.0224391	0.00863077	-0.871063	0.38372	0.925661
CD4T	ENSG00000138028	CGREF1	0	14	-0.00249181	0.00284825	-0.00807428	0.00309065	-0.874858	0.381651	0.925661
CD4T	ENSG00000234199	LINC01191	0	14	0.00388311	0.00446475	-0.00486764	0.0126339	0.869726	0.38445	0.925661
CD4T	ENSG00000023228	NDUFS1	0	14	0.00873321	0.010035	-0.0109351	0.0284015	0.870272	0.384152	0.925661
CD4T	ENSG00000168395	ING5	0	14	0.00699338	0.00805035	-0.00878501	0.0227718	0.868705	0.385008	0.925661
CD4T	ENSG00000101365	IDH3B	0	14	-0.00398668	0.00457391	-0.0129514	0.00497802	-0.871613	0.38342	0.925661
CD4T	ENSG00000124155	PIGT	0	14	0.00332308	0.00380499	-0.00413456	0.0107807	0.873348	0.382474	0.925661
CD4T	ENSG00000124098	FAM210B	0	14	0.00890583	0.0102293	-0.0111432	0.0289548	0.870622	0.383961	0.925661
CD4T	ENSG00000160307	S100B	0	14	0.0105705	0.0121533	-0.0132494	0.0343905	0.869767	0.384428	0.925661
CD4T	ENSG00000100320	RBFOX2	0	14	-0.0073278	0.00843193	-0.0238541	0.00919848	-0.869054	0.384818	0.925661
CD4T	ENSG00000167074	TEF	0	14	0.00979459	0.0112136	-0.0121836	0.0317728	0.873457	0.382414	0.925661
CD4T	ENSG00000088538	DOCK3	0	14	-0.0045495	0.00521362	-0.014768	0.00566901	-0.872619	0.382871	0.925661
CD4T	ENSG00000163421	PROK2	0	14	-0.00544108	0.00621362	-0.0176196	0.00673739	-0.87567	0.381209	0.925661
CD4T	ENSG00000197763	TXNRD3	0	14	-0.00779018	0.00894313	-0.0253184	0.00973804	-0.87108	0.383711	0.925661
CD4T	ENSG00000125388	GRK4	0	14	-0.0084685	0.00968862	-0.0274579	0.0105209	-0.874066	0.382082	0.925661
CD4T	ENSG00000163319	MRPS18C	0	14	0.00244049	0.00280885	-0.00306475	0.00794573	0.868859	0.384924	0.925661
CD4T	ENSG00000137414	FAM8A1	0	14	-0.00192027	0.00219117	-0.00621488	0.00237434	-0.876368	0.38083	0.925661
CD4T	ENSG00000164414	SLC35A1	0	14	0.00592038	0.00681059	-0.00742814	0.0192689	0.86929	0.384689	0.925661
CD4T	ENSG00000164494	PDSS2	0	14	-0.00346738	0.00398461	-0.0112771	0.00434233	-0.870191	0.384196	0.925661
CD4T	ENSG00000127922	SEM1	0	14	-0.0020976	0.00239649	-0.00679464	0.00259944	-0.875278	0.381422	0.925661
CD4T	ENSG00000228049	POLR2J2	0	14	-0.00641779	0.00732927	-0.0207829	0.00794731	-0.875639	0.381226	0.925661
CD4T	ENSG00000157168	NRG1	0	14	-0.0121516	0.0139116	-0.0394179	0.0151147	-0.873482	0.382401	0.925661
CD4T	ENSG00000122705	CLTA	0	14	0.00124527	0.00142833	-0.0015542	0.00404474	0.871837	0.383297	0.925661
CD4T	ENSG00000107242	PIP5K1B	0	14	0.00604036	0.00692077	-0.00752409	0.0196048	0.872788	0.382779	0.925661
CD4T	ENSG00000165119	HNRNPK	0	14	-0.00398787	0.00454693	-0.0128997	0.00492396	-0.877045	0.380462	0.925661
Whole_Blood_GS	ENSG00000157881	PANK4	0	14	-0.00362547	0.0045907	-0.0126231	0.00537214	-0.789742	0.429678	0.925661
Whole_Blood_GS	ENSG00000049246	PER3	0	14	-0.00322165	0.00412552	-0.0113075	0.00486422	-0.780907	0.434857	0.925661
Whole_Blood_GS	ENSG00000055070	SZRD1	0	14	0.00469794	0.00612777	-0.00731226	0.0167081	0.766665	0.443281	0.925661
Whole_Blood_GS	ENSG00000219481	NBPF1	0	14	0.00304069	0.00397132	-0.00474295	0.0108243	0.765663	0.443877	0.925661
Whole_Blood_GS	ENSG00000244038	DDOST	0	14	0.00691842	0.00892161	-0.0105676	0.0244045	0.775468	0.438063	0.925661
Whole_Blood_GS	ENSG00000180198	RCC1	0	14	-0.00289021	0.00369884	-0.0101398	0.00435938	-0.781383	0.434577	0.925661
Whole_Blood_GS	ENSG00000134686	PHC2	0	14	0.00926818	0.0117722	-0.0138049	0.0323413	0.787292	0.431111	0.925661
Whole_Blood_GS	ENSG00000142945	KIF2C	0	14	-0.00430678	0.00562931	-0.01534	0.00672647	-0.765063	0.444234	0.925661
Whole_Blood_GS	ENSG00000078618	NRDC	0	14	-0.00616253	0.00800115	-0.0218445	0.00951943	-0.770206	0.441178	0.925661
Whole_Blood_GS	ENSG00000134748	PRPF38A	0	14	-0.0101467	0.0130595	-0.0357428	0.0154494	-0.77696	0.437183	0.925661
Whole_Blood_GS	ENSG00000162378	ZYG11B	0	14	0.00365453	0.00478549	-0.00572486	0.0130339	0.763668	0.445065	0.925661
Whole_Blood_GS	ENSG00000162620	LRRIQ3	0	14	-0.0046749	0.00603687	-0.0165069	0.00715714	-0.774392	0.438699	0.925661
Whole_Blood_GS	ENSG00000226822	AL390036.1	0	14	-0.00519795	0.00672619	-0.018381	0.00798514	-0.772792	0.439645	0.925661
Whole_Blood_GS	ENSG00000160818	GPATCH4	0	14	0.00261938	0.00340422	-0.00405277	0.00929154	0.769452	0.441625	0.925661
Whole_Blood_GS	ENSG00000158488	CD1E	0	14	-0.00487468	0.00632084	-0.0172633	0.00751393	-0.771208	0.440583	0.925661
Whole_Blood_GS	ENSG00000162738	VANGL2	0	14	-0.00138898	0.00178229	-0.00488221	0.00210425	-0.779324	0.435789	0.925661
Whole_Blood_GS	ENSG00000123684	LPGAT1	0	14	0.00400229	0.00502906	-0.00585449	0.0138591	0.795832	0.42613	0.925661
Whole_Blood_GS	ENSG00000143819	EPHX1	0	14	0.0036846	0.00465584	-0.00544069	0.0128099	0.791392	0.428715	0.925661
Whole_Blood_GS	ENSG00000243709	LEFTY1	0	14	-0.00371517	0.00478166	-0.0130871	0.00565672	-0.776962	0.437181	0.925661
Whole_Blood_GS	ENSG00000135749	PCNX2	0	14	-0.00389036	0.00507356	-0.0138344	0.00605364	-0.76679	0.443207	0.925661
Whole_Blood_GS	ENSG00000136758	YME1L1	0	14	-0.00346756	0.00450952	-0.0123061	0.00537094	-0.768941	0.441928	0.925661
Whole_Blood_GS	ENSG00000150054	MPP7	0	14	-0.00393512	0.00515094	-0.0140308	0.00616053	-0.763963	0.444889	0.925661
Whole_Blood_GS	ENSG00000108100	CCNY	0	14	0.00615009	0.00781256	-0.00916225	0.0214624	0.787205	0.431162	0.925661
Whole_Blood_GS	ENSG00000152766	ANKRD22	0	14	0.00315629	0.00410046	-0.00488047	0.0111931	0.76974	0.441454	0.925661
Whole_Blood_GS	ENSG00000165887	ANKRD2	0	14	0.00144733	0.00188093	-0.00223923	0.00513389	0.769473	0.441612	0.925661
Whole_Blood_GS	ENSG00000107872	FBXL15	0	14	0.00734346	0.00925656	-0.0107991	0.025486	0.793324	0.427589	0.925661
Whole_Blood_GS	ENSG00000273143	AL355512.1	0	14	0.00142589	0.00183392	-0.00216853	0.00502031	0.777509	0.436859	0.925661
Whole_Blood_GS	ENSG00000203791	EEF1AKMT2	0	14	-0.00624326	0.00806325	-0.0220469	0.00956041	-0.774287	0.438761	0.925661
Whole_Blood_GS	ENSG00000189319	FAM53B	0	14	-0.0050666	0.00650026	-0.0178069	0.00767368	-0.779445	0.435717	0.925661
Whole_Blood_GS	ENSG00000170430	MGMT	0	14	-0.0108929	0.0140812	-0.0384915	0.0167058	-0.773575	0.439182	0.925661
Whole_Blood_GS	ENSG00000270030	AC136475.7	0	14	0.00592695	0.00757019	-0.00891035	0.0207642	0.782933	0.433666	0.925661
Whole_Blood_GS	ENSG00000064201	TSPAN32	0	14	-0.0119385	0.0153289	-0.0419826	0.0181056	-0.77882	0.436086	0.925661
Whole_Blood_GS	ENSG00000170955	CAVIN3	0	14	-0.00861416	0.0111917	-0.0305494	0.0133211	-0.769694	0.441482	0.925661
Whole_Blood_GS	ENSG00000060749	QSER1	0	14	0.00322038	0.0042001	-0.00501166	0.0114524	0.766739	0.443237	0.925661
Whole_Blood_GS	ENSG00000149115	TNKS1BP1	0	14	0.00234306	0.00306117	-0.00365673	0.00834285	0.765413	0.444025	0.925661
Whole_Blood_GS	ENSG00000110446	SLC15A3	0	14	0.00492804	0.00621774	-0.00725852	0.0171146	0.792576	0.428025	0.925661
Whole_Blood_GS	ENSG00000156738	MS4A1	0	14	-0.00169088	0.00219709	-0.0059971	0.00261534	-0.769599	0.441538	0.925661
Whole_Blood_GS	ENSG00000133318	RTN3	0	14	-0.00937695	0.011926	-0.0327514	0.0139975	-0.786263	0.431713	0.925661
Whole_Blood_GS	ENSG00000168061	SAC3D1	0	14	0.00516969	0.00671664	-0.00799469	0.0183341	0.769684	0.441488	0.925661
Whole_Blood_GS	ENSG00000176973	FAM89B	0	14	-0.00637792	0.00835046	-0.0227445	0.00998868	-0.763781	0.444998	0.925661
Whole_Blood_GS	ENSG00000132749	TESMIN	0	14	0.00381992	0.00493297	-0.00584851	0.0134884	0.774367	0.438714	0.925661
Whole_Blood_GS	ENSG00000110092	CCND1	0	14	-0.00154811	0.00201903	-0.00550534	0.00240912	-0.76676	0.443224	0.925661
Whole_Blood_GS	ENSG00000137478	FCHSD2	0	14	-0.00271156	0.00343508	-0.0094442	0.00402109	-0.789371	0.429895	0.925661
Whole_Blood_GS	ENSG00000110237	ARHGEF17	0	14	0.013027	0.0166369	-0.0195808	0.0456348	0.783017	0.433617	0.925661
Whole_Blood_GS	ENSG00000177103	DSCAML1	0	14	-0.00758026	0.00971351	-0.0266184	0.0114579	-0.780383	0.435165	0.925661
Whole_Blood_GS	ENSG00000110367	DDX6	1	14	-0.0026472	0.00338476	-0.0092812	0.0039868	-0.782096	0.434158	0.925661
Whole_Blood_GS	ENSG00000256433	AC005840.2	0	14	0.0036366	0.00467504	-0.00552631	0.0127995	0.777876	0.436642	0.925661
Whole_Blood_GS	ENSG00000166523	CLEC4E	0	14	-0.0116757	0.0150715	-0.0412152	0.0178639	-0.774686	0.438526	0.925661
Whole_Blood_GS	ENSG00000184293	CLECL1	0	14	0.00235923	0.0030219	-0.00356358	0.00828204	0.780713	0.434971	0.925661
Whole_Blood_GS	ENSG00000213809	KLRK1	0	14	-0.00836475	0.0108465	-0.0296235	0.012894	-0.771194	0.440592	0.925661
Whole_Blood_GS	ENSG00000188375	H3F3C	0	14	-0.00925587	0.0116374	-0.0320647	0.013553	-0.795357	0.426406	0.925661
Whole_Blood_GS	ENSG00000134283	PPHLN1	0	14	0.00573759	0.00722735	-0.00842775	0.0199029	0.793872	0.42727	0.925661
Whole_Blood_GS	ENSG00000123360	PDE1B	0	14	0.00976376	0.0124297	-0.014598	0.0341255	0.785519	0.432149	0.925661
Whole_Blood_GS	ENSG00000139350	NEDD1	0	14	0.00627049	0.00815591	-0.00971479	0.0222558	0.768828	0.441995	0.925661
Whole_Blood_GS	ENSG00000196510	ANAPC7	0	14	-0.00404648	0.00514874	-0.0141378	0.00604487	-0.785916	0.431917	0.925661
Whole_Blood_GS	ENSG00000089127	OAS1	0	14	0.00663035	0.00852248	-0.0100734	0.0233341	0.777984	0.436579	0.925661
Whole_Blood_GS	ENSG00000198598	MMP17	0	14	0.0102919	0.0129314	-0.0150532	0.035637	0.795883	0.4261	0.925661
Whole_Blood_GS	ENSG00000121742	GJB6	0	14	0.00873225	0.0114115	-0.0136339	0.0310984	0.765213	0.444145	0.925661
Whole_Blood_GS	ENSG00000136104	RNASEH2B	0	14	0.00810626	0.0103555	-0.0121901	0.0284026	0.782799	0.433745	0.925661
Whole_Blood_GS	ENSG00000100804	PSMB5	0	14	-0.0052494	0.00685923	-0.0186933	0.00819445	-0.765305	0.44409	0.925661
Whole_Blood_GS	ENSG00000100592	DAAM1	0	14	-0.00238806	0.00301589	-0.0082991	0.00352297	-0.791828	0.428461	0.925661
Whole_Blood_GS	ENSG00000126822	PLEKHG3	0	14	-0.00434093	0.00550993	-0.0151402	0.00645833	-0.787837	0.430792	0.925661
Whole_Blood_GS	ENSG00000100564	PIGH	0	14	0.00229185	0.00299656	-0.0035813	0.00816499	0.764826	0.444375	0.925661
Whole_Blood_GS	ENSG00000165861	ZFYVE1	0	14	0.00537011	0.00688373	-0.00812176	0.018862	0.780116	0.435323	0.925661
Whole_Blood_GS	ENSG00000156030	ELMSAN1	0	14	-0.0027419	0.00358255	-0.00976356	0.00427976	-0.765349	0.444064	0.925661
Whole_Blood_GS	ENSG00000119669	IRF2BPL	0	14	0.00546395	0.00715712	-0.00856373	0.0194916	0.76343	0.445207	0.925661
Whole_Blood_GS	ENSG00000165943	MOAP1	0	14	-0.00500523	0.00651266	-0.0177698	0.00775934	-0.768539	0.442167	0.925661
Whole_Blood_GS	ENSG00000011114	BTBD7	0	14	0.00125794	0.00159748	-0.00187307	0.00438895	0.787451	0.431018	0.925661
Whole_Blood_GS	ENSG00000260792	LINC02280	0	14	-0.00206723	0.00265257	-0.00726618	0.00313172	-0.77933	0.435785	0.925661
Whole_Blood_GS	ENSG00000166068	SPRED1	0	14	0.00335571	0.00428378	-0.00504034	0.0117518	0.783352	0.43342	0.925661
Whole_Blood_GS	ENSG00000092529	CAPN3	0	14	0.0025353	0.00331251	-0.0039571	0.00902769	0.765371	0.444051	0.925661
Whole_Blood_GS	ENSG00000197696	NMB	0	14	-0.00224144	0.00286745	-0.00786154	0.00337866	-0.781684	0.4344	0.925661
Whole_Blood_GS	ENSG00000175643	RMI2	0	14	-0.00963682	0.0124324	-0.034004	0.0147303	-0.775135	0.43826	0.925661
Whole_Blood_GS	ENSG00000178952	TUFM	0	14	-0.0149183	0.0189241	-0.0520089	0.0221723	-0.788323	0.430508	0.925661
Whole_Blood_GS	ENSG00000196296	ATP2A1	0	14	-0.00419339	0.00541631	-0.0148092	0.00642238	-0.774216	0.438803	0.925661
Whole_Blood_GS	ENSG00000169592	INO80E	0	14	-0.00419937	0.00543576	-0.0148533	0.00645452	-0.772546	0.439791	0.925661
Whole_Blood_GS	ENSG00000102882	MAPK3	0	14	0.00812321	0.0105189	-0.0124934	0.0287398	0.77225	0.439966	0.925661
Whole_Blood_GS	ENSG00000167208	SNX20	0	14	0.00600332	0.00757085	-0.00883527	0.0208419	0.792952	0.427806	0.925661
Whole_Blood_GS	ENSG00000198417	MT1F	0	14	-0.00801541	0.0104305	-0.0284587	0.0124279	-0.768462	0.442213	0.925661
Whole_Blood_GS	ENSG00000040199	PHLPP2	0	14	-0.00335452	0.00427937	-0.0117419	0.0050329	-0.783881	0.43311	0.925661
Whole_Blood_GS	ENSG00000131153	GINS2	0	14	-0.00366388	0.0047348	-0.0129439	0.00561617	-0.773818	0.439038	0.925661
Whole_Blood_GS	ENSG00000176715	ACSF3	0	14	0.0052182	0.00668685	-0.00788779	0.0183242	0.780367	0.435175	0.925661
Whole_Blood_GS	ENSG00000167723	TRPV3	0	14	-0.00294347	0.00382995	-0.01045	0.00456309	-0.768541	0.442166	0.925661
Whole_Blood_GS	ENSG00000072849	DERL2	0	14	0.00197956	0.00259129	-0.00309927	0.00705839	0.763927	0.444911	0.925661
Whole_Blood_GS	ENSG00000265975	AC002091.1	0	14	-0.00551629	0.0070608	-0.0193552	0.00832263	-0.781256	0.434652	0.925661
Whole_Blood_GS	ENSG00000166582	CENPV	0	14	-0.00574311	0.00745119	-0.0203472	0.00886095	-0.770765	0.440847	0.925661
Whole_Blood_GS	ENSG00000275720	AC243830.2	0	14	-0.00476749	0.00617701	-0.0168742	0.00733923	-0.771812	0.440226	0.925661
Whole_Blood_GS	ENSG00000277972	CISD3	0	14	0.00370619	0.00477169	-0.00564616	0.0130585	0.776703	0.437334	0.925661
Whole_Blood_GS	ENSG00000131480	AOC2	0	14	-0.00616956	0.00799892	-0.0218472	0.00950802	-0.7713	0.440529	0.925661
Whole_Blood_GS	ENSG00000108861	DUSP3	0	14	-0.00711373	0.00906243	-0.0248758	0.0106483	-0.784969	0.432472	0.925661
Whole_Blood_GS	ENSG00000120093	HOXB3	0	14	0.0052985	0.00686979	-0.00816603	0.018763	0.771277	0.440543	0.925661
Whole_Blood_GS	ENSG00000266173	STRADA	0	14	0.00307124	0.00388091	-0.00453521	0.0106777	0.791372	0.428727	0.925661
Whole_Blood_GS	ENSG00000178789	CD300LB	0	14	-0.00819781	0.0106329	-0.029038	0.0126423	-0.770983	0.440717	0.925661
Whole_Blood_GS	ENSG00000284526	AC015802.6	0	14	-0.012135	0.0154528	-0.042422	0.018152	-0.785294	0.432281	0.925661
Whole_Blood_GS	ENSG00000267123	SCAT1	0	14	0.0078001	0.00992947	-0.0116613	0.0272615	0.78555	0.432131	0.925661
Whole_Blood_GS	ENSG00000173821	AC124319.1	0	14	0.00164705	0.00213874	-0.0025448	0.0058389	0.770104	0.441238	0.925661
Whole_Blood_GS	ENSG00000185168	LINC00482	0	14	-0.00547896	0.0069641	-0.0191283	0.00817043	-0.786743	0.431432	0.925661
Whole_Blood_GS	ENSG00000214087	ARL16	0	14	-0.0136511	0.0172294	-0.0474201	0.0201178	-0.792319	0.428175	0.925661
Whole_Blood_GS	ENSG00000141568	FOXK2	0	14	0.00343436	0.00448568	-0.00535742	0.0122261	0.765627	0.443898	0.925661
Whole_Blood_GS	ENSG00000134278	SPIRE1	0	14	0.00669783	0.00873393	-0.0104204	0.023816	0.766875	0.443156	0.925661
Whole_Blood_GS	ENSG00000154059	IMPACT	0	14	-0.00271633	0.00346575	-0.00950907	0.00407642	-0.783763	0.433179	0.925661
Whole_Blood_GS	ENSG00000150477	KIAA1328	0	14	0.00222045	0.00284621	-0.00335801	0.00779891	0.780144	0.435306	0.925661
Whole_Blood_GS	ENSG00000134049	IER3IP1	0	14	0.00188259	0.00241933	-0.00285921	0.00662439	0.778144	0.436484	0.925661
Whole_Blood_GS	ENSG00000180011	ZADH2	0	14	0.0100004	0.0126188	-0.0147321	0.0347328	0.792498	0.42807	0.925661
Whole_Blood_GS	ENSG00000167468	GPX4	0	14	-0.00906983	0.0117968	-0.0321912	0.0140515	-0.768838	0.44199	0.925661
Whole_Blood_GS	ENSG00000099864	PALM	0	14	0.00695433	0.00911304	-0.0109069	0.0248156	0.763118	0.445393	0.925661
Whole_Blood_GS	ENSG00000099622	CIRBP	0	14	-0.00186236	0.00237136	-0.00651014	0.00278541	-0.785357	0.432244	0.925661
Whole_Blood_GS	ENSG00000088256	GNA11	0	14	0.00950188	0.0122824	-0.0145712	0.033575	0.773617	0.439158	0.925661
Whole_Blood_GS	ENSG00000105255	FSD1	0	14	-0.00247359	0.00320965	-0.00876438	0.0038172	-0.770673	0.440901	0.925661
Whole_Blood_GS	ENSG00000142459	EVI5L	0	14	-0.00250246	0.00325989	-0.00889172	0.0038868	-0.767653	0.442693	0.925661
Whole_Blood_GS	ENSG00000167775	CD320	0	14	0.010489	0.0132327	-0.0154466	0.0364246	0.792661	0.427975	0.925661
Whole_Blood_GS	ENSG00000132002	DNAJB1	0	14	-0.00187586	0.00245356	-0.00668474	0.00293303	-0.764545	0.444542	0.925661
Whole_Blood_GS	ENSG00000160111	CPAMD8	0	14	-0.00981813	0.0124099	-0.034141	0.0145048	-0.791155	0.428854	0.925661
Whole_Blood_GS	ENSG00000126266	FFAR1	0	14	-0.00405892	0.00530327	-0.0144531	0.00633529	-0.765363	0.444056	0.925661
Whole_Blood_GS	ENSG00000167595	PROSER3	0	14	-0.00150339	0.00196816	-0.00536091	0.00235413	-0.763857	0.444953	0.925661
Whole_Blood_GS	ENSG00000105258	POLR2I	0	14	-0.00578925	0.00727229	-0.0200427	0.00846419	-0.796069	0.425992	0.925661
Whole_Blood_GS	ENSG00000079435	LIPE	0	14	-0.00347455	0.00444167	-0.0121801	0.00523096	-0.782262	0.43406	0.925661
Whole_Blood_GS	ENSG00000179846	NKPD1	0	14	0.0041	0.00520454	-0.00610072	0.0143007	0.787773	0.43083	0.925661
Whole_Blood_GS	ENSG00000134815	DHX34	0	14	0.00551063	0.00693453	-0.00808081	0.0191021	0.794664	0.426809	0.925661
Whole_Blood_GS	ENSG00000272002	AC010904.2	0	14	-0.00297767	0.00377519	-0.0103769	0.00442155	-0.788749	0.430259	0.925661
Whole_Blood_GS	ENSG00000115761	NOL10	0	14	0.0024033	0.00311558	-0.00370313	0.00850973	0.77138	0.440482	0.925661
Whole_Blood_GS	ENSG00000084764	MAPRE3	0	14	-0.0044436	0.00570538	-0.0156259	0.00673873	-0.778845	0.436071	0.925661
Whole_Blood_GS	ENSG00000163795	ZNF513	0	14	0.00333705	0.00433338	-0.00515621	0.0118303	0.770081	0.441252	0.925661
Whole_Blood_GS	ENSG00000157856	DRC1	0	14	-0.00370281	0.00478002	-0.0130715	0.00566585	-0.774644	0.43855	0.925661
Whole_Blood_GS	ENSG00000237803	LINC00211	0	14	-0.00999564	0.0128525	-0.0351861	0.0151948	-0.777718	0.436735	0.925661
Whole_Blood_GS	ENSG00000119787	ATL2	0	14	-0.003918	0.00512582	-0.0139644	0.00612841	-0.764367	0.444649	0.925661
Whole_Blood_GS	ENSG00000214595	EML6	0	14	0.00383713	0.004928	-0.00582157	0.0134958	0.778639	0.436193	0.925661
Whole_Blood_GS	ENSG00000241962	AC079447.1	0	14	0.00165955	0.00211899	-0.00249359	0.00581269	0.783181	0.433521	0.925661
Whole_Blood_GS	ENSG00000273045	C2orf15	0	14	0.00498607	0.0064466	-0.00764904	0.0176212	0.773441	0.439261	0.925661
Whole_Blood_GS	ENSG00000123610	TNFAIP6	0	14	-0.00785177	0.0102883	-0.0280166	0.012313	-0.763171	0.445362	0.925661
Whole_Blood_GS	ENSG00000091409	ITGA6	0	14	0.00261473	0.00335557	-0.00396207	0.00919153	0.779219	0.43585	0.925661
Whole_Blood_GS	ENSG00000155744	FAM126B	0	14	-0.00391356	0.00503736	-0.0137866	0.00595947	-0.776908	0.437213	0.925661
Whole_Blood_GS	ENSG00000003402	CFLAR	0	14	-0.00534337	0.00677948	-0.0186309	0.00794416	-0.788169	0.430598	0.925661
Whole_Blood_GS	ENSG00000064012	CASP8	0	14	-0.0109885	0.0138047	-0.0380452	0.0160682	-0.795996	0.426034	0.925661
Whole_Blood_GS	ENSG00000138395	CDK15	0	14	-0.00601461	0.00758955	-0.0208898	0.00886064	-0.792485	0.428078	0.925661
Whole_Blood_GS	ENSG00000144407	PTH2R	0	14	0.00346315	0.00453088	-0.00541721	0.0123435	0.764344	0.444662	0.925661
Whole_Blood_GS	ENSG00000079246	XRCC5	0	14	-0.00285129	0.00369842	-0.0101001	0.00439747	-0.770948	0.440737	0.925661
Whole_Blood_GS	ENSG00000079308	TNS1	0	14	0.00358298	0.00463295	-0.00549744	0.0126634	0.773369	0.439304	0.925661
Whole_Blood_GS	ENSG00000179921	GPBAR1	0	14	0.00614608	0.00773922	-0.00902251	0.0213147	0.794148	0.427109	0.925661
Whole_Blood_GS	ENSG00000115568	ZNF142	0	14	-0.00609718	0.0077999	-0.0213847	0.00919035	-0.781699	0.434391	0.925661
Whole_Blood_GS	ENSG00000178623	GPR35	0	14	0.0089331	0.0113263	-0.0132661	0.0311323	0.788704	0.430285	0.925661
Whole_Blood_GS	ENSG00000237940	LINC01238	0	14	-0.00712694	0.00902459	-0.0248148	0.0105609	-0.789724	0.429689	0.925661
Whole_Blood_GS	ENSG00000101282	RSPO4	0	14	-0.00873963	0.0112801	-0.0308482	0.0133689	-0.774786	0.438466	0.925661
Whole_Blood_GS	ENSG00000101224	CDC25B	0	14	0.00522373	0.00663038	-0.00777158	0.018219	0.787848	0.430786	0.925661
Whole_Blood_GS	ENSG00000101474	APMAP	0	14	-0.00671175	0.00857174	-0.023512	0.0100886	-0.783009	0.433622	0.925661
Whole_Blood_GS	ENSG00000277938	AL035252.3	0	14	0.00894103	0.0115014	-0.0136012	0.0314833	0.777389	0.436929	0.925661
Whole_Blood_GS	ENSG00000204070	SYS1	0	14	-0.00458992	0.00581955	-0.015996	0.0068162	-0.788706	0.430284	0.925661
Whole_Blood_GS	ENSG00000158470	B4GALT5	0	14	0.00507653	0.00646797	-0.00760047	0.0177535	0.784872	0.432529	0.925661
Whole_Blood_GS	ENSG00000273812	BX640514.2	0	14	-0.00251479	0.00326179	-0.00890779	0.00387821	-0.770984	0.440716	0.925661
Whole_Blood_GS	ENSG00000125510	OPRL1	0	14	0.00791573	0.0102397	-0.0121537	0.0279852	0.773043	0.439497	0.925661
Whole_Blood_GS	ENSG00000185272	RBM11	0	14	0.0064611	0.00828759	-0.00978227	0.0227045	0.779612	0.43562	0.925661
Whole_Blood_GS	ENSG00000232855	AF165147.1	0	14	-0.00120987	0.00157975	-0.00430612	0.00188638	-0.765862	0.443758	0.925661
Whole_Blood_GS	ENSG00000215012	RTL10	0	14	-0.00556496	0.00721484	-0.0197058	0.00857587	-0.771322	0.440516	0.925661
Whole_Blood_GS	ENSG00000100030	MAPK1	0	14	-0.00155825	0.00202161	-0.00552053	0.00240404	-0.770793	0.44083	0.925661
Whole_Blood_GS	ENSG00000169575	VPREB1	0	14	0.00786102	0.0101205	-0.0119749	0.0276969	0.776739	0.437313	0.925661
Whole_Blood_GS	ENSG00000100395	L3MBTL2	0	14	-0.00410285	0.0051629	-0.0142219	0.00601624	-0.79468	0.4268	0.925661
Whole_Blood_GS	ENSG00000284194	SCO2	0	14	0.00928144	0.0117844	-0.0138156	0.0323785	0.787602	0.430929	0.925661
Whole_Blood_GS	ENSG00000144712	CAND2	0	14	0.0104195	0.0135997	-0.0162354	0.0370745	0.766158	0.443582	0.925661
Whole_Blood_GS	ENSG00000154813	DPH3	0	14	-0.00510966	0.00661116	-0.0180673	0.00784797	-0.772884	0.439591	0.925661
Whole_Blood_GS	ENSG00000244607	CCDC13	0	14	-0.00485601	0.00614319	-0.0168964	0.00718442	-0.79047	0.429253	0.925661
Whole_Blood_GS	ENSG00000261786	AC006058.1	0	14	0.0013881	0.00177339	-0.00208769	0.00486389	0.782735	0.433783	0.925661
Whole_Blood_GS	ENSG00000144792	ZNF660	0	14	0.00314964	0.00406956	-0.00482656	0.0111258	0.77395	0.43896	0.925661
Whole_Blood_GS	ENSG00000163814	CDCP1	0	14	0.0100544	0.0127733	-0.0149809	0.0350897	0.787141	0.431199	0.925661
Whole_Blood_GS	ENSG00000164047	CAMP	0	14	0.00278987	0.0035889	-0.00424424	0.00982397	0.77736	0.436946	0.925661
Whole_Blood_GS	ENSG00000164068	RNF123	0	14	0.00295658	0.00371638	-0.00432739	0.0102406	0.795554	0.426291	0.925661
Whole_Blood_GS	ENSG00000168268	NT5DC2	0	14	-0.0119253	0.0152041	-0.0417249	0.0178743	-0.784345	0.432838	0.925661
Whole_Blood_GS	ENSG00000163412	EIF4E3	0	14	-0.0105242	0.0134752	-0.0369351	0.0158867	-0.781008	0.434798	0.925661
Whole_Blood_GS	ENSG00000184897	H1FX	0	14	0.00524839	0.0066768	-0.00783789	0.0183347	0.786064	0.43183	0.925661
Whole_Blood_GS	ENSG00000163710	PCOLCE2	0	14	-0.00498749	0.00632801	-0.0173902	0.00741517	-0.788162	0.430602	0.925661
Whole_Blood_GS	ENSG00000197415	VEPH1	0	14	-0.00332059	0.00426653	-0.0116828	0.00504166	-0.778288	0.436399	0.925661
Whole_Blood_GS	ENSG00000078070	MCCC1	0	14	-0.00466044	0.00600903	-0.0164379	0.00711705	-0.775572	0.438002	0.925661
Whole_Blood_GS	ENSG00000163958	ZDHHC19	0	14	-0.0031689	0.00411093	-0.0112262	0.00488837	-0.770848	0.440797	0.925661
Whole_Blood_GS	ENSG00000033178	UBA6	0	14	-0.00362129	0.00473051	-0.0128929	0.00565034	-0.765518	0.443963	0.925661
Whole_Blood_GS	ENSG00000138642	HERC6	0	14	0.00464039	0.00591572	-0.0069542	0.016235	0.784417	0.432795	0.925661
Whole_Blood_GS	ENSG00000269893	SNHG8	0	14	-0.00500422	0.0063309	-0.0174126	0.00740412	-0.790443	0.429269	0.925661
Whole_Blood_GS	ENSG00000170917	NUDT6	0	14	0.0033065	0.00421552	-0.00495577	0.0115688	0.784362	0.432828	0.925661
Whole_Blood_GS	ENSG00000273449	AC093788.1	0	14	-0.00670412	0.00859088	-0.0235419	0.0101337	-0.780377	0.435169	0.925661
Whole_Blood_GS	ENSG00000153071	DAB2	0	14	-0.00302513	0.00394294	-0.0107531	0.00470289	-0.767227	0.442947	0.925661
Whole_Blood_GS	ENSG00000152359	POC5	0	14	0.0033056	0.00421885	-0.0049632	0.0115744	0.78353	0.433316	0.925661
Whole_Blood_GS	ENSG00000039319	ZFYVE16	0	14	-0.00160962	0.00206478	-0.00565652	0.00243728	-0.77956	0.43565	0.925661
Whole_Blood_GS	ENSG00000153347	FAM81B	0	14	-0.00289557	0.00368031	-0.0101089	0.00431771	-0.786774	0.431414	0.925661
Whole_Blood_GS	ENSG00000236882	LINC01554	0	14	-0.0042021	0.00529549	-0.0145811	0.00617687	-0.793524	0.427472	0.925661
Whole_Blood_GS	ENSG00000156453	PCDH1	0	14	-0.0041598	0.00535202	-0.0146496	0.00632996	-0.77724	0.437017	0.925661
Whole_Blood_GS	ENSG00000170542	SERPINB9	0	14	0.0101764	0.0130753	-0.0154508	0.0358035	0.77829	0.436398	0.925661
Whole_Blood_GS	ENSG00000007944	MYLIP	0	14	0.00318468	0.00404138	-0.00473629	0.0111056	0.788017	0.430687	0.925661
Whole_Blood_GS	ENSG00000112763	BTN2A1	0	14	0.00722943	0.00927272	-0.0109448	0.0254036	0.779645	0.4356	0.925661
Whole_Blood_GS	ENSG00000204592	HLA-E	0	14	0.00658076	0.00840091	-0.00988471	0.0230462	0.783339	0.433428	0.925661
Whole_Blood_GS	ENSG00000204438	GPANK1	0	14	-0.00213723	0.00268811	-0.00740583	0.00313136	-0.795069	0.426573	0.925661
Whole_Blood_GS	ENSG00000001084	GCLC	0	14	0.00402282	0.00526646	-0.00629925	0.0143449	0.763856	0.444953	0.925661
Whole_Blood_GS	ENSG00000146243	IRAK1BP1	0	14	0.00839863	0.0109319	-0.0130274	0.0298247	0.768271	0.442326	0.925661
Whole_Blood_GS	ENSG00000164483	SAMD3	0	14	0.00874769	0.0112918	-0.0133839	0.0308792	0.774693	0.438521	0.925661
Whole_Blood_GS	ENSG00000028839	TBPL1	0	14	-0.00118659	0.0015079	-0.00414202	0.00176884	-0.786916	0.431331	0.925661
Whole_Blood_GS	ENSG00000010818	HIVEP2	0	14	0.000236034	0.000305634	-0.000362998	0.000835066	0.772277	0.43995	0.925661
Whole_Blood_GS	ENSG00000239857	GET4	0	14	0.00736231	0.00948396	-0.0112259	0.0259505	0.776292	0.437577	0.925661
Whole_Blood_GS	ENSG00000136295	TTYH3	0	14	0.0028709	0.00367734	-0.00433656	0.0100784	0.7807	0.434979	0.925661
Whole_Blood_GS	ENSG00000188732	FAM221A	0	14	0.00442672	0.00568671	-0.00671903	0.0155725	0.778432	0.436314	0.925661
Whole_Blood_GS	ENSG00000196247	ZNF107	0	14	-0.00521397	0.00676284	-0.0184689	0.00804095	-0.770973	0.440723	0.925661
Whole_Blood_GS	ENSG00000213462	ERV3-1	0	14	0.0134812	0.0170019	-0.0198418	0.0468043	0.792928	0.42782	0.925661
Whole_Blood_GS	ENSG00000049541	RFC2	0	14	0.00405796	0.005243	-0.00621814	0.014334	0.773976	0.438945	0.925661
Whole_Blood_GS	ENSG00000071462	BUD23	0	14	0.00633046	0.00808615	-0.0095181	0.022179	0.782877	0.433699	0.925661
Whole_Blood_GS	ENSG00000127946	HIP1	0	14	0.0146961	0.0188427	-0.0222348	0.0516271	0.779938	0.435427	0.925661
Whole_Blood_GS	ENSG00000177409	SAMD9L	0	14	-0.00579708	0.00743821	-0.0203757	0.00878155	-0.779364	0.435765	0.925661
Whole_Blood_GS	ENSG00000146833	TRIM4	0	14	0.0114602	0.0146081	-0.0171711	0.0400916	0.784512	0.43274	0.925661
Whole_Blood_GS	ENSG00000221838	AP4M1	0	14	0.0087442	0.0110442	-0.0129021	0.0303904	0.791745	0.428509	0.925661
Whole_Blood_GS	ENSG00000146826	C7orf43	0	14	-0.00719399	0.00932616	-0.0254729	0.0110849	-0.771378	0.440483	0.925661
Whole_Blood_GS	ENSG00000214253	FIS1	0	14	-0.00790554	0.0102941	-0.0280815	0.0122704	-0.767971	0.442504	0.925661
Whole_Blood_GS	ENSG00000161040	FBXL13	0	14	0.00127557	0.00167114	-0.00199981	0.00455096	0.763293	0.445289	0.925661
Whole_Blood_GS	ENSG00000128567	PODXL	0	14	-0.0021989	0.0028771	-0.00783791	0.0034401	-0.764279	0.444701	0.925661
Whole_Blood_GS	ENSG00000197448	GSTK1	0	14	-0.0078167	0.0101686	-0.0277468	0.0121134	-0.76871	0.442065	0.925661
Whole_Blood_GS	ENSG00000188037	CLCN1	0	14	0.0134396	0.017077	-0.0200307	0.04691	0.787002	0.431281	0.925661
Whole_Blood_GS	ENSG00000154328	NEIL2	0	14	-0.0077968	0.0101986	-0.0277857	0.0121922	-0.764494	0.444573	0.925661
Whole_Blood_GS	ENSG00000197217	ENTPD4	0	14	-0.00821692	0.0104975	-0.0287916	0.0123577	-0.782753	0.433772	0.925661
Whole_Blood_GS	ENSG00000158669	GPAT4	0	14	-0.00326176	0.00420681	-0.011507	0.00498343	-0.775353	0.438131	0.925661
Whole_Blood_GS	ENSG00000168172	HOOK3	0	14	-0.00356935	0.0044954	-0.0123802	0.00524148	-0.794	0.427195	0.925661
Whole_Blood_GS	ENSG00000156467	UQCRB	0	14	0.00373831	0.00486396	-0.00579487	0.0132715	0.768574	0.442146	0.925661
Whole_Blood_GS	ENSG00000104356	POP1	0	14	0.00181838	0.00234754	-0.00278271	0.00641947	0.774591	0.438581	0.925661
Whole_Blood_GS	ENSG00000104450	SPAG1	0	14	-0.00953096	0.0122744	-0.0335883	0.0145264	-0.776493	0.437458	0.925661
Whole_Blood_GS	ENSG00000165071	TMEM71	0	14	0.00729897	0.00925562	-0.0108417	0.0254397	0.788599	0.430347	0.925661
Whole_Blood_GS	ENSG00000147955	SIGMAR1	0	14	0.00715396	0.00904518	-0.0105743	0.0248822	0.790913	0.428995	0.925661
Whole_Blood_GS	ENSG00000165060	FXN	0	14	0.00197516	0.00257343	-0.00306867	0.00701898	0.767519	0.442773	0.925661
Whole_Blood_GS	ENSG00000127084	FGD3	0	14	0.00904346	0.011374	-0.0132492	0.0313361	0.795099	0.426556	0.925661
Whole_Blood_GS	ENSG00000066697	MSANTD3	0	14	-0.00314513	0.00406486	-0.0111121	0.00482185	-0.773736	0.439087	0.925661
Whole_Blood_GS	ENSG00000070214	SLC44A1	0	14	-0.00510823	0.00662416	-0.0180914	0.00787489	-0.771151	0.440617	0.925661
Whole_Blood_GS	ENSG00000148225	WDR31	0	14	-0.0069256	0.00898079	-0.0245276	0.0106764	-0.771156	0.440614	0.925661
Whole_Blood_GS	ENSG00000119402	FBXW2	0	14	-0.00329553	0.00420273	-0.0115327	0.00494167	-0.784139	0.432958	0.925661
Whole_Blood_GS	ENSG00000119421	NDUFA8	0	14	-0.00466698	0.00606554	-0.0165552	0.00722126	-0.769425	0.441641	0.925661
Whole_Blood_GS	ENSG00000171159	C9orf16	0	14	0.00957922	0.0121924	-0.0143174	0.0334758	0.785673	0.432059	0.925661
Whole_Blood_GS	ENSG00000148290	SURF1	0	14	-0.0106062	0.0133497	-0.0367712	0.0155588	-0.794488	0.426912	0.925661
Whole_Blood_GS	ENSG00000160293	VAV2	0	14	-0.00842193	0.0109657	-0.0299142	0.0130704	-0.768028	0.442471	0.925661
CD4T	ENSG00000117016	RIMS3	0	14	-0.00392741	0.00452343	-0.0127932	0.00493836	-0.868236	0.385265	0.925745
CD4T	ENSG00000089022	MAPKAPK5	0	14	0.00808228	0.00930766	-0.0101604	0.026325	0.868347	0.385204	0.925745
Nasal_Epithelium	ENSG00000144036	EXOC6B	0	14	0.00271877	0.00278475	-0.00273923	0.00817677	0.976308	0.328912	0.92592
Whole_Blood_GS	ENSG00000160207	HSF2BP	0	14	0.00134537	0.00176381	-0.00211163	0.00480238	0.762765	0.445603	0.92592
Whole_Blood_GS	ENSG00000141564	RPTOR	0	14	0.00908299	0.0119164	-0.0142726	0.0324386	0.762229	0.445923	0.926049
Whole_Blood_GS	ENSG00000167220	HDHD2	0	14	-0.00521873	0.0068459	-0.0186365	0.00819899	-0.762315	0.445872	0.926049
Whole_Blood_GS	ENSG00000144580	CNOT9	0	14	0.00904084	0.0118577	-0.0141997	0.0322814	0.762448	0.445793	0.926049
Whole_Blood_GS	ENSG00000105953	OGDH	0	14	-0.00241504	0.00316974	-0.00862761	0.00379753	-0.761905	0.446117	0.926273
Nasal_Epithelium	ENSG00000197417	SHPK	0	14	-0.00934294	0.00957413	-0.0281079	0.00942202	-0.975852	0.329138	0.926301
CD4T	ENSG00000141013	GAS8	0	14	0.00751522	0.00866227	-0.00946252	0.024493	0.867581	0.385624	0.926323
CD4T	ENSG00000167363	FN3K	0	14	0.00601603	0.00693634	-0.00757894	0.019611	0.86732	0.385766	0.926323
CD4T	ENSG00000109684	CLNK	0	14	0.0037556	0.00433483	-0.0047405	0.0122517	0.866379	0.386282	0.926323
CD4T	ENSG00000197062	ZSCAN26	0	14	-0.00687196	0.00793066	-0.0224158	0.00867184	-0.866506	0.386213	0.926323
CD4T	ENSG00000004809	SLC22A16	0	14	0.00968605	0.0111785	-0.0122234	0.0315955	0.866489	0.386222	0.926323
CD4T	ENSG00000070882	OSBPL3	0	14	-0.0095088	0.0109693	-0.0310083	0.0119907	-0.866852	0.386023	0.926323
CD4T	ENSG00000254093	PINX1	0	14	-0.0040319	0.00464983	-0.0131454	0.0050816	-0.867107	0.385884	0.926323
CD4T	ENSG00000069696	DRD4	0	14	0.00467106	0.00541702	-0.00594611	0.0152882	0.862293	0.388527	0.926362
CD4T	ENSG00000173715	C11orf80	0	14	-0.00430482	0.0049759	-0.0140574	0.00544776	-0.865134	0.386965	0.926362
CD4T	ENSG00000110921	MVK	0	14	0.00639674	0.00739036	-0.00808809	0.0208816	0.865553	0.386736	0.926362
CD4T	ENSG00000223881	AL157402.1	0	14	0.00590234	0.00684688	-0.00751731	0.019322	0.862048	0.388661	0.926362
CD4T	ENSG00000176438	SYNE3	0	14	-0.00719505	0.00833993	-0.023541	0.00915091	-0.862723	0.38829	0.926362
CD4T	ENSG00000137831	UACA	0	14	-0.00626821	0.00727438	-0.0205257	0.00798931	-0.861683	0.388862	0.926362
CD4T	ENSG00000172349	IL16	0	14	0.00701459	0.00814227	-0.00894397	0.0229731	0.861503	0.388961	0.926362
CD4T	ENSG00000166548	TK2	0	14	0.00816068	0.00945826	-0.0103772	0.0266985	0.86281	0.388242	0.926362
CD4T	ENSG00000261701	HPR	0	14	0.00888148	0.0102941	-0.0112945	0.0290575	0.862776	0.388261	0.926362
CD4T	ENSG00000168411	RFWD3	0	14	-0.00344414	0.00398288	-0.0112505	0.00436216	-0.864736	0.387183	0.926362
CD4T	ENSG00000168961	LGALS9	0	14	0.011608	0.0134173	-0.0146893	0.0379053	0.865155	0.386954	0.926362
CD4T	ENSG00000276085	CCL3L1	0	14	-0.00303845	0.00351833	-0.00993426	0.00385736	-0.863604	0.387805	0.926362
CD4T	ENSG00000187595	ZNF385C	0	14	-0.00387582	0.00448409	-0.0126645	0.00491283	-0.864351	0.387395	0.926362
CD4T	ENSG00000154229	PRKCA	0	14	-0.00374329	0.00433548	-0.0122407	0.00475409	-0.863408	0.387913	0.926362
CD4T	ENSG00000172809	RPL38	0	14	-0.00170102	0.00197246	-0.00556696	0.00216493	-0.862384	0.388476	0.926362
CD4T	ENSG00000212123	PRR22	0	14	-0.00207679	0.00240683	-0.00679409	0.00264051	-0.862873	0.388207	0.926362
CD4T	ENSG00000239305	RNF103	0	14	0.00145904	0.00169263	-0.00185846	0.00477654	0.861995	0.38869	0.926362
CD4T	ENSG00000142173	COL6A2	0	14	-0.00841439	0.00974587	-0.0275159	0.0106872	-0.86338	0.387929	0.926362
CD4T	ENSG00000068745	IP6K2	0	14	-0.00848229	0.00981133	-0.0277121	0.0107476	-0.864541	0.387291	0.926362
CD4T	ENSG00000170448	NFXL1	0	14	-0.00488789	0.00564862	-0.015959	0.00618321	-0.865324	0.386861	0.926362
CD4T	ENSG00000146285	SCML4	0	14	0.00589027	0.00683564	-0.00750734	0.0192879	0.8617	0.388853	0.926362
CD4T	ENSG00000203756	TMEM244	0	14	-0.00713751	0.00826323	-0.0233331	0.00905813	-0.863767	0.387716	0.926362
CD4T	ENSG00000187260	WDR86	0	14	0.00723046	0.00837007	-0.00917459	0.0236355	0.863847	0.387672	0.926362
CD4T	ENSG00000178719	GRINA	0	14	0.0030824	0.00357524	-0.00392494	0.0100897	0.862153	0.388604	0.926362
CD4T	ENSG00000139180	NDUFA9	0	14	0.00131776	0.00154057	-0.0017017	0.00433722	0.855373	0.392345	0.926413
CD4T	ENSG00000175548	ALG10B	0	14	-0.00829648	0.00969425	-0.0272969	0.0107039	-0.855814	0.3921	0.926413
CD4T	ENSG00000131591	C1orf159	0	14	-0.0066982	0.00782831	-0.0220414	0.00864501	-0.855638	0.392198	0.926413
CD4T	ENSG00000198793	MTOR	0	14	-0.0047954	0.0055782	-0.0157285	0.00613768	-0.859667	0.389973	0.926413
CD4T	ENSG00000154222	CC2D1B	0	14	-0.0124702	0.0144945	-0.0408789	0.0159385	-0.860337	0.389603	0.926413
CD4T	ENSG00000186063	AIDA	0	14	-0.00266375	0.00309876	-0.00873722	0.00340971	-0.859618	0.39	0.926413
CD4T	ENSG00000278467	AC138393.3	0	14	0.00652754	0.0076404	-0.00844737	0.0215024	0.854345	0.392914	0.926413
CD4T	ENSG00000181619	GPR135	0	14	0.00760698	0.00885255	-0.00974369	0.0249577	0.859299	0.390176	0.926413
CD4T	ENSG00000175985	PLEKHD1	0	14	0.0143335	0.0167547	-0.0185051	0.0471722	0.855493	0.392278	0.926413
CD4T	ENSG00000042088	TDP1	0	14	0.00880823	0.0102544	-0.0112901	0.0289065	0.858969	0.390358	0.926413
CD4T	ENSG00000090861	AARS	0	14	-0.0105586	0.0123582	-0.0347802	0.013663	-0.854382	0.392893	0.926413
CD4T	ENSG00000278845	MRPL45	0	14	-0.0122922	0.0143122	-0.0403435	0.0157591	-0.858865	0.390415	0.926413
CD4T	ENSG00000267060	PTGES3L	0	14	0.00435924	0.00508803	-0.00561312	0.0143316	0.856763	0.391576	0.926413
CD4T	ENSG00000267496	FAM215A	0	14	-0.00693085	0.00806279	-0.0227336	0.00887192	-0.859609	0.390004	0.926413
CD4T	ENSG00000065268	WDR18	0	14	-0.00806023	0.00941802	-0.0265192	0.0103988	-0.85583	0.392092	0.926413
CD4T	ENSG00000229676	ZNF492	0	14	-0.0133642	0.0156162	-0.0439714	0.0172431	-0.855788	0.392115	0.926413
CD4T	ENSG00000173480	ZNF417	0	14	-0.00778532	0.00907153	-0.0255652	0.00999455	-0.858215	0.390774	0.926413
CD4T	ENSG00000115504	EHBP1	0	14	-0.00424504	0.0049596	-0.0139657	0.00547559	-0.855924	0.39204	0.926413
CD4T	ENSG00000116001	TIA1	0	14	0.00458966	0.00536415	-0.00592388	0.0151032	0.855618	0.392209	0.926413
CD4T	ENSG00000272994	AC012360.3	0	14	-0.00483257	0.0056498	-0.015906	0.00624083	-0.855353	0.392356	0.926413
CD4T	ENSG00000144451	SPAG16	0	14	0.0015387	0.00179156	-0.0019727	0.0050501	0.85886	0.390418	0.926413
CD4T	ENSG00000168427	KLHL30	0	14	0.00652496	0.00763776	-0.00844477	0.0214947	0.854303	0.392937	0.926413
CD4T	ENSG00000232388	SMIM26	0	14	-0.00647904	0.00758429	-0.021344	0.00838589	-0.854272	0.392954	0.926413
CD4T	ENSG00000101190	TCFL5	0	14	0.00705883	0.00821332	-0.00903899	0.0231567	0.859437	0.3901	0.926413
CD4T	ENSG00000177398	UMODL1	0	14	0.00274515	0.00319237	-0.00351178	0.00900207	0.859909	0.389839	0.926413
CD4T	ENSG00000160255	ITGB2	0	14	-0.0095463	0.0111357	-0.0313719	0.0122793	-0.857269	0.391296	0.926413
CD4T	ENSG00000076242	MLH1	0	14	0.00707071	0.00824777	-0.00909463	0.023236	0.857287	0.391286	0.926413
CD4T	ENSG00000178467	P4HTM	0	14	0.00650339	0.00756796	-0.00832955	0.0213363	0.859332	0.390158	0.926413
CD4T	ENSG00000184500	PROS1	0	14	-0.00491248	0.00573206	-0.0161471	0.00632216	-0.857018	0.391435	0.926413
CD4T	ENSG00000163728	TTC14	0	14	0.00680319	0.0079641	-0.00880617	0.0224125	0.854231	0.392977	0.926413
CD4T	ENSG00000174607	UGT8	0	14	-0.00820338	0.00956421	-0.0269489	0.0105421	-0.857716	0.391049	0.926413
CD4T	ENSG00000146007	ZMAT2	0	14	0.00404516	0.00470153	-0.00516968	0.01326	0.860391	0.389573	0.926413
CD4T	ENSG00000197594	ENPP1	0	14	-0.00794213	0.00928857	-0.0261474	0.0102631	-0.855043	0.392527	0.926413
CD4T	ENSG00000127948	POR	0	14	-0.00647995	0.00756793	-0.0213128	0.00835292	-0.856238	0.391866	0.926413
CD4T	ENSG00000077782	FGFR1	0	14	0.00815952	0.00953896	-0.0105365	0.0268555	0.855388	0.392336	0.926413
CD4T	ENSG00000130193	THEM6	0	14	0.00918953	0.0107059	-0.0117937	0.0301728	0.858358	0.390695	0.926413
CD4T	ENSG00000163521	GLB1L	0	14	-0.00696837	0.00816014	-0.0229619	0.0090252	-0.853953	0.393131	0.926516
Whole_Blood_GS	ENSG00000148841	ITPRIP	0	14	0.00529978	0.00695985	-0.00834128	0.0189408	0.761479	0.446371	0.926572
Whole_Blood_GS	ENSG00000164253	WDR41	0	14	-0.00925897	0.0121609	-0.0330938	0.0145759	-0.761375	0.446433	0.926572
Whole_Blood_GS	ENSG00000215788	TNFRSF25	0	14	0.00765916	0.0100922	-0.0121212	0.0274395	0.758918	0.447902	0.926635
Whole_Blood_GS	ENSG00000120942	UBIAD1	0	14	-0.00908332	0.0119894	-0.0325821	0.0144154	-0.757614	0.448682	0.926635
Whole_Blood_GS	ENSG00000132906	CASP9	0	14	0.00438211	0.0057887	-0.00696353	0.0157278	0.757011	0.449043	0.926635
Whole_Blood_GS	ENSG00000116133	DHCR24	0	14	-0.00334553	0.00440832	-0.0119857	0.00529461	-0.758913	0.447904	0.926635
Whole_Blood_GS	ENSG00000137944	KYAT3	0	14	0.00851436	0.0111911	-0.0134198	0.0304485	0.760815	0.446768	0.926635
Whole_Blood_GS	ENSG00000136770	DNAJC1	0	14	0.002274	0.00300369	-0.00361313	0.00816113	0.757069	0.449008	0.926635
Whole_Blood_GS	ENSG00000172538	FAM170B	0	14	-0.00497237	0.00656122	-0.0178321	0.00788738	-0.757843	0.448545	0.926635
Whole_Blood_GS	ENSG00000278615	C11orf98	0	14	-0.00560886	0.00740061	-0.0201138	0.00889607	-0.757891	0.448516	0.926635
Whole_Blood_GS	ENSG00000162241	SLC25A45	0	14	-0.00445205	0.00586205	-0.0159415	0.00703737	-0.759469	0.447572	0.926635
Whole_Blood_GS	ENSG00000110717	NDUFS8	0	14	-0.00556784	0.00734769	-0.019969	0.00883336	-0.757768	0.44859	0.926635
Whole_Blood_GS	ENSG00000260943	LINC02555	0	14	0.00913699	0.0120142	-0.0144104	0.0326843	0.760517	0.446945	0.926635
Whole_Blood_GS	ENSG00000174600	CMKLR1	0	14	0.00919398	0.0121335	-0.0145873	0.0329752	0.757734	0.44861	0.926635
Whole_Blood_GS	ENSG00000204852	TCTN1	0	14	0.00296538	0.00390245	-0.00468328	0.010614	0.759877	0.447328	0.926635
Whole_Blood_GS	ENSG00000128829	EIF2AK4	0	14	0.0071044	0.00937318	-0.0112667	0.0254755	0.757949	0.448481	0.926635
Whole_Blood_GS	ENSG00000188659	SAXO2	0	14	0.0125584	0.016583	-0.0199438	0.0450605	0.757304	0.448868	0.926635
Whole_Blood_GS	ENSG00000006125	AP2B1	0	14	-0.00305314	0.00402498	-0.010942	0.00483567	-0.758549	0.448122	0.926635
Whole_Blood_GS	ENSG00000133243	BTBD2	0	14	0.00517626	0.0068299	-0.0082101	0.0185626	0.757882	0.448521	0.926635
Whole_Blood_GS	ENSG00000105364	MRPL4	0	14	-0.00356453	0.00470654	-0.0127892	0.00566012	-0.757356	0.448836	0.926635
Whole_Blood_GS	ENSG00000144476	ACKR3	0	14	0.00449183	0.00592894	-0.00712867	0.0161123	0.757611	0.448684	0.926635
Whole_Blood_GS	ENSG00000141956	PRDM15	0	14	-0.00941708	0.0123937	-0.0337083	0.0148742	-0.759826	0.447359	0.926635
Whole_Blood_GS	ENSG00000241484	ARHGAP8	0	14	0.0059967	0.00791676	-0.00951986	0.0215133	0.757469	0.448769	0.926635
Whole_Blood_GS	ENSG00000181826	RELL1	0	14	-0.00422731	0.00555464	-0.0151142	0.00665958	-0.761042	0.446632	0.926635
Whole_Blood_GS	ENSG00000189127	ANKRD34B	0	14	0.00985223	0.0130123	-0.0156514	0.0353559	0.757147	0.448962	0.926635
Whole_Blood_GS	ENSG00000153113	CAST	0	14	-0.0137621	0.0181371	-0.0493103	0.0217861	-0.75878	0.447984	0.926635
Whole_Blood_GS	ENSG00000136235	GPNMB	0	14	0.00358901	0.0047301	-0.00568182	0.0128598	0.75876	0.447996	0.926635
Whole_Blood_GS	ENSG00000161048	NAPEPLD	0	14	0.00566856	0.00747297	-0.0089782	0.0203153	0.758541	0.448127	0.926635
Whole_Blood_GS	ENSG00000165125	TRPV6	0	14	-0.00800274	0.0105453	-0.0286711	0.0126657	-0.758892	0.447917	0.926635
Whole_Blood_GS	ENSG00000130227	XPO7	0	14	-0.00149464	0.00196632	-0.00534856	0.00235928	-0.76012	0.447183	0.926635
Whole_Blood_GS	ENSG00000129295	LRRC6	0	14	0.012391	0.0163432	-0.019641	0.044423	0.758176	0.448346	0.926635
Whole_Blood_GS	ENSG00000178719	GRINA	0	14	0.00749137	0.00989392	-0.0119004	0.0268831	0.757168	0.448949	0.926635
Monocytes_MESA	ENSG00000143110	C1orf162	0	14	-0.00494957	0.00800558	-0.0206402	0.0107411	-0.618266	0.5364	0.926703
Monocytes_MESA	ENSG00000177628	GBA	0	14	-0.00412227	0.00666886	-0.017193	0.00894846	-0.618137	0.536485	0.926703
CD4T	ENSG00000263264	AC119396.1	0	14	-0.00122384	0.00143426	-0.00403494	0.00158727	-0.853285	0.393501	0.926725
CD4T	ENSG00000100197	CYP2D6	0	14	0.00611361	0.00716439	-0.00792834	0.0201556	0.853332	0.393475	0.926725
CD4T	ENSG00000204427	ABHD16A	0	14	-0.00324243	0.00380035	-0.010691	0.00420612	-0.853192	0.393553	0.926725
Whole_Blood_GS	ENSG00000184060	ADAP2	0	14	-0.00383202	0.00506414	-0.0137576	0.00609352	-0.756697	0.449232	0.926847
Nasal_Epithelium	ENSG00000173786	CNP	0	14	-0.00312912	0.00320891	-0.00941847	0.00316023	-0.975134	0.329494	0.927051
Whole_Blood_GS	ENSG00000116191	RALGPS2	0	14	-0.00160717	0.00212745	-0.00577689	0.00256254	-0.755448	0.44998	0.927075
Whole_Blood_GS	ENSG00000117222	RBBP5	0	14	0.00282827	0.00374155	-0.00450504	0.0101616	0.755909	0.449704	0.927075
Whole_Blood_GS	ENSG00000172687	ZNF738	0	14	0.00240052	0.00317857	-0.00382936	0.0086304	0.755221	0.450116	0.927075
Whole_Blood_GS	ENSG00000125780	TGM3	0	14	0.00701879	0.00928345	-0.0111764	0.025214	0.756054	0.449617	0.927075
Whole_Blood_GS	ENSG00000160193	WDR4	0	14	0.00606862	0.00802917	-0.00966826	0.0218055	0.755822	0.449756	0.927075
Whole_Blood_GS	ENSG00000272787	AC253536.6	0	14	0.0119179	0.0157688	-0.0189884	0.0428243	0.755789	0.449776	0.927075
Whole_Blood_GS	ENSG00000135272	MDFIC	0	14	0.00311897	0.00412977	-0.00497523	0.0112132	0.75524	0.450105	0.927075
Whole_Blood_GS	ENSG00000137075	RNF38	0	14	-0.00392734	0.00519509	-0.0141095	0.00625485	-0.755972	0.449666	0.927075
Whole_Blood_GS	ENSG00000165118	C9orf64	0	14	-0.00241516	0.0031965	-0.00868018	0.00384987	-0.755562	0.449912	0.927075
CD4T	ENSG00000073169	SELENOO	0	14	0.00360077	0.00422277	-0.00467572	0.0118773	0.852701	0.393825	0.927104
Whole_Blood_GS	ENSG00000135956	TMEM127	0	14	0.0043048	0.00570153	-0.00687	0.0154796	0.755025	0.450234	0.927139
Whole_Blood_GS	ENSG00000230989	HSBP1	0	14	-0.0025553	0.0033862	-0.00919212	0.00408153	-0.754621	0.450476	0.927284
Whole_Blood_GS	ENSG00000146904	EPHA1	0	14	0.00449114	0.0059504	-0.00717144	0.0161537	0.754762	0.450392	0.927284
Nasal_Epithelium	ENSG00000183160	TMEM119	0	14	-0.0130512	0.0133898	-0.0392947	0.0131924	-0.974709	0.329704	0.92729
Nasal_Epithelium	ENSG00000006576	PHTF2	0	14	-0.00720332	0.00739105	-0.0216895	0.00728288	-0.974599	0.329759	0.92729
Nasal_Epithelium	ENSG00000188522	FAM83G	0	14	-0.0113121	0.0116104	-0.0340681	0.011444	-0.974301	0.329907	0.927452
CD4T	ENSG00000179144	GIMAP7	0	14	-0.00463909	0.00544364	-0.0153084	0.00603025	-0.852203	0.394101	0.927493
Whole_Blood_GS	ENSG00000165457	FOLR2	0	14	-0.00226386	0.00300125	-0.00814621	0.00361849	-0.754304	0.450667	0.927499
CD4T	ENSG00000108852	MPP2	0	14	-0.00959752	0.011265	-0.0316765	0.0124814	-0.851979	0.394226	0.927525
Nasal_Epithelium	ENSG00000064225	ST3GAL6	0	14	-0.00934631	0.00959565	-0.0281534	0.00946082	-0.974015	0.330049	0.927598
Monocytes_MESA	ENSG00000197982	C1orf122	0	14	0.00561546	0.00910888	-0.0122376	0.0234685	0.616482	0.537576	0.927626
Monocytes_MESA	ENSG00000118200	CAMSAP2	0	14	-0.00466368	0.00759664	-0.0195528	0.0102255	-0.613914	0.539272	0.927626
Monocytes_MESA	ENSG00000107593	PKD2L1	0	14	-0.0113065	0.0184234	-0.0474157	0.0248026	-0.613706	0.539409	0.927626
Monocytes_MESA	ENSG00000176473	WDR25	0	14	0.00446072	0.00724853	-0.00974614	0.0186676	0.615397	0.538293	0.927626
Monocytes_MESA	ENSG00000166133	RPUSD2	0	14	0.00264496	0.0042953	-0.00577368	0.0110636	0.61578	0.53804	0.927626
Monocytes_MESA	ENSG00000248871	TNFSF12-TNFSF13	0	14	-0.00791653	0.0129062	-0.0332122	0.0173792	-0.613389	0.539619	0.927626
Monocytes_MESA	ENSG00000138413	IDH1	0	14	0.00335945	0.00546901	-0.00735962	0.0140785	0.61427	0.539037	0.927626
Monocytes_MESA	ENSG00000131732	ZCCHC9	0	14	0.00391737	0.006351	-0.00853037	0.0163651	0.616811	0.537359	0.927626
Monocytes_MESA	ENSG00000106077	ABHD11	0	14	-0.0062813	0.0102383	-0.026348	0.0137854	-0.613511	0.539539	0.927626
Monocytes_MESA	ENSG00000104427	ZC2HC1A	0	14	-0.0102235	0.0166678	-0.0428918	0.0224448	-0.613367	0.539634	0.927626
Nasal_Epithelium	ENSG00000178301	AQP11	0	14	-0.00868516	0.00892094	-0.0261699	0.00879957	-0.973569	0.33027	0.927701
Nasal_Epithelium	ENSG00000173436	MICOS10	0	14	0.00725567	0.00748203	-0.00740884	0.0219202	0.969746	0.332173	0.927701
Nasal_Epithelium	ENSG00000075188	NUP37	0	14	0.00181281	0.00187207	-0.00185639	0.00548201	0.968343	0.332873	0.927701
Nasal_Epithelium	ENSG00000135148	TRAFD1	0	14	0.00419932	0.00433558	-0.00429825	0.0126969	0.968573	0.332758	0.927701
Nasal_Epithelium	ENSG00000092330	TINF2	0	14	0.00378452	0.00390622	-0.00387153	0.0114406	0.968844	0.332623	0.927701
Nasal_Epithelium	ENSG00000100450	GZMH	0	14	0.00339063	0.00348403	-0.00343794	0.0102192	0.973193	0.330458	0.927701
Nasal_Epithelium	ENSG00000140326	CDAN1	0	14	-0.00376528	0.00388714	-0.0113839	0.00385337	-0.968652	0.332719	0.927701
Nasal_Epithelium	ENSG00000103056	SMPD3	0	14	0.00955539	0.00986272	-0.00977518	0.028886	0.96884	0.332625	0.927701
Nasal_Epithelium	ENSG00000117410	ATP6V0B	0	14	0.0111535	0.0115131	-0.0114117	0.0337187	0.968768	0.332661	0.927701
Nasal_Epithelium	ENSG00000162688	AGL	0	14	0.00741734	0.00765994	-0.00759586	0.0224305	0.968329	0.33288	0.927701
Nasal_Epithelium	ENSG00000167515	TRAPPC2L	0	14	0.0105247	0.0108191	-0.0106804	0.0317298	0.972789	0.330658	0.927701
Nasal_Epithelium	ENSG00000167925	GHDC	0	14	0.00280423	0.00288938	-0.00285884	0.00846731	0.970531	0.331782	0.927701
Nasal_Epithelium	ENSG00000136478	TEX2	0	14	-0.00398926	0.00411485	-0.0120542	0.0040757	-0.969479	0.332306	0.927701
Nasal_Epithelium	ENSG00000105556	MIER2	0	14	0.0137194	0.0141134	-0.0139424	0.0413812	0.972081	0.33101	0.927701
Nasal_Epithelium	ENSG00000197838	CYP2A13	0	14	-0.0025982	0.00268039	-0.00785166	0.00265526	-0.969339	0.332376	0.927701
Nasal_Epithelium	ENSG00000173960	UBXN2A	0	14	0.00439431	0.00452955	-0.00448345	0.0132721	0.970142	0.331976	0.927701
Nasal_Epithelium	ENSG00000150540	HNMT	1	14	0.00923974	0.0094941	-0.00936837	0.0278478	0.973208	0.33045	0.927701
Nasal_Epithelium	ENSG00000138399	FASTKD1	0	14	-0.00432775	0.00445535	-0.0130601	0.00440458	-0.97136	0.331369	0.927701
Nasal_Epithelium	ENSG00000128708	HAT1	0	14	0.00273676	0.0028146	-0.00277975	0.00825328	0.972345	0.330879	0.927701
Nasal_Epithelium	ENSG00000081320	STK17B	0	14	-0.00880209	0.0090776	-0.0265939	0.00898967	-0.96965	0.332221	0.927701
Nasal_Epithelium	ENSG00000115520	COQ10B	0	14	0.00287062	0.00296215	-0.00293509	0.00867633	0.9691	0.332495	0.927701
Nasal_Epithelium	ENSG00000186007	LEMD1	0	14	-0.00694589	0.00716962	-0.0209981	0.0071063	-0.968795	0.332647	0.927701
Nasal_Epithelium	ENSG00000099974	DDTL	0	14	0.00529243	0.0054411	-0.00537193	0.0159568	0.972677	0.330714	0.927701
Nasal_Epithelium	ENSG00000164185	ZNF474	0	14	0.011221	0.0115748	-0.0114651	0.0339071	0.969436	0.332328	0.927701
Nasal_Epithelium	ENSG00000112981	NME5	0	7	0.0030479	0.00314493	-0.00311605	0.00921185	0.969147	0.332472	0.927701
Nasal_Epithelium	ENSG00000133710	SPINK5	1	14	-0.014405	0.0148367	-0.0434843	0.0146744	-0.970901	0.331598	0.927701
Nasal_Epithelium	ENSG00000072786	STK10	0	14	-0.00680274	0.00702494	-0.0205714	0.00696588	-0.96837	0.33286	0.927701
Nasal_Epithelium	ENSG00000221821	C6orf226	0	14	0.00246616	0.00253965	-0.00251147	0.00744378	0.97106	0.331518	0.927701
Nasal_Epithelium	ENSG00000198791	CNOT7	0	14	-0.00646272	0.0066628	-0.0195216	0.00659612	-0.969971	0.332061	0.927701
Nasal_Epithelium	ENSG00000157168	NRG1	0	14	0.0097711	0.010057	-0.00994025	0.0294825	0.971573	0.331263	0.927701
Nasal_Epithelium	ENSG00000136866	ZFP37	0	14	0.00660922	0.00680304	-0.00672449	0.0199429	0.97151	0.331294	0.927701
Whole_Blood_GS	ENSG00000166046	TCP11L2	0	14	0.00469354	0.00622691	-0.00751097	0.0168981	0.753752	0.450998	0.927827
Whole_Blood_GS	ENSG00000170509	HSD17B13	0	14	-0.00575655	0.00763639	-0.0207236	0.00921049	-0.753832	0.45095	0.927827
Nasal_Epithelium	ENSG00000188761	BCL2L15	0	14	-0.00671719	0.00694029	-0.0203199	0.00688553	-0.967854	0.333117	0.927859
Nasal_Epithelium	ENSG00000164985	PSIP1	0	14	-0.00402828	0.00416206	-0.0121858	0.0041292	-0.967858	0.333115	0.927859
CD4T	ENSG00000131351	HAUS8	0	14	0.00375384	0.00440892	-0.00488749	0.0123952	0.851419	0.394536	0.927903
CD4T	ENSG00000113407	TARS	0	14	0.00304527	0.00357725	-0.00396601	0.0100566	0.851289	0.394609	0.927903
Monocytes_MESA	ENSG00000244038	DDOST	0	14	0.00322234	0.00526632	-0.00709945	0.0135441	0.611877	0.540619	0.927984
Monocytes_MESA	ENSG00000197249	SERPINA1	0	14	0.00292149	0.00477473	-0.0064368	0.0122798	0.611866	0.540627	0.927984
Monocytes_MESA	ENSG00000264743	DPRXP4	0	14	0.00356932	0.00583028	-0.00785783	0.0149965	0.612203	0.540404	0.927984
Whole_Blood_GS	ENSG00000168096	ANKS3	0	14	0.0070582	0.009368	-0.0113027	0.0254191	0.753437	0.451187	0.928039
Nasal_Epithelium	ENSG00000151023	ENKUR	0	14	0.0101984	0.0105637	-0.0105061	0.0309028	0.965418	0.334336	0.928098
Nasal_Epithelium	ENSG00000133119	RFC3	0	14	-0.00356734	0.00369308	-0.0108056	0.00367096	-0.965953	0.334068	0.928098
Nasal_Epithelium	ENSG00000129484	PARP2	0	14	0.00184857	0.00191409	-0.00190298	0.00560012	0.96577	0.334159	0.928098
Nasal_Epithelium	ENSG00000104043	ATP8B4	0	14	0.00544668	0.00563217	-0.00559217	0.0164855	0.967066	0.333511	0.928098
Nasal_Epithelium	ENSG00000176046	NUPR1	0	14	0.00745447	0.00771359	-0.00766387	0.0225728	0.966409	0.33384	0.928098
Nasal_Epithelium	ENSG00000083799	CYLD	0	14	-0.00853201	0.0088373	-0.0258528	0.00878878	-0.965454	0.334317	0.928098
Nasal_Epithelium	ENSG00000079277	MKNK1	0	14	0.00541404	0.00560948	-0.00558034	0.0164084	0.965159	0.334465	0.928098
Nasal_Epithelium	ENSG00000108641	B9D1	0	14	-0.00322404	0.0033346	-0.00975974	0.00331167	-0.966843	0.333622	0.928098
Nasal_Epithelium	ENSG00000158793	NIT1	0	14	-0.00399378	0.00413145	-0.0120913	0.00410371	-0.966678	0.333705	0.928098
Nasal_Epithelium	ENSG00000183785	TUBA8	0	14	0.00534056	0.00553289	-0.00550371	0.0161848	0.965239	0.334425	0.928098
Nasal_Epithelium	ENSG00000158186	MRAS	0	14	-0.00621094	0.00642948	-0.0188125	0.00639061	-0.96601	0.334039	0.928098
Nasal_Epithelium	ENSG00000138669	PRKG2	0	14	-0.00788127	0.00814821	-0.0238515	0.00808892	-0.967239	0.333424	0.928098
Nasal_Epithelium	ENSG00000188186	LAMTOR4	0	14	-0.00468714	0.00485313	-0.0141991	0.00482482	-0.965798	0.334146	0.928098
Nasal_Epithelium	ENSG00000105851	PIK3CG	0	14	0.00285342	0.00295401	-0.00293633	0.00864317	0.965947	0.334071	0.928098
Nasal_Epithelium	ENSG00000248144	ADH1C	0	14	0.0130951	0.0135707	-0.0135029	0.0396931	0.964955	0.334567	0.928132
Whole_Blood_GS	ENSG00000158106	RHPN1	0	14	-0.0122966	0.0163303	-0.0443034	0.0197102	-0.752995	0.451453	0.928408
CD4T	ENSG00000149218	ENDOD1	0	14	0.00478178	0.00562296	-0.00623902	0.0158026	0.850402	0.395102	0.92841
CD4T	ENSG00000151715	TMEM45B	0	14	0.00807603	0.00949912	-0.0105419	0.026694	0.850187	0.395221	0.92841
CD4T	ENSG00000139726	DENR	0	14	-0.00479772	0.00564486	-0.0158614	0.006266	-0.849928	0.395365	0.92841
CD4T	ENSG00000114127	XRN1	0	14	0.00501135	0.00589437	-0.0065414	0.0165641	0.850193	0.395218	0.92841
CD4T	ENSG00000035681	NSMAF	0	14	-0.0116578	0.0137167	-0.038542	0.0152264	-0.8499	0.395381	0.92841
CD4T	ENSG00000215244	AL137145.2	0	14	0.00628662	0.00739968	-0.00821649	0.0207897	0.84958	0.395559	0.928414
CD4T	ENSG00000153157	SYCP2L	0	14	0.0103717	0.0122092	-0.0135579	0.0343013	0.849498	0.395604	0.928414
CD4T	ENSG00000119616	FCF1	0	13	0.0010357	0.00121994	-0.00135533	0.00342673	0.848982	0.395891	0.928466
CD4T	ENSG00000204386	NEU1	0	14	-0.00266964	0.00314397	-0.00883171	0.00349242	-0.849131	0.395808	0.928466
CD4T	ENSG00000104689	TNFRSF10A	0	14	0.00632731	0.00745391	-0.00828208	0.0209367	0.848858	0.39596	0.928466
Whole_Blood_GS	ENSG00000151465	CDC123	0	14	0.00452569	0.00601343	-0.00726041	0.0163118	0.752597	0.451692	0.928495
Whole_Blood_GS	ENSG00000100453	GZMB	0	14	0.00914359	0.012152	-0.0146739	0.0329611	0.752435	0.45179	0.928495
Whole_Blood_GS	ENSG00000006607	FARP2	0	14	0.00978172	0.0130015	-0.0157008	0.0352643	0.752351	0.45184	0.928495
Whole_Blood_GS	ENSG00000172053	QARS	0	14	-0.000869341	0.00115539	-0.00313386	0.00139518	-0.752423	0.451797	0.928495
Whole_Blood_GS	ENSG00000081870	HSPB11	0	14	0.00547433	0.00728809	-0.00881007	0.0197587	0.751134	0.452572	0.92864
Whole_Blood_GS	ENSG00000108932	SLC16A6	0	14	0.00482639	0.00642076	-0.00775807	0.0174109	0.751686	0.45224	0.92864
Whole_Blood_GS	ENSG00000134265	NAPG	0	14	0.00330391	0.0043984	-0.00531678	0.0119246	0.751163	0.452554	0.92864
Whole_Blood_GS	ENSG00000161265	U2AF1L4	0	14	0.0117045	0.0155834	-0.0188384	0.0422473	0.751087	0.4526	0.92864
Whole_Blood_GS	ENSG00000133460	SLC2A11	0	14	0.00662476	0.00881964	-0.0106614	0.0239109	0.751138	0.45257	0.92864
Whole_Blood_GS	ENSG00000033867	SLC4A7	0	14	0.00185488	0.00246817	-0.00298264	0.0066924	0.75152	0.45234	0.92864
Whole_Blood_GS	ENSG00000163823	CCR1	0	14	0.011739	0.0156218	-0.0188791	0.0423572	0.751451	0.452381	0.92864
Whole_Blood_GS	ENSG00000197037	ZSCAN25	0	14	0.00521996	0.00694317	-0.00838841	0.0188283	0.751812	0.452164	0.92864
Whole_Blood_GS	ENSG00000020633	RUNX3	0	14	-0.00277055	0.00370282	-0.0100279	0.00448684	-0.748229	0.454322	0.928706
Whole_Blood_GS	ENSG00000155629	PIK3AP1	0	14	-0.00225329	0.00301051	-0.00815378	0.00364719	-0.748477	0.454173	0.928706
Whole_Blood_GS	ENSG00000162188	GNG3	0	14	0.00382995	0.00511745	-0.00620007	0.01386	0.74841	0.454213	0.928706
Whole_Blood_GS	ENSG00000118939	UCHL3	0	14	-0.00762377	0.01017	-0.0275566	0.0123091	-0.749632	0.453476	0.928706
Whole_Blood_GS	ENSG00000066427	ATXN3	0	14	0.00853002	0.0113971	-0.0138079	0.030868	0.748436	0.454197	0.928706
Whole_Blood_GS	ENSG00000172081	MOB3A	0	14	0.00165521	0.00221045	-0.00267719	0.00598761	0.748813	0.45397	0.928706
Whole_Blood_GS	ENSG00000153879	CEBPG	0	14	-0.000853638	0.00113863	-0.00308531	0.00137804	-0.749705	0.453432	0.928706
Whole_Blood_GS	ENSG00000105698	USF2	0	14	0.00257946	0.00344534	-0.00417328	0.0093322	0.748681	0.45405	0.928706
Whole_Blood_GS	ENSG00000189013	KIR2DL4	0	14	0.00303315	0.0040465	-0.00489784	0.0109641	0.749574	0.453511	0.928706
Whole_Blood_GS	ENSG00000054219	LY75	0	14	0.00998765	0.0133361	-0.0161506	0.0361259	0.74892	0.453906	0.928706
Whole_Blood_GS	ENSG00000132321	IQCA1	0	14	0.00254977	0.00340559	-0.00412506	0.0092246	0.748701	0.454037	0.928706
Whole_Blood_GS	ENSG00000100139	MICALL1	0	14	-0.00190896	0.00255145	-0.00690972	0.0030918	-0.748185	0.454348	0.928706
Whole_Blood_GS	ENSG00000173578	XCR1	0	14	-0.00194359	0.00259778	-0.00703513	0.00314796	-0.748173	0.454356	0.928706
Whole_Blood_GS	ENSG00000145649	GZMA	0	14	-0.00420157	0.00560988	-0.0151967	0.00679359	-0.748959	0.453882	0.928706
Whole_Blood_GS	ENSG00000164252	AGGF1	0	14	-0.00377708	0.00504648	-0.013668	0.00611384	-0.748459	0.454184	0.928706
Whole_Blood_GS	ENSG00000132570	PCBD2	0	14	0.00682696	0.00911613	-0.0110403	0.0246942	0.748888	0.453925	0.928706
Whole_Blood_GS	ENSG00000152705	CATSPER3	0	14	0.00210142	0.00279886	-0.00338423	0.00758708	0.750815	0.452764	0.928706
Whole_Blood_GS	ENSG00000112304	ACOT13	0	14	-0.0034935	0.00466207	-0.012631	0.005644	-0.749345	0.453649	0.928706
Whole_Blood_GS	ENSG00000213079	SCAF8	0	14	0.00159431	0.00212677	-0.00257408	0.00576271	0.74964	0.453471	0.928706
Whole_Blood_GS	ENSG00000165280	VCP	0	14	0.00747334	0.00996902	-0.0120656	0.0270123	0.749656	0.453462	0.928706
Whole_Blood_GS	ENSG00000104427	ZC2HC1A	0	14	-0.00970796	0.0129816	-0.0351514	0.0157355	-0.747826	0.454565	0.928943
Whole_Blood_GS	ENSG00000260947	AL356489.2	0	14	0.00538268	0.00719904	-0.00872717	0.0194925	0.747695	0.454644	0.928943
CD4T	ENSG00000108604	SMARCD2	0	14	-0.00378851	0.00446739	-0.0125444	0.0049674	-0.848038	0.396417	0.929016
CD4T	ENSG00000232710	AC254562.2	0	14	0.0057774	0.00681115	-0.00757222	0.019127	0.848226	0.396312	0.929016
Monocytes_MESA	ENSG00000182004	SNRPE	0	14	-0.00172605	0.00282758	-0.007268	0.00381589	-0.610436	0.541573	0.929153
Monocytes_MESA	ENSG00000141551	CSNK1D	0	14	0.00347946	0.00571504	-0.00772182	0.0146807	0.608825	0.542641	0.929153
Monocytes_MESA	ENSG00000153214	TMEM87B	0	14	0.00653671	0.0107652	-0.0145627	0.0276361	0.607208	0.543713	0.929153
Monocytes_MESA	ENSG00000135999	EPC2	0	14	-0.00347393	0.0057048	-0.0146551	0.00770727	-0.608949	0.542558	0.929153
Monocytes_MESA	ENSG00000124120	TTPAL	0	14	-0.00171255	0.00282186	-0.0072433	0.0038182	-0.606886	0.543926	0.929153
Monocytes_MESA	ENSG00000114626	ABTB1	0	14	0.00598021	0.00980875	-0.0132446	0.025205	0.609681	0.542073	0.929153
Monocytes_MESA	ENSG00000188056	TREML4	0	14	0.00638189	0.0104968	-0.0141915	0.0269553	0.607983	0.543199	0.929153
Monocytes_MESA	ENSG00000111912	NCOA7	0	14	0.00154161	0.00253929	-0.0034353	0.00651852	0.607104	0.543782	0.929153
Monocytes_MESA	ENSG00000164597	COG5	0	14	0.00143008	0.00234994	-0.00317571	0.00603587	0.608563	0.542814	0.929153
Monocytes_MESA	ENSG00000183665	TRMT12	0	14	-0.00948314	0.0156213	-0.0401003	0.021134	-0.607065	0.543808	0.929153
Whole_Blood_GS	ENSG00000111371	SLC38A1	0	14	0.00197834	0.00264795	-0.00321154	0.00716822	0.747124	0.454989	0.929162
Whole_Blood_GS	ENSG00000167981	ZNF597	0	14	0.00198179	0.00265485	-0.00322163	0.00718521	0.746477	0.45538	0.929162
Whole_Blood_GS	ENSG00000166822	TMEM170A	0	14	0.00477199	0.00639019	-0.00775254	0.0172965	0.746769	0.455203	0.929162
Whole_Blood_GS	ENSG00000169689	CENPX	0	14	0.0029578	0.0039629	-0.00480933	0.0107249	0.746374	0.455441	0.929162
Whole_Blood_GS	ENSG00000105671	DDX49	0	14	0.0062535	0.00837201	-0.0101553	0.0226623	0.746953	0.455092	0.929162
Whole_Blood_GS	ENSG00000090006	LTBP4	0	14	-0.0062128	0.00831766	-0.0225151	0.0100895	-0.746941	0.455099	0.929162
Whole_Blood_GS	ENSG00000077044	DGKD	0	14	0.00525379	0.00703741	-0.00853929	0.0190469	0.746551	0.455335	0.929162
Whole_Blood_GS	ENSG00000138459	SLC35A5	0	14	0.0100713	0.0134771	-0.0163432	0.0364859	0.747294	0.454886	0.929162
Monocytes_MESA	ENSG00000137038	C9orf123	0	14	0.00693841	0.0114408	-0.0154851	0.0293619	0.606462	0.544208	0.929186
Whole_Blood_GS	ENSG00000116574	RHOU	0	14	-0.00563038	0.00754835	-0.0204249	0.00916412	-0.745908	0.455723	0.929209
Whole_Blood_GS	ENSG00000157445	CACNA2D3	0	14	-0.0017237	0.00231035	-0.00625191	0.00280451	-0.746077	0.455621	0.929209
Whole_Blood_GS	ENSG00000008277	ADAM22	0	14	0.00186848	0.00250484	-0.00304091	0.00677787	0.745948	0.455699	0.929209
Whole_Blood_GS	ENSG00000129559	NEDD8	0	14	-0.00641835	0.00860768	-0.0232891	0.0104524	-0.745654	0.455877	0.929329
Whole_Blood_GS	ENSG00000064490	RFXANK	0	14	0.00496406	0.00665847	-0.0080863	0.0180144	0.745525	0.455954	0.929329
Nasal_Epithelium	ENSG00000203797	DDO	0	14	0.00949597	0.00985175	-0.0098131	0.028805	0.963887	0.335103	0.929366
CD4T	ENSG00000117090	SLAMF1	0	14	-0.00338313	0.00399277	-0.0112088	0.00444257	-0.847312	0.396821	0.929441
CD4T	ENSG00000039319	ZFYVE16	0	14	-0.00452748	0.00534296	-0.0149995	0.00594452	-0.847374	0.396787	0.929441
Nasal_Epithelium	ENSG00000131067	GGT7	0	14	0.00992993	0.0103062	-0.0102698	0.0301297	0.963494	0.3353	0.929509
Nasal_Epithelium	ENSG00000165055	METTL2B	0	14	-0.0145427	0.0150949	-0.0441281	0.0150426	-0.963424	0.335335	0.929509
Nasal_Epithelium	ENSG00000135749	PCNX2	0	14	0.00350167	0.00369998	-0.00375016	0.0107535	0.946403	0.343943	0.929531
Nasal_Epithelium	ENSG00000265354	TIMM23	0	14	0.00365825	0.00388931	-0.00396466	0.0112812	0.940591	0.346915	0.929531
Nasal_Epithelium	ENSG00000170324	FRMPD2	0	14	0.00796808	0.0082796	-0.00825964	0.0241958	0.962375	0.335861	0.929531
Nasal_Epithelium	ENSG00000156515	HK1	0	14	0.0116858	0.0123342	-0.0124888	0.0358604	0.947433	0.343418	0.929531
Nasal_Epithelium	ENSG00000165644	COMTD1	0	14	-0.00631462	0.00657539	-0.0192021	0.0065729	-0.960342	0.336883	0.929531
Nasal_Epithelium	ENSG00000107672	NSMCE4A	0	14	-0.00302484	0.00320615	-0.00930878	0.0032591	-0.94345	0.345451	0.929531
Nasal_Epithelium	ENSG00000250644	ENSG00000250644	0	14	0.00512454	0.00544443	-0.00554635	0.0157954	0.941244	0.34658	0.929531
Nasal_Epithelium	ENSG00000176148	TCP11L1	0	14	0.002834	0.00300387	-0.00305347	0.00872147	0.943451	0.34545	0.929531
Nasal_Epithelium	ENSG00000175315	CST6	0	14	-0.00429522	0.00449416	-0.0131036	0.00451317	-0.955734	0.339207	0.929531
Nasal_Epithelium	ENSG00000150316	CWC15	0	14	-0.00525065	0.00553335	-0.0160958	0.00559451	-0.948911	0.342666	0.929531
Nasal_Epithelium	ENSG00000007923	DNAJC11	0	14	-0.00337832	0.00354196	-0.0103204	0.00356379	-0.9538	0.340185	0.929531
Nasal_Epithelium	ENSG00000183386	FHL3	0	14	0.00872816	0.00918902	-0.00928199	0.0267383	0.949847	0.34219	0.929531
Nasal_Epithelium	ENSG00000172867	KRT2	0	14	-0.00358156	0.00375099	-0.0109334	0.00377024	-0.954832	0.339663	0.929531
Nasal_Epithelium	ENSG00000155957	TMBIM4	0	14	-0.0167914	0.017664	-0.0514123	0.0178294	-0.950599	0.341808	0.929531
Nasal_Epithelium	ENSG00000166130	IKBIP	0	14	0.0139952	0.0146944	-0.0148053	0.0427956	0.952414	0.340887	0.929531
Nasal_Epithelium	ENSG00000111647	UHRF1BP1L	0	14	0.0123238	0.0130761	-0.0133049	0.0379525	0.942464	0.345955	0.929531
Nasal_Epithelium	ENSG00000166211	SPIC	0	14	0.00219784	0.00230746	-0.00232471	0.00672038	0.95249	0.340848	0.929531
Nasal_Epithelium	ENSG00000171310	CHST11	0	14	-0.00484447	0.0051174	-0.0148744	0.00518545	-0.946667	0.343809	0.929531
Nasal_Epithelium	ENSG00000060709	RIMBP2	0	14	-0.00208599	0.00217992	-0.00635855	0.00218658	-0.95691	0.338613	0.929531
Nasal_Epithelium	ENSG00000075673	ATP12A	0	14	-0.0072365	0.00763328	-0.0221975	0.00772444	-0.948021	0.343119	0.929531
Nasal_Epithelium	ENSG00000068650	ATP11A	0	14	0.00446277	0.00474206	-0.0048315	0.013757	0.941104	0.346652	0.929531
Nasal_Epithelium	ENSG00000198176	TFDP1	0	14	0.00415852	0.00436517	-0.00439705	0.0127141	0.952661	0.340762	0.929531
Nasal_Epithelium	ENSG00000129480	DTD2	0	14	-0.00709625	0.00745901	-0.0217156	0.00752315	-0.951366	0.341419	0.929531
Nasal_Epithelium	ENSG00000100522	GNPNAT1	0	14	-0.0133253	0.0138575	-0.0404855	0.0138349	-0.961597	0.336252	0.929531
Nasal_Epithelium	ENSG00000073712	FERMT2	0	14	-0.0121732	0.0126628	-0.0369919	0.0126455	-0.96133	0.336386	0.929531
Nasal_Epithelium	ENSG00000033170	FUT8	0	14	0.00663393	0.00705541	-0.00719443	0.0204623	0.940261	0.347084	0.929531
Nasal_Epithelium	ENSG00000165548	TMEM63C	0	14	0.0114032	0.0120831	-0.0122793	0.0350857	0.94373	0.345308	0.929531
Nasal_Epithelium	ENSG00000185100	ADSS1	0	14	-0.00634967	0.00672103	-0.0195227	0.00682331	-0.944747	0.344788	0.929531
Nasal_Epithelium	ENSG00000092529	CAPN3	0	14	0.00378283	0.00401019	-0.004077	0.0116427	0.943304	0.345526	0.929531
Nasal_Epithelium	ENSG00000137872	SEMA6D	0	14	-0.00399117	0.00418834	-0.0122002	0.00421783	-0.952924	0.340629	0.929531
Nasal_Epithelium	ENSG00000197535	MYO5A	0	14	0.00856672	0.00895571	-0.00898616	0.0261196	0.956564	0.338787	0.929531
Nasal_Epithelium	ENSG00000069956	MAPK6	0	14	-0.00357024	0.00378219	-0.0109832	0.00384273	-0.943959	0.34519	0.929531
Nasal_Epithelium	ENSG00000138587	MNS1	0	14	0.00492862	0.00520495	-0.00527288	0.0151301	0.946912	0.343684	0.929531
Nasal_Epithelium	ENSG00000188869	TMC3	0	14	0.012547	0.0131963	-0.0133173	0.0384113	0.950798	0.341707	0.929531
Nasal_Epithelium	ENSG00000154237	LRRK1	0	14	-0.00837294	0.00877738	-0.0255763	0.00883042	-0.953922	0.340123	0.929531
Nasal_Epithelium	ENSG00000185418	TARS3	0	14	0.00636931	0.00668129	-0.00672577	0.0194644	0.953306	0.340435	0.929531
Nasal_Epithelium	ENSG00000118900	UBN1	0	14	-0.00484218	0.00507844	-0.0147957	0.00511138	-0.953478	0.340348	0.929531
Nasal_Epithelium	ENSG00000124074	ENKD1	0	14	0.00248541	0.00264309	-0.00269495	0.00766577	0.940343	0.347041	0.929531
Nasal_Epithelium	ENSG00000157349	DDX19B	0	14	0.00460546	0.00485029	-0.00490094	0.0141119	0.949523	0.342355	0.929531
Nasal_Epithelium	ENSG00000065427	KARS1	0	14	-0.00223758	0.00237793	-0.00689823	0.00242307	-0.94098	0.346715	0.929531
Nasal_Epithelium	ENSG00000260643	ENSG00000260643	0	14	0.00569449	0.00599277	-0.00605113	0.0174401	0.950226	0.341997	0.929531
Nasal_Epithelium	ENSG00000142961	MOB3C	0	14	-0.00461438	0.00482578	-0.0140727	0.00484398	-0.956194	0.338974	0.929531
Nasal_Epithelium	ENSG00000036549	ZZZ3	0	14	0.00621126	0.00648983	-0.00650857	0.0189311	0.957076	0.338529	0.929531
Nasal_Epithelium	ENSG00000172031	EPHX4	0	14	-0.00443564	0.00461017	-0.0134714	0.00460012	-0.962143	0.335978	0.929531
Nasal_Epithelium	ENSG00000116830	TTF2	0	14	-0.0148436	0.0155675	-0.0453553	0.0156681	-0.953502	0.340336	0.929531
Nasal_Epithelium	ENSG00000074755	ZZEF1	0	14	0.00831304	0.00868945	-0.00871796	0.025344	0.956682	0.338728	0.929531
Nasal_Epithelium	ENSG00000197566	ZNF624	0	14	-0.00270849	0.00282848	-0.00825221	0.00283523	-0.957578	0.338276	0.929531
Nasal_Epithelium	ENSG00000275832	ARHGAP23	0	14	-0.00922037	0.00963279	-0.0281003	0.00965956	-0.957186	0.338474	0.929531
Nasal_Epithelium	ENSG00000170703	TTLL6	0	14	0.00969802	0.0102924	-0.0104746	0.0298707	0.942255	0.346062	0.929531
Nasal_Epithelium	ENSG00000173821	RNF213	0	14	-0.00362544	0.00377277	-0.0110199	0.00376905	-0.960949	0.336578	0.929531
Nasal_Epithelium	ENSG00000176890	TYMS	0	14	-0.00384407	0.0040284	-0.0117396	0.00405144	-0.954243	0.339961	0.929531
Nasal_Epithelium	ENSG00000134757	DSG3	0	14	0.0100363	0.010493	-0.0105295	0.0306022	0.95648	0.33883	0.929531
Nasal_Epithelium	ENSG00000167306	MYO5B	0	14	-0.00797823	0.00833195	-0.0243085	0.00835208	-0.957547	0.338291	0.929531
Nasal_Epithelium	ENSG00000170677	SOCS6	0	14	-0.00396164	0.00421243	-0.0122179	0.00429458	-0.940463	0.34698	0.929531
Nasal_Epithelium	ENSG00000116032	GRIN3B	0	14	-0.0121341	0.0126646	-0.0369564	0.0126881	-0.958111	0.338007	0.929531
Nasal_Epithelium	ENSG00000141994	DUS3L	0	14	0.00772876	0.00807718	-0.00810223	0.0235597	0.956863	0.338636	0.929531
Nasal_Epithelium	ENSG00000090659	CD209	0	14	0.00409189	0.00430306	-0.00434195	0.0125257	0.950925	0.341643	0.929531
Nasal_Epithelium	ENSG00000129355	CDKN2D	0	14	0.00466972	0.00486886	-0.00487308	0.0142125	0.959099	0.337509	0.929531
Nasal_Epithelium	ENSG00000184635	ZNF93	0	14	0.00582034	0.00618173	-0.00629564	0.0179363	0.941538	0.346429	0.929531
Nasal_Epithelium	ENSG00000197408	CYP2B6	0	14	-0.0134443	0.0141509	-0.0411795	0.014291	-0.950062	0.342081	0.929531
Nasal_Epithelium	ENSG00000123810	B9D2	0	14	-0.0031101	0.00327519	-0.00952935	0.00330916	-0.949593	0.342319	0.929531
Nasal_Epithelium	ENSG00000167384	ZNF180	0	14	0.00520679	0.00549558	-0.00556434	0.0159779	0.947452	0.343409	0.929531
Nasal_Epithelium	ENSG00000012061	ERCC1	0	14	-0.00742746	0.00789779	-0.0229068	0.00805192	-0.940448	0.346988	0.929531
Nasal_Epithelium	ENSG00000105443	CYTH2	0	14	-0.00475003	0.00500276	-0.0145553	0.0050552	-0.949482	0.342376	0.929531
Nasal_Epithelium	ENSG00000104812	GYS1	0	14	0.0101511	0.0105794	-0.0105841	0.0308863	0.95952	0.337297	0.929531
Nasal_Epithelium	ENSG00000087086	FTL	0	14	-0.00346439	0.00367204	-0.0106615	0.00373267	-0.943453	0.345449	0.929531
Nasal_Epithelium	ENSG00000129451	KLK10	0	14	0.00649262	0.00683094	-0.00689578	0.019881	0.950472	0.341872	0.929531
Nasal_Epithelium	ENSG00000083814	ZNF671	0	14	0.00613988	0.00642147	-0.00644597	0.0187257	0.956149	0.338997	0.929531
Nasal_Epithelium	ENSG00000178935	ZNF552	0	14	0.0106027	0.0112173	-0.0113828	0.0325882	0.945212	0.344551	0.929531
Nasal_Epithelium	ENSG00000084693	AGBL5	0	14	-0.00489638	0.00518799	-0.0150647	0.00527191	-0.94379	0.345277	0.929531
Nasal_Epithelium	ENSG00000179528	LBX2	0	14	0.00435256	0.00457508	-0.00461444	0.0133196	0.951361	0.341421	0.929531
Nasal_Epithelium	ENSG00000176407	KCMF1	0	14	-0.00355456	0.00369773	-0.010802	0.00369285	-0.961283	0.33641	0.929531
Nasal_Epithelium	ENSG00000183281	PLGLB1	0	14	-0.010088	0.010554	-0.0307735	0.0105976	-0.955839	0.339153	0.929531
Nasal_Epithelium	ENSG00000168288	MMADHC	0	14	0.00682363	0.0072007	-0.00728949	0.0209367	0.947633	0.343316	0.929531
Nasal_Epithelium	ENSG00000198648	STK39	0	14	0.0097111	0.0100853	-0.0100557	0.0294779	0.962898	0.335599	0.929531
Nasal_Epithelium	ENSG00000151689	INPP1	0	14	0.00839888	0.00874846	-0.0087478	0.0255456	0.96004	0.337035	0.929531
Nasal_Epithelium	ENSG00000163466	ARPC2	0	14	0.00338453	0.00359391	-0.00365941	0.0104285	0.941738	0.346327	0.929531
Nasal_Epithelium	ENSG00000152049	KCNE4	0	14	-0.0102653	0.0106604	-0.0311592	0.0106286	-0.962939	0.335578	0.929531
Nasal_Epithelium	ENSG00000143418	CERS2	0	14	0.00597473	0.00627793	-0.00632979	0.0182793	0.951704	0.341247	0.929531
Nasal_Epithelium	ENSG00000143553	SNAPIN	0	14	-0.0103847	0.0110107	-0.0319652	0.0111958	-0.943148	0.345605	0.929531
Nasal_Epithelium	ENSG00000143315	PIGM	0	14	-0.00297448	0.00309272	-0.0090361	0.00308715	-0.961766	0.336167	0.929531
Nasal_Epithelium	ENSG00000023572	GLRX2	0	14	-0.0049039	0.00520526	-0.015106	0.00529822	-0.942105	0.346139	0.929531
Nasal_Epithelium	ENSG00000116857	TMEM9	0	14	-0.0123136	0.0129291	-0.0376541	0.013027	-0.952393	0.340898	0.929531
Nasal_Epithelium	ENSG00000069275	NUCKS1	0	14	0.00669942	0.00702072	-0.00706094	0.0204598	0.954236	0.339964	0.929531
Nasal_Epithelium	ENSG00000186205	MTARC1	0	14	0.00637999	0.00665138	-0.00665647	0.0194165	0.959199	0.337459	0.929531
Nasal_Epithelium	ENSG00000143801	PSEN2	0	14	0.00357222	0.00372316	-0.00372505	0.0108695	0.959458	0.337328	0.929531
Nasal_Epithelium	ENSG00000157601	MX1	0	14	0.00511529	0.00535409	-0.00537853	0.0156091	0.955398	0.339376	0.929531
Nasal_Epithelium	ENSG00000241945	PWP2	0	14	0.0158323	0.0167601	-0.017017	0.0486815	0.944637	0.344844	0.929531
Nasal_Epithelium	ENSG00000100300	TSPO	0	14	-0.00837243	0.00883974	-0.025698	0.00895314	-0.947135	0.34357	0.929531
Nasal_Epithelium	ENSG00000164051	CCDC51	0	14	0.0033883	0.00360007	-0.0036677	0.0104443	0.941177	0.346614	0.929531
Nasal_Epithelium	ENSG00000172046	USP19	0	14	0.00196594	0.0020858	-0.00212215	0.00605404	0.942535	0.345919	0.929531
Nasal_Epithelium	ENSG00000163938	GNL3	0	14	0.00625981	0.00659338	-0.00666298	0.0191826	0.949408	0.342413	0.929531
Nasal_Epithelium	ENSG00000114638	UPK1B	0	14	0.0115346	0.0121912	-0.0123597	0.0354288	0.94614	0.344077	0.929531
Nasal_Epithelium	ENSG00000114626	ABTB1	0	14	0.00698544	0.00740667	-0.00753137	0.0215023	0.943128	0.345615	0.929531
Nasal_Epithelium	ENSG00000172771	EFCAB12	0	14	-0.0116438	0.012243	-0.0356397	0.012352	-0.951061	0.341573	0.929531
Nasal_Epithelium	ENSG00000169760	NLGN1	0	14	-0.00569011	0.00593199	-0.0173166	0.00593637	-0.959225	0.337445	0.929531
Nasal_Epithelium	ENSG00000163257	DCAF16	0	14	0.0105807	0.0110049	-0.0109886	0.0321499	0.961447	0.336328	0.929531
Nasal_Epithelium	ENSG00000163683	SMIM14	0	14	-0.00431996	0.0044967	-0.0131333	0.0044934	-0.960697	0.336705	0.929531
Nasal_Epithelium	ENSG00000121897	LIAS	0	14	0.00198157	0.00206499	-0.00206574	0.00602887	0.959602	0.337256	0.929531
Nasal_Epithelium	ENSG00000198515	CNGA1	0	14	0.00491431	0.00515315	-0.00518568	0.0150143	0.953651	0.34026	0.929531
Nasal_Epithelium	ENSG00000109255	NMU	0	14	0.00735057	0.00770807	-0.00775696	0.0224581	0.953621	0.340275	0.929531
Nasal_Epithelium	ENSG00000169570	DTWD2	0	14	0.00359558	0.00374077	-0.0037362	0.0109274	0.961186	0.336458	0.929531
Nasal_Epithelium	ENSG00000237190	CDKN2AIPNL	0	14	-0.00277434	0.00294542	-0.00854725	0.00299857	-0.941917	0.346235	0.929531
Nasal_Epithelium	ENSG00000198624	CCDC69	0	14	-0.00389311	0.00406755	-0.0118654	0.00407913	-0.957116	0.338509	0.929531
Nasal_Epithelium	ENSG00000274618	H4C6	0	14	0.00960914	0.0100721	-0.0101318	0.02935	0.954037	0.340065	0.929531
Nasal_Epithelium	ENSG00000187987	ZSCAN23	0	14	-0.0136707	0.0143166	-0.0417308	0.0143893	-0.954886	0.339635	0.929531
Nasal_Epithelium	ENSG00000204463	BAG6	0	14	0.00620246	0.00657797	-0.00669013	0.019095	0.942914	0.345725	0.929531
Nasal_Epithelium	ENSG00000152894	PTPRK	0	14	-0.00474919	0.0050277	-0.0146033	0.00510491	-0.944606	0.34486	0.929531
Nasal_Epithelium	ENSG00000146416	AIG1	0	14	-0.004097	0.00429877	-0.0125224	0.00432845	-0.953061	0.340559	0.929531
Nasal_Epithelium	ENSG00000092820	EZR	0	14	-0.00487241	0.00509522	-0.0148589	0.00511404	-0.956271	0.338935	0.929531
Nasal_Epithelium	ENSG00000153993	SEMA3D	0	14	-0.00569321	0.0059488	-0.0173526	0.00596622	-0.957035	0.338549	0.929531
Nasal_Epithelium	ENSG00000008277	ADAM22	0	14	-0.00607866	0.00637781	-0.0185789	0.00642163	-0.953095	0.340542	0.929531
Nasal_Epithelium	ENSG00000205356	TECPR1	0	14	0.00808771	0.00853807	-0.00864661	0.024822	0.947252	0.34351	0.929531
Nasal_Epithelium	ENSG00000180535	BHLHA15	0	14	0.0033229	0.0035114	-0.00355932	0.0102051	0.946317	0.343987	0.929531
Nasal_Epithelium	ENSG00000196652	ZKSCAN5	0	14	0.00263201	0.0027564	-0.00277043	0.00803446	0.954874	0.339642	0.929531
Nasal_Epithelium	ENSG00000213413	PVRIG	0	14	-0.00967347	0.0100859	-0.0294415	0.0100946	-0.959105	0.337506	0.929531
Nasal_Epithelium	ENSG00000240204	SMKR1	0	14	0.01272	0.0133589	-0.0134629	0.0389029	0.952176	0.341007	0.929531
Nasal_Epithelium	ENSG00000168490	PHYHIP	0	14	0.00594576	0.00628691	-0.00637636	0.0182679	0.945736	0.344283	0.929531
Nasal_Epithelium	ENSG00000104324	CPQ	0	14	-0.0139022	0.0147539	-0.0428194	0.0150149	-0.942276	0.346051	0.929531
Nasal_Epithelium	ENSG00000155096	AZIN1	0	14	0.00241869	0.00255683	-0.0025926	0.00742998	0.945972	0.344163	0.929531
Nasal_Epithelium	ENSG00000164754	RAD21	0	14	-0.0030986	0.00326425	-0.00949641	0.00329921	-0.949253	0.342492	0.929531
Nasal_Epithelium	ENSG00000104419	NDRG1	0	14	-0.00207356	0.00219366	-0.00637306	0.00222594	-0.945249	0.344532	0.929531
Nasal_Epithelium	ENSG00000203499	IQANK1	0	14	-0.0160393	0.0168731	-0.0491099	0.0170314	-0.950583	0.341816	0.929531
Nasal_Epithelium	ENSG00000179698	WDR97	0	14	0.0110317	0.0114794	-0.0114675	0.0335309	0.960999	0.336553	0.929531
Nasal_Epithelium	ENSG00000179832	MROH1	0	14	-0.00517911	0.00547405	-0.015908	0.00554982	-0.946121	0.344087	0.929531
Nasal_Epithelium	ENSG00000172785	CBWD1	0	14	-0.0154048	0.0162529	-0.0472598	0.0164503	-0.947818	0.343222	0.929531
Nasal_Epithelium	ENSG00000096872	IFT74	0	14	0.0112289	0.0118698	-0.0120354	0.0344933	0.946012	0.344142	0.929531
Nasal_Epithelium	ENSG00000106853	PTGR1	0	14	0.0139326	0.0147536	-0.0149839	0.0428491	0.944355	0.344988	0.929531
Nasal_Epithelium	ENSG00000148225	WDR31	0	14	-0.0118717	0.0125386	-0.036447	0.0127036	-0.946809	0.343736	0.929531
Nasal_Epithelium	ENSG00000130714	POMT1	0	14	0.00695315	0.0072496	-0.00725582	0.0211621	0.959107	0.337505	0.929531
Whole_Blood_GS	ENSG00000176393	RNPEP	0	14	0.0133571	0.0179746	-0.0218725	0.0485866	0.743108	0.457416	0.929623
Whole_Blood_GS	ENSG00000241058	NSUN6	0	14	0.0100498	0.0135323	-0.0164731	0.0365726	0.74265	0.457694	0.929623
Whole_Blood_GS	ENSG00000095564	BTAF1	0	14	0.00302852	0.00407931	-0.00496678	0.0110238	0.74241	0.457839	0.929623
Whole_Blood_GS	ENSG00000111348	ARHGDIB	0	14	0.00385123	0.00518367	-0.00630856	0.014011	0.742955	0.457509	0.929623
Whole_Blood_GS	ENSG00000150456	EEF1AKMT1	0	14	-0.00313626	0.00423078	-0.0114284	0.00515592	-0.741296	0.458514	0.929623
Whole_Blood_GS	ENSG00000258819	LINC02289	0	14	-0.00919205	0.0123441	-0.033386	0.0150019	-0.744651	0.456482	0.929623
Whole_Blood_GS	ENSG00000140577	CRTC3	0	14	-0.00283563	0.0038217	-0.010326	0.00465476	-0.741981	0.458099	0.929623
Whole_Blood_GS	ENSG00000140553	UNC45A	0	14	-0.00216052	0.0029097	-0.00786343	0.00354238	-0.742525	0.45777	0.929623
Whole_Blood_GS	ENSG00000185324	CDK10	0	14	-0.0106658	0.0143683	-0.0388271	0.0174955	-0.742316	0.457896	0.929623
Whole_Blood_GS	ENSG00000004975	DVL2	0	14	0.00304407	0.00409364	-0.00497931	0.0110675	0.74361	0.457112	0.929623
Whole_Blood_GS	ENSG00000070731	ST6GALNAC2	0	14	-0.0113827	0.0153098	-0.0413893	0.0186239	-0.743491	0.457184	0.929623
Whole_Blood_GS	ENSG00000175711	B3GNTL1	0	14	-0.00880408	0.011863	-0.0320551	0.0144469	-0.742147	0.457998	0.929623
Whole_Blood_GS	ENSG00000278611	ZNF426-DT	0	14	-0.00347053	0.00467912	-0.0126414	0.00570037	-0.741706	0.458265	0.929623
Whole_Blood_GS	ENSG00000169136	ATF5	0	14	0.00911349	0.0122563	-0.0149084	0.0331354	0.743576	0.457133	0.929623
Whole_Blood_GS	ENSG00000243772	KIR2DL3	0	14	-0.00689674	0.00928202	-0.0250892	0.0112957	-0.743021	0.457469	0.929623
Whole_Blood_GS	ENSG00000153094	BCL2L11	0	14	0.00557179	0.00750907	-0.00914571	0.0202893	0.742009	0.458082	0.929623
Whole_Blood_GS	ENSG00000128309	MPST	0	14	0.00838163	0.0112584	-0.0136844	0.0304477	0.744477	0.456588	0.929623
Whole_Blood_GS	ENSG00000160746	ANO10	0	14	-0.00377898	0.00508256	-0.0137406	0.00618265	-0.743519	0.457168	0.929623
Whole_Blood_GS	ENSG00000121858	TNFSF10	0	14	0.0031754	0.0042819	-0.00521698	0.0115678	0.741586	0.458338	0.929623
Whole_Blood_GS	ENSG00000173221	GLRX	0	14	-0.00452083	0.00609039	-0.0164578	0.00741611	-0.74229	0.457912	0.929623
Whole_Blood_GS	ENSG00000196284	SUPT3H	0	14	0.00460483	0.00618541	-0.00751835	0.016728	0.744466	0.456594	0.929623
Whole_Blood_GS	ENSG00000065833	ME1	0	14	-0.00482419	0.0065068	-0.0175773	0.0079289	-0.741407	0.458446	0.929623
Whole_Blood_GS	ENSG00000106624	AEBP1	0	14	0.00481944	0.00649961	-0.00791956	0.0175584	0.741496	0.458392	0.929623
Whole_Blood_GS	ENSG00000198742	SMURF1	0	14	-0.00195263	0.00262622	-0.00709992	0.00319467	-0.743514	0.457171	0.929623
Whole_Blood_GS	ENSG00000258227	CLEC5A	0	14	0.00605652	0.00816838	-0.00995322	0.0220663	0.741459	0.458415	0.929623
Whole_Blood_GS	ENSG00000137547	MRPL15	0	14	0.00159608	0.0021526	-0.00262294	0.0058151	0.741466	0.458411	0.929623
Whole_Blood_GS	ENSG00000120162	MOB3B	0	14	0.002208	0.00296884	-0.00361083	0.00802682	0.743723	0.457044	0.929623
Whole_Blood_GS	ENSG00000122140	MRPS2	0	14	0.00212506	0.00285301	-0.00346674	0.00771687	0.744849	0.456363	0.929623
Nasal_Epithelium	ENSG00000137757	CASP5	0	14	-0.00564708	0.00601052	-0.0174275	0.00613331	-0.939534	0.347457	0.929757
Nasal_Epithelium	ENSG00000012983	MAP4K5	0	14	0.00390695	0.00416125	-0.00424895	0.0120629	0.938889	0.347788	0.929757
Nasal_Epithelium	ENSG00000154227	CERS3	0	14	0.00556599	0.00592436	-0.00604555	0.0171775	0.939508	0.34747	0.929757
Nasal_Epithelium	ENSG00000178297	TMPRSS9	0	14	0.0030511	0.00325084	-0.00332042	0.00942262	0.938559	0.347957	0.929757
Nasal_Epithelium	ENSG00000104969	SGTA	0	14	0.00419064	0.00446193	-0.00455459	0.0129359	0.939198	0.347629	0.929757
Nasal_Epithelium	ENSG00000205744	DENND1C	0	14	0.00452386	0.00481941	-0.004922	0.0139697	0.938676	0.347897	0.929757
Nasal_Epithelium	ENSG00000180479	ZNF571	0	14	-0.00252445	0.00268918	-0.00779516	0.00274626	-0.938741	0.347863	0.929757
Nasal_Epithelium	ENSG00000106524	ANKMY2	0	14	-0.00301483	0.00321235	-0.00931091	0.00328126	-0.938512	0.347981	0.929757
Nasal_Epithelium	ENSG00000132436	FIGNL1	0	14	-0.00884876	0.00942161	-0.0273148	0.00961726	-0.939198	0.347629	0.929757
CD4T	ENSG00000250067	YJEFN3	0	14	-0.00656359	0.00775092	-0.0217551	0.00862793	-0.846814	0.397099	0.92983
Nasal_Epithelium	ENSG00000091127	PUS7	0	14	-0.00561076	0.00598034	-0.017332	0.00611049	-0.938201	0.348141	0.929943
Whole_Blood_GS	ENSG00000143321	HDGF	0	14	-0.000544428	0.000734879	-0.00198476	0.000895909	-0.74084	0.45879	0.930009
Nasal_Epithelium	ENSG00000131375	CAPN7	0	14	-0.00599047	0.00638764	-0.01851	0.00652908	-0.937821	0.348336	0.93001
Nasal_Epithelium	ENSG00000163832	ELP6	0	14	0.0045809	0.00488473	-0.00499299	0.0141548	0.9378	0.348347	0.93001
Nasal_Epithelium	ENSG00000172795	DCP2	0	14	-0.0040066	0.00427345	-0.0123824	0.00436922	-0.937555	0.348473	0.930105
Nasal_Epithelium	ENSG00000110427	KIAA1549L	0	14	0.00628299	0.0067038	-0.00685621	0.0194222	0.937228	0.348641	0.930124
Nasal_Epithelium	ENSG00000143162	CREG1	0	14	0.010095	0.0107716	-0.0110169	0.031207	0.937189	0.348661	0.930124
Nasal_Epithelium	ENSG00000157014	TATDN2	0	14	0.00362478	0.00386888	-0.00395808	0.0112076	0.936907	0.348806	0.930271
Whole_Blood_GS	ENSG00000171227	TMEM37	0	14	-0.0047922	0.00647258	-0.0174782	0.00789383	-0.740384	0.459067	0.930295
Whole_Blood_GS	ENSG00000127419	TMEM175	0	14	0.00411535	0.00555887	-0.00677982	0.0150105	0.740323	0.459104	0.930295
Whole_Blood_GS	ENSG00000204291	COL15A1	0	14	-0.00313231	0.00423197	-0.0114268	0.0051622	-0.740154	0.459207	0.930327
Whole_Blood_GS	ENSG00000116095	PLEKHA3	0	14	-0.00279799	0.00378191	-0.0102104	0.00461441	-0.739837	0.459399	0.930542
Nasal_Epithelium	ENSG00000152078	TLCD4	0	14	-0.00659114	0.00703974	-0.0203888	0.00720649	-0.936277	0.349131	0.930625
Nasal_Epithelium	ENSG00000170832	USP32	0	14	-0.00378034	0.00403981	-0.0116982	0.00413755	-0.935771	0.349391	0.930625
Nasal_Epithelium	ENSG00000100221	JOSD1	0	14	0.00849328	0.00907574	-0.00929486	0.0262814	0.935821	0.349365	0.930625
Nasal_Epithelium	ENSG00000144642	RBMS3	0	14	0.00620191	0.00662396	-0.00678082	0.0191846	0.936284	0.349127	0.930625
Nasal_Epithelium	ENSG00000131016	AKAP12	0	14	-0.00380207	0.00406164	-0.0117627	0.00415859	-0.936094	0.349225	0.930625
Whole_Blood_GS	ENSG00000254986	DPP3	0	14	0.00215958	0.00292001	-0.00356353	0.00788269	0.73958	0.459555	0.930683
CD4T	ENSG00000115525	ST3GAL5	0	14	0.00406526	0.00480575	-0.00535384	0.0134844	0.845915	0.3976	0.930743
Whole_Blood_GS	ENSG00000161544	CYGB	0	14	-0.00285124	0.0038573	-0.0104114	0.00470894	-0.739179	0.459798	0.930826
Whole_Blood_GS	ENSG00000160298	C21orf58	0	14	-0.00353075	0.00477598	-0.0128915	0.00583001	-0.739271	0.459742	0.930826
Nasal_Epithelium	ENSG00000182903	ZNF721	0	14	-0.00905784	0.0096829	-0.028036	0.0099203	-0.935447	0.349558	0.930828
Nasal_Epithelium	ENSG00000132938	MTUS2	0	14	0.00237091	0.00253641	-0.00260038	0.00734219	0.934747	0.349919	0.930838
Nasal_Epithelium	ENSG00000134748	PRPF38A	0	14	-0.0116179	0.012425	-0.0359704	0.0127345	-0.935047	0.349764	0.930838
Nasal_Epithelium	ENSG00000155542	SETD9	0	14	0.0167134	0.0178837	-0.0183379	0.0517647	0.934562	0.350014	0.930838
Nasal_Epithelium	ENSG00000196711	ALKAL1	0	14	0.00247675	0.00264973	-0.00271663	0.00767014	0.934717	0.349934	0.930838
Nasal_Epithelium	ENSG00000119522	DENND1A	0	14	0.00401094	0.00429113	-0.00439953	0.0124214	0.934704	0.349941	0.930838
Monocytes_MESA	ENSG00000067057	PFKP	0	14	-0.00128249	0.0021361	-0.00546918	0.00290419	-0.60039	0.548246	0.930844
Monocytes_MESA	ENSG00000100473	COCH	0	14	-0.00389445	0.00653671	-0.0167062	0.00891727	-0.595781	0.551321	0.930844
Monocytes_MESA	ENSG00000169118	CSNK1G1	0	14	0.00391485	0.00652233	-0.00886869	0.0166984	0.600222	0.548358	0.930844
Monocytes_MESA	ENSG00000153774	CFDP1	0	14	-0.00430309	0.00722453	-0.0184629	0.00985672	-0.595622	0.551428	0.930844
Monocytes_MESA	ENSG00000168234	TTC39C	0	14	-0.00929876	0.0155987	-0.0398716	0.0212741	-0.596125	0.551092	0.930844
Monocytes_MESA	ENSG00000272333	WBP7	0	14	0.00168566	0.00281807	-0.00383766	0.00720898	0.59816	0.549733	0.930844
Monocytes_MESA	ENSG00000105352	CEACAM4	0	14	0.00669886	0.0112337	-0.0153188	0.0287165	0.596318	0.550963	0.930844
Monocytes_MESA	ENSG00000105048	TNNT1	0	14	0.00502662	0.00837045	-0.0113792	0.0214324	0.60052	0.54816	0.930844
Monocytes_MESA	ENSG00000184924	PTRHD1	0	14	-0.00278786	0.00462773	-0.011858	0.00628232	-0.602426	0.546891	0.930844
Monocytes_MESA	ENSG00000163798	SLC4A1AP	0	14	-0.00475063	0.00797636	-0.020384	0.0108828	-0.595588	0.55145	0.930844
Monocytes_MESA	ENSG00000144120	TMEM177	0	14	-0.00331357	0.00548769	-0.0140692	0.0074421	-0.603819	0.545964	0.930844
Monocytes_MESA	ENSG00000176095	IP6K1	0	14	-0.0023976	0.00400013	-0.0102377	0.00544251	-0.599381	0.548919	0.930844
Monocytes_MESA	ENSG00000114841	DNAH1	0	14	0.0012644	0.00210849	-0.00286817	0.00539697	0.599672	0.548725	0.930844
Monocytes_MESA	ENSG00000157796	WDR19	0	14	-0.00203397	0.00339082	-0.00867987	0.00461192	-0.599846	0.548609	0.930844
Monocytes_MESA	ENSG00000169248	CXCL11	0	14	-0.00554771	0.00928752	-0.0237509	0.0126555	-0.597329	0.550288	0.930844
Monocytes_MESA	ENSG00000145495	2025-03-06	0	14	-0.00501935	0.00839823	-0.0214796	0.0114409	-0.597668	0.550062	0.930844
Monocytes_MESA	ENSG00000079215	SLC1A3	0	14	-0.00118033	0.00196703	-0.00503565	0.00267499	-0.600056	0.548469	0.930844
Monocytes_MESA	ENSG00000168090	COPS6	0	14	-0.00572109	0.00957162	-0.0244811	0.0130389	-0.597714	0.550031	0.930844
Monocytes_MESA	ENSG00000006459	JHDM1D	0	14	-0.000258797	0.000430786	-0.00110312	0.000585528	-0.600756	0.548003	0.930844
Monocytes_MESA	ENSG00000164938	TP53INP1	0	14	-0.00526742	0.00881403	-0.0225426	0.0120078	-0.597617	0.550095	0.930844
Monocytes_MESA	ENSG00000155096	AZIN1	0	14	-0.0103259	0.0173384	-0.0443085	0.0236567	-0.595551	0.551475	0.930844
Monocytes_MESA	ENSG00000189376	C8orf76	0	13	0.0022435	0.00372431	-0.00505602	0.00954303	0.602394	0.546912	0.930844
Monocytes_MESA	ENSG00000107020	PLGRKT	0	14	-0.00200383	0.00331574	-0.00850256	0.00449491	-0.604337	0.54562	0.930844
Monocytes_MESA	ENSG00000106804	C5	1	14	-0.0060609	0.0100793	-0.0258159	0.0136941	-0.601324	0.547624	0.930844
Monocytes_MESA	ENSG00000196655	TRAPPC4	0	14	0.00668338	0.0112304	-0.0153278	0.0286946	0.595115	0.551767	0.930893
CD4T	ENSG00000135679	MDM2	0	14	0.00297674	0.00352549	-0.00393309	0.00988657	0.844348	0.398475	0.930959
CD4T	ENSG00000116661	FBXO2	0	14	-0.00599373	0.00709671	-0.019903	0.00791556	-0.844579	0.398346	0.930959
CD4T	ENSG00000169612	RAMAC	0	14	-0.00798493	0.00945501	-0.0265164	0.0105466	-0.844518	0.39838	0.930959
CD4T	ENSG00000087253	LPCAT2	0	14	0.00359074	0.00425024	-0.00473958	0.0119211	0.844832	0.398204	0.930959
CD4T	ENSG00000109534	GAR1	0	14	-0.00353268	0.00418114	-0.0117276	0.0046622	-0.844909	0.398162	0.930959
CD4T	ENSG00000213949	ITGA1	0	14	0.0084663	0.0100293	-0.0111909	0.0281235	0.844152	0.398584	0.930959
CD4T	ENSG00000197008	ZNF138	0	14	0.00656386	0.00776567	-0.00865657	0.0217843	0.845241	0.397976	0.930959
CD4T	ENSG00000170807	LMOD2	0	14	0.00601996	0.00712913	-0.00795288	0.0199928	0.844417	0.398436	0.930959
CD4T	ENSG00000110888	CAPRIN2	0	14	0.00487111	0.00578278	-0.00646293	0.0162052	0.842348	0.399593	0.931044
CD4T	ENSG00000075151	EIF4G3	0	14	-0.00631737	0.00748865	-0.0209949	0.00836012	-0.843592	0.398897	0.931044
CD4T	ENSG00000150867	PIP4K2A	0	14	-0.00301125	0.00357096	-0.0100102	0.00398769	-0.843262	0.399082	0.931044
CD4T	ENSG00000133243	BTBD2	0	14	-0.0042278	0.00501822	-0.0140633	0.00560773	-0.84249	0.399514	0.931044
CD4T	ENSG00000196700	ZNF512B	0	14	-0.00394823	0.00468694	-0.0131345	0.005238	-0.84239	0.399569	0.931044
CD4T	ENSG00000130943	PKDREJ	0	14	0.00746567	0.00886351	-0.00990649	0.0248378	0.842293	0.399624	0.931044
CD4T	ENSG00000113361	CDH6	0	14	0.00450848	0.00535258	-0.00598239	0.0149993	0.8423	0.39962	0.931044
CD4T	ENSG00000272523	LINC01023	0	14	-0.00280331	0.00332399	-0.00931822	0.0037116	-0.843356	0.399029	0.931044
CD4T	ENSG00000008256	CYTH3	0	14	0.00614402	0.00729046	-0.00814502	0.0204331	0.842748	0.399369	0.931044
CD4T	ENSG00000163867	ZMYM6	0	14	0.00241996	0.00287453	-0.00321402	0.00805393	0.841862	0.399865	0.931086
CD4T	ENSG00000121281	ADCY7	0	14	-0.0118447	0.0140696	-0.0394206	0.0157313	-0.841863	0.399865	0.931086
Whole_Blood_GS	ENSG00000197323	TRIM33	0	14	-0.00537367	0.00727544	-0.0196333	0.00888593	-0.738604	0.460147	0.931183
Whole_Blood_GS	ENSG00000133612	AGAP3	0	14	-0.00715915	0.00969229	-0.0261557	0.0118374	-0.738644	0.460123	0.931183
CD4T	ENSG00000085063	CD59	0	14	0.00592837	0.00706841	-0.00792546	0.0197822	0.838713	0.40163	0.93119
CD4T	ENSG00000160593	JAML	0	14	0.00703794	0.00839362	-0.00941325	0.0234891	0.838487	0.401757	0.93119
CD4T	ENSG00000184007	PTP4A2	0	14	0.00880483	0.0104643	-0.0117049	0.0293145	0.841414	0.400116	0.93119
CD4T	ENSG00000162642	C1orf52	0	14	-0.0018388	0.00219475	-0.00614043	0.00246283	-0.837817	0.402133	0.93119
CD4T	ENSG00000143554	SLC27A3	0	14	-0.00429545	0.00512324	-0.0143368	0.00574592	-0.838424	0.401793	0.93119
CD4T	ENSG00000121742	GJB6	0	14	-0.00836524	0.00997874	-0.0279232	0.0111927	-0.838306	0.401859	0.93119
CD4T	ENSG00000170779	CDCA4	0	14	-0.00748405	0.00891737	-0.0249618	0.00999367	-0.839266	0.40132	0.93119
CD4T	ENSG00000128915	ICE2	0	14	0.00596402	0.00710144	-0.00795454	0.0198826	0.839833	0.401002	0.93119
CD4T	ENSG00000167191	GPRC5B	0	14	0.00461909	0.00550053	-0.00616175	0.0153999	0.839753	0.401047	0.93119
CD4T	ENSG00000103490	PYCARD	0	14	0.00469689	0.0056023	-0.00628341	0.0156772	0.838386	0.401814	0.93119
CD4T	ENSG00000075336	TIMM21	0	14	0.00291938	0.00348539	-0.00391185	0.00975061	0.837607	0.402252	0.93119
CD4T	ENSG00000079435	LIPE	0	14	-0.00396884	0.00472757	-0.0132347	0.00529703	-0.839509	0.401184	0.93119
CD4T	ENSG00000167618	LAIR2	0	14	0.00396341	0.00472292	-0.00529334	0.0132202	0.839186	0.401365	0.93119
CD4T	ENSG00000273045	C2orf15	0	14	0.0087246	0.0103797	-0.0116192	0.0290684	0.840546	0.400602	0.93119
CD4T	ENSG00000155729	KCTD18	0	14	0.00028056	0.000334954	-0.000375937	0.000937057	0.837608	0.402251	0.93119
CD4T	ENSG00000250075	AC104806.2	0	14	-0.00385052	0.00459618	-0.0128589	0.00515784	-0.837764	0.402163	0.93119
CD4T	ENSG00000050767	COL23A1	0	14	0.00333804	0.0039703	-0.00444361	0.0111197	0.840751	0.400487	0.93119
CD4T	ENSG00000156711	MAPK13	0	14	-0.00762924	0.00910543	-0.0254756	0.0102171	-0.837877	0.4021	0.93119
CD4T	ENSG00000130429	ARPC1B	0	14	0.0048514	0.00576828	-0.00645423	0.016157	0.841047	0.400322	0.93119
CD4T	ENSG00000146858	ZC3HAV1L	0	14	0.00354071	0.00422341	-0.00473702	0.0118184	0.838353	0.401832	0.93119
CD4T	ENSG00000106853	PTGR1	0	14	0.00758408	0.00905391	-0.0101613	0.0253294	0.837658	0.402223	0.93119
Whole_Blood_GS	ENSG00000117691	NENF	0	14	0.00288314	0.00390644	-0.00477334	0.0105396	0.738048	0.460485	0.931249
Whole_Blood_GS	ENSG00000197702	PARVA	0	14	-0.00549821	0.00744655	-0.0200932	0.00909677	-0.738356	0.460298	0.931249
Whole_Blood_GS	ENSG00000174851	YIF1A	0	14	-0.00237957	0.00322365	-0.00869781	0.00393867	-0.738161	0.460417	0.931249
Whole_Blood_GS	ENSG00000118960	HS1BP3	0	14	0.00374114	0.00506942	-0.00619475	0.013677	0.737981	0.460526	0.931249
CD4T	ENSG00000134825	TMEM258	0	14	-0.0051303	0.00613589	-0.0171564	0.00689582	-0.836114	0.403091	0.931429
CD4T	ENSG00000197119	SLC25A29	0	14	0.0114409	0.0136744	-0.0153604	0.0382421	0.836667	0.40278	0.931429
CD4T	ENSG00000261770	AC006504.1	0	14	-0.00863348	0.0103267	-0.0288735	0.0116065	-0.836034	0.403136	0.931429
CD4T	ENSG00000163608	NEPRO	0	14	0.00490561	0.00586595	-0.00659144	0.0164027	0.836286	0.402994	0.931429
CD4T	ENSG00000164344	KLKB1	0	14	0.0106475	0.0127182	-0.0142798	0.0355747	0.837183	0.402489	0.931429
CD4T	ENSG00000131459	GFPT2	0	14	0.00202671	0.00242389	-0.00272402	0.00677744	0.836141	0.403076	0.931429
CD4T	ENSG00000154548	SRSF12	0	14	0.00684369	0.00817933	-0.00918749	0.0228749	0.836706	0.402758	0.931429
Whole_Blood_GS	ENSG00000117751	PPP1R8	0	14	-0.00108805	0.00147536	-0.00397971	0.00180361	-0.73748	0.460831	0.931525
Whole_Blood_GS	ENSG00000076554	TPD52	1	14	-0.00885358	0.0120053	-0.0323835	0.0146764	-0.737472	0.460835	0.931525
CD4T	ENSG00000139168	ZCRB1	0	12	-0.00327136	0.00391771	-0.0109499	0.00440722	-0.835017	0.403708	0.93172
CD4T	ENSG00000120885	CLU	0	14	-0.00181469	0.00217229	-0.00607231	0.00244293	-0.83538	0.403504	0.93172
CD4T	ENSG00000076641	PAG1	0	14	-0.00383372	0.00458833	-0.0128267	0.00515924	-0.835537	0.403415	0.93172
CD4T	ENSG00000122696	SLC25A51	0	14	0.00659379	0.00789558	-0.00888126	0.0220688	0.835125	0.403647	0.93172
Whole_Blood_GS	ENSG00000162511	LAPTM5	0	14	0.00418109	0.00568978	-0.00697067	0.0153328	0.734843	0.462435	0.931729
Whole_Blood_GS	ENSG00000182183	SHISAL2A	0	14	-0.00526612	0.00716961	-0.0193183	0.00878606	-0.734506	0.462641	0.931729
Whole_Blood_GS	ENSG00000143437	ARNT	0	14	-0.00521083	0.0070905	-0.019108	0.00868629	-0.734903	0.462398	0.931729
Whole_Blood_GS	ENSG00000143314	MRPL24	0	14	0.00299461	0.00407041	-0.00498325	0.0109725	0.735702	0.461912	0.931729
Whole_Blood_GS	ENSG00000163041	H3F3A	0	14	-0.00864767	0.0117819	-0.0317398	0.0144444	-0.733979	0.462962	0.931729
Whole_Blood_GS	ENSG00000010626	LRRC23	0	14	0.0103579	0.0140851	-0.0172485	0.0379642	0.735376	0.46211	0.931729
Whole_Blood_GS	ENSG00000127720	METTL25	0	14	0.00445507	0.00606381	-0.00742978	0.0163399	0.734698	0.462523	0.931729
Whole_Blood_GS	ENSG00000254852	NPIPA2	0	14	-0.0029295	0.00398483	-0.0107396	0.00488062	-0.735163	0.46224	0.931729
Whole_Blood_GS	ENSG00000124067	SLC12A4	0	14	-0.00775893	0.010546	-0.0284286	0.0129108	-0.735725	0.461898	0.931729
Whole_Blood_GS	ENSG00000129354	AP1M2	0	14	-0.0101095	0.0137459	-0.037051	0.016832	-0.735455	0.462063	0.931729
Whole_Blood_GS	ENSG00000263002	ZNF234	0	14	0.00193396	0.00262644	-0.00321378	0.00708169	0.73634	0.461524	0.931729
Whole_Blood_GS	ENSG00000012061	ERCC1	0	14	0.00460934	0.00627793	-0.00769518	0.0169139	0.734213	0.462819	0.931729
Whole_Blood_GS	ENSG00000268889	AC008750.7	0	14	-0.00193069	0.0026193	-0.00706441	0.00320304	-0.737102	0.46106	0.931729
Whole_Blood_GS	ENSG00000160284	SPATC1L	0	14	-0.0122978	0.0166996	-0.0450284	0.0204329	-0.73641	0.461481	0.931729
Whole_Blood_GS	ENSG00000197077	KIAA1671	0	14	-0.00872121	0.0118541	-0.0319548	0.0145124	-0.735714	0.461905	0.931729
Whole_Blood_GS	ENSG00000112759	SLC29A1	0	14	-0.00508834	0.00693106	-0.018673	0.0084963	-0.734135	0.462866	0.931729
Whole_Blood_GS	ENSG00000213066	FGFR1OP	0	14	-0.0079289	0.0107921	-0.0290809	0.0132231	-0.734698	0.462523	0.931729
Whole_Blood_GS	ENSG00000002822	MAD1L1	0	14	-0.0094565	0.0128456	-0.0346333	0.0157203	-0.736169	0.461628	0.931729
Whole_Blood_GS	ENSG00000136197	C7orf25	0	14	-0.010977	0.0149325	-0.0402441	0.0182901	-0.73511	0.462272	0.931729
Whole_Blood_GS	ENSG00000106261	ZKSCAN1	0	14	0.0028466	0.00387875	-0.0047556	0.0104488	0.733897	0.463011	0.931729
Whole_Blood_GS	ENSG00000173530	TNFRSF10D	0	14	-0.00378262	0.00515349	-0.0138833	0.00631804	-0.733991	0.462954	0.931729
Whole_Blood_GS	ENSG00000198722	UNC13B	0	14	0.00371297	0.00505178	-0.00618833	0.0136143	0.734983	0.46235	0.931729
Whole_Blood_GS	ENSG00000225411	CR786580.1	0	13	-0.000366122	0.00049747	-0.00134115	0.000608901	-0.735969	0.46175	0.931729
Whole_Blood_GS	ENSG00000172889	EGFL7	0	14	0.00285995	0.00388139	-0.00474744	0.0104673	0.736836	0.461222	0.931729
Monocytes_MESA	ENSG00000005187	ACSM3	0	14	-0.003451	0.00582717	-0.014872	0.00797004	-0.592226	0.553699	0.931833
Monocytes_MESA	ENSG00000012061	ERCC1	0	14	0.00494517	0.00833226	-0.0113858	0.0212761	0.593497	0.552849	0.931833
Monocytes_MESA	ENSG00000144580	RQCD1	0	14	-0.00348009	0.00587757	-0.0149999	0.00803973	-0.592097	0.553786	0.931833
Monocytes_MESA	ENSG00000173545	ZNF622	0	14	-0.000674718	0.00113979	-0.00290866	0.00155922	-0.591969	0.553871	0.931833
Monocytes_MESA	ENSG00000112357	PEX7	0	14	0.00281132	0.00474944	-0.00649742	0.0121201	0.591927	0.5539	0.931833
Monocytes_MESA	ENSG00000085265	FCN1	0	14	0.00308656	0.00521307	-0.00713087	0.013304	0.592081	0.553796	0.931833
CD4T	ENSG00000149256	TENM4	0	14	0.0119318	0.0143611	-0.0162154	0.0400789	0.830842	0.406063	0.931895
CD4T	ENSG00000171792	RHNO1	0	14	0.00585817	0.00706598	-0.0079909	0.0197072	0.829067	0.407067	0.931895
CD4T	ENSG00000120860	WASHC3	0	14	-0.00547866	0.00660799	-0.0184301	0.00747277	-0.829096	0.40705	0.931895
CD4T	ENSG00000088035	ALG6	0	14	0.00387499	0.00466039	-0.00525921	0.0130092	0.831472	0.405707	0.931895
CD4T	ENSG00000198892	SHISA4	0	14	-0.00217792	0.00261462	-0.00730249	0.00294664	-0.832978	0.404857	0.931895
CD4T	ENSG00000198468	FLVCR1-DT	0	14	0.013611	0.0164202	-0.018572	0.0457941	0.82892	0.40715	0.931895
CD4T	ENSG00000133106	EPSTI1	0	14	-0.00837032	0.0100782	-0.0281232	0.0113825	-0.83054	0.406233	0.931895
CD4T	ENSG00000119655	NPC2	0	14	-0.00466816	0.00563573	-0.015714	0.00637767	-0.828315	0.407492	0.931895
CD4T	ENSG00000140090	SLC24A4	0	14	-0.00640414	0.007726	-0.0215468	0.00873855	-0.828907	0.407157	0.931895
CD4T	ENSG00000271780	AL118558.3	0	14	-0.0044365	0.00532047	-0.0148644	0.00599143	-0.833855	0.404363	0.931895
CD4T	ENSG00000182809	CRIP2	0	14	-0.0115076	0.0138327	-0.0386192	0.015604	-0.831913	0.405458	0.931895
CD4T	ENSG00000103415	HMOX2	0	14	-0.00490994	0.00591225	-0.0164977	0.00667786	-0.830469	0.406274	0.931895
CD4T	ENSG00000169715	MT1E	0	14	0.0063808	0.00769513	-0.00870138	0.021463	0.8292	0.406991	0.931895
CD4T	ENSG00000186919	ZACN	0	14	-0.00289311	0.00347667	-0.00970726	0.00392104	-0.832149	0.405325	0.931895
CD4T	ENSG00000141994	DUS3L	0	14	0.00890636	0.0106788	-0.0120236	0.0298363	0.834026	0.404266	0.931895
CD4T	ENSG00000115306	SPTBN1	0	14	0.0108862	0.0130979	-0.0147853	0.0365577	0.831136	0.405897	0.931895
CD4T	ENSG00000168397	ATG4B	0	14	-0.00656334	0.00787046	-0.0219892	0.00886248	-0.833921	0.404326	0.931895
CD4T	ENSG00000101004	NINL	0	14	-0.0106653	0.0128858	-0.0359211	0.0145905	-0.827674	0.407855	0.931895
CD4T	ENSG00000196455	PIK3R4	0	14	-0.007135	0.0085911	-0.0239732	0.00970325	-0.830511	0.40625	0.931895
CD4T	ENSG00000260743	AC007823.1	0	14	-0.00318742	0.00383267	-0.0106993	0.00432447	-0.831646	0.405609	0.931895
CD4T	ENSG00000155275	TRMT44	0	14	0.0054927	0.00662019	-0.00748264	0.018468	0.829689	0.406715	0.931895
CD4T	ENSG00000118564	FBXL5	0	14	-0.00234498	0.00281659	-0.00786539	0.00317544	-0.832559	0.405093	0.931895
CD4T	ENSG00000132842	AP3B1	0	14	0.00631933	0.00759298	-0.00856263	0.0212013	0.83226	0.405262	0.931895
CD4T	ENSG00000127184	COX7C	0	14	0.00649445	0.00781289	-0.00881853	0.0218074	0.831248	0.405834	0.931895
CD4T	ENSG00000086570	FAT2	0	14	-0.00545618	0.00658074	-0.0183542	0.00744184	-0.829113	0.407041	0.931895
CD4T	ENSG00000240053	LY6G5B	0	14	-0.00659038	0.00790842	-0.0220906	0.00890984	-0.833337	0.404655	0.931895
CD4T	ENSG00000227920	AL353597.1	0	14	0.0143164	0.0172225	-0.0194392	0.048072	0.83126	0.405827	0.931895
CD4T	ENSG00000213079	SCAF8	0	14	-0.0035623	0.0043011	-0.0119923	0.00486771	-0.828229	0.407541	0.931895
CD4T	ENSG00000106603	COA1	0	14	0.00400692	0.00481015	-0.0054208	0.0134346	0.833013	0.404837	0.931895
CD4T	ENSG00000226581	AC092634.3	0	14	-0.00376641	0.0045506	-0.0126854	0.00515259	-0.827674	0.407855	0.931895
CD4T	ENSG00000106683	LIMK1	0	14	0.00840403	0.0101084	-0.0114081	0.0282162	0.831388	0.405754	0.931895
CD4T	ENSG00000055118	KCNH2	0	14	0.00621217	0.00750267	-0.0084928	0.0209171	0.827994	0.407674	0.931895
CD4T	ENSG00000104756	KCTD9	0	14	0.00323019	0.00389194	-0.00439787	0.0108582	0.829969	0.406556	0.931895
CD4T	ENSG00000164983	TMEM65	0	14	0.00579941	0.00695556	-0.00783324	0.0194321	0.833781	0.404405	0.931895
CD4T	ENSG00000179632	MAF1	0	14	-0.0036532	0.00440934	-0.0122954	0.00498896	-0.828512	0.40738	0.931895
CD4T	ENSG00000136828	RALGPS1	0	14	0.00707977	0.00855488	-0.00968748	0.023847	0.827571	0.407913	0.931895
CD4T	ENSG00000188747	NOXA1	0	14	0.00521141	0.00628922	-0.00711524	0.0175381	0.828625	0.407316	0.931895
CD4T	ENSG00000107960	STN1	0	14	0.00627136	0.00759979	-0.00862396	0.0211667	0.825202	0.409257	0.931905
CD4T	ENSG00000137501	SYTL2	0	14	-0.00777118	0.00940636	-0.0262073	0.0106649	-0.826162	0.408712	0.931905
CD4T	ENSG00000158161	EYA3	0	14	-0.00450275	0.00545235	-0.0151892	0.00618366	-0.825837	0.408897	0.931905
CD4T	ENSG00000151474	FRMD4A	0	14	-0.00376791	0.00455927	-0.0127039	0.0051681	-0.826427	0.408562	0.931905
CD4T	ENSG00000089916	GPATCH2L	0	14	0.00759933	0.00920015	-0.0104326	0.0256313	0.826001	0.408804	0.931905
CD4T	ENSG00000121101	TEX14	0	14	-0.00420256	0.00508054	-0.0141602	0.00575512	-0.827187	0.408131	0.931905
CD4T	ENSG00000125652	ALKBH7	0	14	0.00384104	0.00465305	-0.00527877	0.0129609	0.82549	0.409094	0.931905
CD4T	ENSG00000134313	KIDINS220	0	14	-0.00600511	0.00727306	-0.02026	0.00824984	-0.825664	0.408995	0.931905
CD4T	ENSG00000109472	CPE	0	14	0.00741647	0.00897676	-0.0101777	0.0250106	0.826186	0.408699	0.931905
CD4T	ENSG00000153404	PLEKHG4B	0	14	-0.00409846	0.00496565	-0.013831	0.00563404	-0.825362	0.409166	0.931905
CD4T	ENSG00000171522	PTGER4	0	14	0.000354253	0.000428917	-0.000486409	0.00119491	0.825925	0.408847	0.931905
CD4T	ENSG00000158669	GPAT4	0	14	-0.00194129	0.00234894	-0.00654512	0.00266255	-0.826452	0.408548	0.931905
Whole_Blood_GS	ENSG00000085552	IGSF9	0	14	0.0051933	0.00708267	-0.00868848	0.0190751	0.73324	0.463412	0.932093
Whole_Blood_GS	ENSG00000130734	ATG4D	0	14	-0.00264834	0.00361267	-0.00972904	0.00443236	-0.73307	0.463515	0.932093
Whole_Blood_GS	ENSG00000138767	CNOT6L	0	14	0.00681026	0.00929052	-0.0113988	0.0250193	0.733033	0.463538	0.932093
Whole_Blood_GS	ENSG00000164342	TLR3	0	14	-0.00653755	0.00891741	-0.0240153	0.0109402	-0.733123	0.463484	0.932093
CD4T	ENSG00000177054	ZDHHC13	0	14	0.00513534	0.00622849	-0.00707228	0.017343	0.824492	0.40966	0.932134
CD4T	ENSG00000197721	CR1L	0	14	-0.00183987	0.00223327	-0.00621699	0.00253725	-0.823846	0.410027	0.932134
CD4T	ENSG00000156411	ATP5MPL	0	14	-0.00231538	0.00281016	-0.0078232	0.00319243	-0.823933	0.409978	0.932134
CD4T	ENSG00000173976	RAX2	0	14	-0.00439442	0.00533314	-0.0148472	0.00605834	-0.823985	0.409948	0.932134
CD4T	ENSG00000183172	SMDT1	0	14	0.0120925	0.0146719	-0.0166639	0.0408488	0.824194	0.409829	0.932134
CD4T	ENSG00000253214	AC079209.1	0	14	-0.00406586	0.0049321	-0.0137326	0.00560087	-0.824368	0.40973	0.932134
Nasal_Epithelium	ENSG00000123243	ITIH5	0	14	-0.00384208	0.00411665	-0.0119106	0.0042264	-0.933303	0.350664	0.932143
Nasal_Epithelium	ENSG00000153789	CIBAR2	0	14	0.00807788	0.00865688	-0.0088893	0.025045	0.933116	0.35076	0.932143
Nasal_Epithelium	ENSG00000130958	SLC35D2	0	14	-0.00198144	0.00212354	-0.00614351	0.00218062	-0.933085	0.350776	0.932143
CD4T	ENSG00000186532	SMYD4	0	14	-0.00704132	0.00854962	-0.0237983	0.00971562	-0.823583	0.410176	0.932219
Nasal_Epithelium	ENSG00000166004	CEP295	0	14	-0.00702989	0.00753992	-0.0218079	0.00774809	-0.932355	0.351153	0.932243
Nasal_Epithelium	ENSG00000214967	NPIPA7	0	14	0.00356272	0.00382085	-0.00392601	0.0110514	0.932441	0.351109	0.932243
Nasal_Epithelium	ENSG00000154743	TSEN2	0	14	0.00556891	0.00597324	-0.00613842	0.0172762	0.93231	0.351176	0.932243
Nasal_Epithelium	ENSG00000175877	TMEM270	0	14	0.0114371	0.0122673	-0.0126064	0.0354806	0.932324	0.351169	0.932243
Whole_Blood_GS	ENSG00000180628	PCGF5	0	14	-0.00348188	0.00475676	-0.0128049	0.00584119	-0.731986	0.464177	0.932335
Whole_Blood_GS	ENSG00000134291	TMEM106C	0	14	-0.00156277	0.00213406	-0.00574546	0.00261992	-0.732297	0.463987	0.932335
Whole_Blood_GS	ENSG00000111452	ADGRD1	0	14	0.00326426	0.00445625	-0.00546982	0.0119983	0.732513	0.463855	0.932335
Whole_Blood_GS	ENSG00000165794	SLC39A2	0	14	0.00315738	0.0043127	-0.00529535	0.0116101	0.732113	0.464099	0.932335
Whole_Blood_GS	ENSG00000124074	ENKD1	0	14	-0.00118398	0.00161718	-0.0043536	0.00198563	-0.732129	0.46409	0.932335
Whole_Blood_GS	ENSG00000277791	PSMB3	0	14	0.00863121	0.0117819	-0.0144609	0.0317233	0.732583	0.463813	0.932335
CD4T	ENSG00000183605	SFXN4	0	14	-0.0102676	0.0124838	-0.0347355	0.0142003	-0.822473	0.410808	0.932452
CD4T	ENSG00000143252	SDHC	0	14	0.00761961	0.00926112	-0.0105319	0.0257711	0.822752	0.410649	0.932452
CD4T	ENSG00000240219	AL512306.2	0	14	0.00416856	0.00506864	-0.0057658	0.0141029	0.822421	0.410837	0.932452
CD4T	ENSG00000248358	AC243972.1	0	14	0.00567412	0.00689911	-0.00784788	0.0191961	0.822443	0.410825	0.932452
CD4T	ENSG00000173261	PLAC8L1	0	14	-0.00252713	0.00307044	-0.00854508	0.00349082	-0.823053	0.410478	0.932452
Nasal_Epithelium	ENSG00000150760	DOCK1	0	14	0.00787793	0.00845459	-0.00869275	0.0244486	0.931794	0.351443	0.93247
Nasal_Epithelium	ENSG00000198130	HIBCH	0	14	-0.0136807	0.0146805	-0.0424538	0.0150925	-0.931898	0.351389	0.93247
Whole_Blood_GS	ENSG00000119535	CSF3R	0	14	0.00312154	0.00427387	-0.00525508	0.0114982	0.730379	0.465158	0.932549
Whole_Blood_GS	ENSG00000132676	DAP3	1	14	-0.00297871	0.00408298	-0.0109812	0.00502378	-0.729544	0.465669	0.932549
Whole_Blood_GS	ENSG00000162194	LBHD1	0	14	-0.00688316	0.00940936	-0.0253252	0.0115588	-0.731523	0.46446	0.932549
Whole_Blood_GS	ENSG00000170633	RNF34	0	14	0.00340653	0.00466714	-0.00574091	0.012554	0.729895	0.465454	0.932549
Whole_Blood_GS	ENSG00000185989	RASA3	0	14	0.00496477	0.00679505	-0.00835328	0.0182828	0.730645	0.464996	0.932549
Whole_Blood_GS	ENSG00000184207	PGP	0	14	0.00575606	0.007875	-0.00967865	0.0211908	0.730928	0.464823	0.932549
Whole_Blood_GS	ENSG00000167720	SRR	0	14	-0.00868449	0.0118963	-0.0320007	0.0146318	-0.730018	0.465379	0.932549
Whole_Blood_GS	ENSG00000126858	RHOT1	0	14	0.00567019	0.0077651	-0.00954912	0.0208895	0.730215	0.465259	0.932549
Whole_Blood_GS	ENSG00000131471	AOC3	0	14	-0.00605688	0.00830076	-0.0223261	0.0102123	-0.729678	0.465587	0.932549
Whole_Blood_GS	ENSG00000182473	EXOC7	0	14	0.00529558	0.00725329	-0.0089206	0.0195118	0.730094	0.465333	0.932549
Whole_Blood_GS	ENSG00000130332	LSM7	0	14	0.0041118	0.00563014	-0.00692307	0.0151467	0.73032	0.465195	0.932549
Whole_Blood_GS	ENSG00000114098	ARMC8	0	14	-0.00149132	0.00204053	-0.00549068	0.00250805	-0.730848	0.464872	0.932549
Whole_Blood_GS	ENSG00000284373	TAF11L2	0	14	0.00242901	0.00332768	-0.00409312	0.00895114	0.729941	0.465426	0.932549
Whole_Blood_GS	ENSG00000137210	TMEM14B	0	14	-0.00386123	0.00528436	-0.0142184	0.00649593	-0.73069	0.464969	0.932549
Whole_Blood_GS	ENSG00000120437	ACAT2	0	14	-0.00345966	0.00474088	-0.0127516	0.0058323	-0.72975	0.465543	0.932549
Whole_Blood_GS	ENSG00000166529	ZSCAN21	0	14	0.00120752	0.0016525	-0.00203132	0.00444637	0.730724	0.464948	0.932549
Whole_Blood_GS	ENSG00000118707	TGIF2	0	14	0.00272521	0.00373671	-0.00459861	0.010049	0.729307	0.465814	0.932666
CD4T	ENSG00000002822	MAD1L1	0	14	-0.00843269	0.0102587	-0.0285393	0.0116739	-0.822006	0.411074	0.932735
CD4T	ENSG00000148655	LRMDA	0	14	0.00735323	0.00894883	-0.0101862	0.0248926	0.821697	0.411249	0.932752
CD4T	ENSG00000148848	ADAM12	0	14	0.00473875	0.00579694	-0.00662304	0.0161006	0.817458	0.413667	0.932752
CD4T	ENSG00000111530	CAND1	0	14	-0.00277714	0.00338511	-0.00941182	0.00385755	-0.820399	0.411989	0.932752
CD4T	ENSG00000139329	LUM	0	14	-0.00617552	0.00757433	-0.0210209	0.0086699	-0.815322	0.414888	0.932752
CD4T	ENSG00000111696	NT5DC3	0	14	0.0113937	0.0139747	-0.0159963	0.0387836	0.815306	0.414897	0.932752
CD4T	ENSG00000142751	GPN2	0	14	-0.0034583	0.00422436	-0.0117379	0.00482129	-0.818657	0.412982	0.932752
CD4T	ENSG00000116983	HPCAL4	0	14	0.00820892	0.0100591	-0.0115065	0.0279243	0.816072	0.414459	0.932752
CD4T	ENSG00000143198	MGST3	0	14	-0.0110414	0.0135147	-0.0375297	0.0154468	-0.816996	0.413931	0.932752
CD4T	ENSG00000166133	RPUSD2	0	14	0.00556389	0.00678601	-0.00773644	0.0188642	0.819906	0.412269	0.932752
CD4T	ENSG00000181827	RFX7	0	14	0.00562339	0.00685696	-0.00781601	0.0190628	0.820099	0.412159	0.932752
CD4T	ENSG00000166821	PEX11A	0	14	0.00671628	0.00820033	-0.00935607	0.0227886	0.819025	0.412772	0.932752
CD4T	ENSG00000167969	ECI1	0	14	-0.000818951	0.00100372	-0.00278621	0.0011483	-0.815916	0.414548	0.932752
CD4T	ENSG00000153048	CARHSP1	0	14	0.00773825	0.00944583	-0.0107752	0.0262517	0.819224	0.412659	0.932752
CD4T	ENSG00000260300	AC009119.2	0	14	0.00130428	0.0015917	-0.00181539	0.00442395	0.819426	0.412544	0.932752
CD4T	ENSG00000179094	PER1	0	14	-0.00272653	0.0033412	-0.00927517	0.0038221	-0.816034	0.414481	0.932752
CD4T	ENSG00000244045	TMEM199	0	14	0.00228494	0.00279858	-0.00320018	0.00777006	0.816463	0.414236	0.932752
CD4T	ENSG00000136485	DCAF7	0	14	-0.00360402	0.00440999	-0.0122475	0.0050394	-0.81724	0.413791	0.932752
CD4T	ENSG00000157637	SLC38A10	0	14	-0.00477984	0.00585368	-0.0162528	0.00669317	-0.816552	0.414184	0.932752
CD4T	ENSG00000141401	IMPA2	0	14	0.00879202	0.010717	-0.012213	0.029797	0.820378	0.412001	0.932752
CD4T	ENSG00000065717	TLE2	0	14	0.00551451	0.00675115	-0.0077175	0.0187465	0.816825	0.414028	0.932752
CD4T	ENSG00000267534	S1PR2	0	14	-0.00431027	0.00525159	-0.0146032	0.00598266	-0.820754	0.411786	0.932752
CD4T	ENSG00000074219	TEAD2	0	14	-0.0056555	0.00693971	-0.0192571	0.00794609	-0.814947	0.415103	0.932752
CD4T	ENSG00000115350	POLE4	0	14	-0.00435052	0.00531629	-0.0147703	0.00606922	-0.818338	0.413164	0.932752
CD4T	ENSG00000185304	RGPD2	0	14	-0.00328112	0.00399515	-0.0111115	0.00454922	-0.821276	0.411489	0.932752
CD4T	ENSG00000064012	CASP8	0	14	-0.00930221	0.0113617	-0.0315708	0.0129664	-0.818731	0.41294	0.932752
CD4T	ENSG00000125871	MGME1	0	14	-0.0103201	0.0126211	-0.0350571	0.0144168	-0.817687	0.413536	0.932752
CD4T	ENSG00000171189	GRIK1	0	14	-0.00394096	0.00480686	-0.0133622	0.00548032	-0.81986	0.412296	0.932752
CD4T	ENSG00000185917	SETD4	1	14	-0.00417054	0.00509682	-0.0141601	0.00581905	-0.818262	0.413207	0.932752
CD4T	ENSG00000177873	ZNF619	0	14	-0.00426098	0.00519463	-0.0144423	0.00592031	-0.820266	0.412065	0.932752
CD4T	ENSG00000085276	MECOM	0	14	-0.00453949	0.00556978	-0.0154561	0.00637707	-0.815022	0.41506	0.932752
CD4T	ENSG00000113597	TRAPPC13	0	14	-0.00660848	0.00807472	-0.0224346	0.00921768	-0.818415	0.41312	0.932752
CD4T	ENSG00000164309	CMYA5	0	14	0.00399872	0.00489825	-0.00560167	0.0135991	0.816357	0.414296	0.932752
CD4T	ENSG00000205464	ATP6AP1L	0	14	-0.0122658	0.0150306	-0.0417253	0.0171936	-0.816057	0.414468	0.932752
CD4T	ENSG00000066583	ISOC1	0	14	-0.00485698	0.00593076	-0.016481	0.0067671	-0.818947	0.412817	0.932752
CD4T	ENSG00000106415	GLCCI1	0	14	-0.00193256	0.00235378	-0.00654588	0.00268075	-0.821048	0.411619	0.932752
CD4T	ENSG00000105968	H2AFV	0	14	0.00726235	0.00890537	-0.0101918	0.0247165	0.815503	0.414784	0.932752
Nasal_Epithelium	ENSG00000138386	NAB1	0	14	0.0128455	0.0137948	-0.0141919	0.0398829	0.931182	0.351759	0.932828
Nasal_Epithelium	ENSG00000136295	TTYH3	0	14	-0.0101746	0.0109246	-0.0315865	0.0112373	-0.931346	0.351675	0.932828
Whole_Blood_GS	ENSG00000166971	AKTIP	0	14	0.00945039	0.0129643	-0.0159593	0.0348601	0.728952	0.466031	0.932927
Nasal_Epithelium	ENSG00000137474	MYO7A	0	14	0.0045627	0.00490214	-0.00504532	0.0141707	0.930757	0.351979	0.932931
Nasal_Epithelium	ENSG00000171757	LRRC34	0	14	-0.0137416	0.0147638	-0.0426782	0.015195	-0.930763	0.351976	0.932931
CD4T	ENSG00000164062	APEH	0	14	0.00731206	0.00898072	-0.0102898	0.0249139	0.814195	0.415533	0.933393
CD4T	ENSG00000136197	C7orf25	0	14	-0.00251526	0.00308978	-0.00857112	0.0035406	-0.814058	0.415611	0.933393
Nasal_Epithelium	ENSG00000168243	GNG4	0	14	-0.00921285	0.0104143	-0.0296244	0.0111987	-0.884638	0.376352	0.933708
Nasal_Epithelium	ENSG00000091483	FH	0	14	0.00314016	0.00355386	-0.00382529	0.0101056	0.883589	0.376918	0.933708
Nasal_Epithelium	ENSG00000188295	ZNF669	0	14	-0.00368792	0.00406701	-0.0116591	0.00428328	-0.906789	0.364518	0.933708
Nasal_Epithelium	ENSG00000151657	KIN	0	14	0.00198902	0.00219757	-0.00231814	0.00629618	0.905099	0.365413	0.933708
Nasal_Epithelium	ENSG00000148484	RSU1	0	14	0.00760255	0.00856867	-0.00919174	0.0243968	0.887249	0.374945	0.933708
Nasal_Epithelium	ENSG00000175395	ZNF25	0	14	0.00373558	0.00416173	-0.00442127	0.0118924	0.897602	0.369398	0.933708
Nasal_Epithelium	ENSG00000165733	BMS1	0	14	-0.00712054	0.00788311	-0.0225712	0.00833008	-0.903265	0.366385	0.933708
Nasal_Epithelium	ENSG00000265190	ANXA8	0	14	-0.00534062	0.00604092	-0.0171806	0.00649937	-0.884074	0.376656	0.933708
Nasal_Epithelium	ENSG00000183346	CABCOCO1	0	14	-0.0120721	0.0133933	-0.0383224	0.0141782	-0.901355	0.3674	0.933708
Nasal_Epithelium	ENSG00000107719	PALD1	0	14	-0.00356775	0.0038687	-0.0111503	0.00401476	-0.922209	0.35642	0.933708
Nasal_Epithelium	ENSG00000133661	SFTPD	0	14	0.00547817	0.00594701	-0.00617775	0.0171341	0.921164	0.356965	0.933708
Nasal_Epithelium	ENSG00000152778	IFIT5	0	14	0.0108019	0.0117643	-0.0122557	0.0338595	0.918192	0.358518	0.933708
Nasal_Epithelium	ENSG00000107816	LZTS2	0	14	-0.00402484	0.00454562	-0.0129341	0.00488441	-0.885432	0.375923	0.933708
Nasal_Epithelium	ENSG00000119953	SMNDC1	0	14	-0.00510763	0.00565134	-0.0161841	0.00596879	-0.903792	0.366106	0.933708
Nasal_Epithelium	ENSG00000214413	BBIP1	0	14	0.00262887	0.00296425	-0.00318095	0.00843869	0.886859	0.375155	0.933708
Nasal_Epithelium	ENSG00000099204	ABLIM1	0	14	-0.00489697	0.00553867	-0.0157526	0.00595861	-0.884143	0.376619	0.933708
Nasal_Epithelium	ENSG00000187908	DMBT1	0	14	-0.00327182	0.00360882	-0.010345	0.00380132	-0.90662	0.364608	0.933708
Nasal_Epithelium	ENSG00000177951	BET1L	0	14	0.00674226	0.00761522	-0.0081833	0.0216678	0.885366	0.375959	0.933708
Nasal_Epithelium	ENSG00000132259	CNGA4	0	14	-0.00189285	0.00207302	-0.00595591	0.0021702	-0.913088	0.361196	0.933708
Nasal_Epithelium	ENSG00000166436	TRIM66	0	14	-0.00818135	0.00896621	-0.0257548	0.00939209	-0.912465	0.361524	0.933708
Nasal_Epithelium	ENSG00000129167	TPH1	0	14	-0.00493109	0.00552576	-0.0157614	0.00589921	-0.892381	0.372189	0.933708
Nasal_Epithelium	ENSG00000148943	LIN7C	0	14	0.00940951	0.0104377	-0.0110479	0.0298669	0.901497	0.367324	0.933708
Nasal_Epithelium	ENSG00000121680	PEX16	0	14	0.00161483	0.00174094	-0.00179735	0.00502701	0.927563	0.353634	0.933708
Nasal_Epithelium	ENSG00000030066	NUP160	0	14	-0.00212577	0.00233535	-0.00670298	0.00245144	-0.910257	0.362687	0.933708
Nasal_Epithelium	ENSG00000126432	PRDX5	0	14	0.00636857	0.00722814	-0.00779833	0.0205355	0.88108	0.378275	0.933708
Nasal_Epithelium	ENSG00000149792	MRPL49	0	14	-0.00370437	0.00405962	-0.0116611	0.00425234	-0.912492	0.36151	0.933708
Nasal_Epithelium	ENSG00000172803	SNX32	0	14	0.00356272	0.00400398	-0.00428493	0.0114104	0.889796	0.373576	0.933708
Nasal_Epithelium	ENSG00000172922	RNASEH2C	0	14	-0.00486012	0.00534725	-0.0153405	0.0056203	-0.9089	0.363403	0.933708
Nasal_Epithelium	ENSG00000171631	P2RY6	0	14	0.0052012	0.00564405	-0.00586093	0.0162633	0.921538	0.35677	0.933708
Nasal_Epithelium	ENSG00000062282	DGAT2	0	14	0.00586589	0.00638652	-0.00665147	0.0183832	0.918479	0.358368	0.933708
Nasal_Epithelium	ENSG00000196954	CASP4	0	14	-0.00418903	0.00458894	-0.0131832	0.00480514	-0.912852	0.36132	0.933708
Nasal_Epithelium	ENSG00000179403	VWA1	0	14	-0.00530918	0.00577538	-0.0166287	0.00601036	-0.919278	0.35795	0.933708
Nasal_Epithelium	ENSG00000149527	PLCH2	0	14	-0.00362061	0.00406106	-0.0115801	0.00433891	-0.891544	0.372637	0.933708
Nasal_Epithelium	ENSG00000169598	DFFB	0	14	0.00716465	0.00800635	-0.0085275	0.0228568	0.894871	0.370856	0.933708
Nasal_Epithelium	ENSG00000116685	KIAA2013	0	14	-0.00289784	0.00313638	-0.00904503	0.00324934	-0.923947	0.355514	0.933708
Nasal_Epithelium	ENSG00000133216	EPHB2	0	14	0.0035051	0.0039334	-0.00420423	0.0112144	0.891111	0.37287	0.933708
Nasal_Epithelium	ENSG00000121753	ADGRB2	0	14	0.00661906	0.00713699	-0.00736918	0.0206073	0.92743	0.353703	0.933708
Nasal_Epithelium	ENSG00000186409	CCDC30	0	14	0.00554178	0.00610111	-0.00641618	0.0174997	0.908323	0.363707	0.933708
Nasal_Epithelium	ENSG00000048028	USP28	0	14	-0.00431414	0.00487002	-0.0138592	0.00523093	-0.885857	0.375695	0.933708
Nasal_Epithelium	ENSG00000165526	RPUSD4	0	14	0.00762237	0.00844907	-0.0089375	0.0241822	0.902155	0.366975	0.933708
Nasal_Epithelium	ENSG00000111181	SLC6A12	0	14	-0.00449153	0.00496774	-0.0142281	0.00524506	-0.904139	0.365921	0.933708
Nasal_Epithelium	ENSG00000010379	SLC6A13	0	14	0.00720025	0.00790376	-0.00829084	0.0226913	0.91099	0.3623	0.933708
Nasal_Epithelium	ENSG00000010610	CD4	0	14	-0.00268862	0.0029629	-0.00849581	0.00311856	-0.907428	0.364181	0.933708
Nasal_Epithelium	ENSG00000121380	BCL2L14	0	14	0.00274219	0.00306509	-0.00326527	0.00874965	0.894654	0.370972	0.933708
Nasal_Epithelium	ENSG00000111266	DUSP16	0	14	0.0036424	0.00398412	-0.00416633	0.0114511	0.91423	0.360596	0.933708
Nasal_Epithelium	ENSG00000050405	LIMA1	0	14	-0.00179468	0.00198508	-0.00568538	0.00209601	-0.904083	0.365951	0.933708
Nasal_Epithelium	ENSG00000185958	FAM186A	0	14	0.00368248	0.00400938	-0.00417576	0.0115407	0.918467	0.358374	0.933708
Nasal_Epithelium	ENSG00000094914	AAAS	0	14	0.00643759	0.00725875	-0.0077893	0.0206645	0.886873	0.375147	0.933708
Nasal_Epithelium	ENSG00000185591	SP1	0	14	-0.00403734	0.00455865	-0.0129721	0.00489745	-0.885644	0.37581	0.933708
Nasal_Epithelium	ENSG00000181852	RNF41	0	14	-0.00235638	0.00263574	-0.00752233	0.00280957	-0.894011	0.371316	0.933708
Nasal_Epithelium	ENSG00000187109	NAP1L1	0	14	-0.00204288	0.00225582	-0.0064642	0.00237844	-0.905604	0.365146	0.933708
Nasal_Epithelium	ENSG00000011465	DCN	0	14	-0.00268914	0.00302517	-0.00861837	0.00324008	-0.888922	0.374045	0.933708
Nasal_Epithelium	ENSG00000136044	APPL2	0	14	-0.0128154	0.0141458	-0.0405405	0.0149098	-0.905951	0.364962	0.933708
Nasal_Epithelium	ENSG00000110876	SELPLG	0	14	0.00711506	0.00779743	-0.00816763	0.0223977	0.912487	0.361512	0.933708
Nasal_Epithelium	ENSG00000196510	ANAPC7	0	14	-0.00421809	0.00468687	-0.0134042	0.00496801	-0.89998	0.368131	0.933708
Nasal_Epithelium	ENSG00000089220	PEBP1	0	14	0.00500211	0.00567728	-0.00612516	0.0161294	0.881074	0.378278	0.933708
Nasal_Epithelium	ENSG00000135097	MSI1	0	14	-0.00237272	0.00261922	-0.0075063	0.00276086	-0.905888	0.364995	0.933708
Nasal_Epithelium	ENSG00000110871	COQ5	0	14	-0.00352999	0.00387192	-0.0111188	0.00405882	-0.911691	0.361931	0.933708
Nasal_Epithelium	ENSG00000135114	OASL	0	14	0.0045021	0.00505148	-0.00539862	0.0144028	0.891244	0.372798	0.933708
Nasal_Epithelium	ENSG00000090612	ZNF268	0	14	-0.0109362	0.0122326	-0.0349117	0.0130393	-0.894016	0.371313	0.933708
Nasal_Epithelium	ENSG00000139514	SLC7A1	0	14	0.0110258	0.0122643	-0.0130118	0.0350635	0.899015	0.368645	0.933708
Nasal_Epithelium	ENSG00000173988	LRRC63	0	14	-0.0116745	0.012611	-0.0363917	0.0130427	-0.925739	0.354582	0.933708
Nasal_Epithelium	ENSG00000102595	UGGT2	0	14	-0.00673665	0.00740157	-0.0212435	0.00777015	-0.910166	0.362735	0.933708
Nasal_Epithelium	ENSG00000102466	FGF14	0	14	-0.0100162	0.0107721	-0.0311292	0.0110967	-0.929832	0.352458	0.933708
Nasal_Epithelium	ENSG00000153531	ADPRHL1	0	14	-0.00479365	0.00526381	-0.0151105	0.00552323	-0.91068	0.362464	0.933708
Nasal_Epithelium	ENSG00000092036	HAUS4	0	14	0.00875064	0.00981921	-0.0104947	0.0279959	0.891175	0.372835	0.933708
Nasal_Epithelium	ENSG00000259431	THTPA	0	14	0.00230665	0.00259631	-0.00278203	0.00739532	0.888433	0.374308	0.933708
Nasal_Epithelium	ENSG00000180998	GPR137C	0	14	-0.0026907	0.00300314	-0.00857675	0.00319535	-0.895961	0.370274	0.933708
Nasal_Epithelium	ENSG00000198252	STYX	0	14	-0.00705728	0.00801345	-0.0227634	0.00864879	-0.88068	0.378491	0.933708
Nasal_Epithelium	ENSG00000133983	COX16	0	14	-0.00642052	0.00725439	-0.0206389	0.00779783	-0.885052	0.376129	0.933708
Nasal_Epithelium	ENSG00000205659	LIN52	0	14	-0.00493668	0.00549125	-0.0156993	0.00582597	-0.899009	0.368648	0.933708
Nasal_Epithelium	ENSG00000100784	RPS6KA5	0	14	-0.00409798	0.00442699	-0.0127747	0.00457875	-0.925681	0.354612	0.933708
Nasal_Epithelium	ENSG00000100605	ITPK1	0	14	-0.00449673	0.00502206	-0.0143398	0.00534633	-0.895395	0.370576	0.933708
Nasal_Epithelium	ENSG00000198826	ARHGAP11A	0	14	-0.00326931	0.00367995	-0.0104819	0.00394327	-0.888411	0.37432	0.933708
Nasal_Epithelium	ENSG00000128891	CCDC32	0	14	0.0123889	0.0139576	-0.0149675	0.0397452	0.887609	0.374751	0.933708
Nasal_Epithelium	ENSG00000166143	PPP1R14D	0	14	-0.00184115	0.00201155	-0.00578372	0.00210142	-0.915289	0.36004	0.933708
Nasal_Epithelium	ENSG00000137814	HAUS2	0	14	0.00453658	0.00507784	-0.00541581	0.014489	0.893407	0.37164	0.933708
Nasal_Epithelium	ENSG00000138593	SECISBP2L	0	14	-0.0086301	0.00931031	-0.026878	0.00961776	-0.926941	0.353957	0.933708
Nasal_Epithelium	ENSG00000128989	ARPP19	0	14	-0.00716552	0.00812565	-0.0230915	0.00876047	-0.881839	0.377864	0.933708
Nasal_Epithelium	ENSG00000261652	C15orf65	0	14	-0.00815005	0.00889269	-0.0255794	0.0092793	-0.916489	0.359411	0.933708
Nasal_Epithelium	ENSG00000140416	TPM1	0	14	0.00473354	0.00533686	-0.00572651	0.0151936	0.886952	0.375105	0.933708
Nasal_Epithelium	ENSG00000035664	DAPK2	0	14	-0.00411234	0.0046611	-0.0132479	0.00502325	-0.882267	0.377632	0.933708
Nasal_Epithelium	ENSG00000166803	PCLAF	0	14	0.00189375	0.00214469	-0.00230976	0.00609726	0.882996	0.377238	0.933708
Nasal_Epithelium	ENSG00000137818	RPLP1	0	14	-0.00534247	0.00584279	-0.0167941	0.0061092	-0.914369	0.360523	0.933708
Nasal_Epithelium	ENSG00000166233	ARIH1	0	14	-0.00501178	0.00549025	-0.0157725	0.00574892	-0.91285	0.361322	0.933708
Nasal_Epithelium	ENSG00000179335	CLK3	0	14	-0.00240258	0.00261065	-0.00751936	0.0027142	-0.920299	0.357416	0.933708
Nasal_Epithelium	ENSG00000167173	C15orf39	0	14	0.00468595	0.00528838	-0.00567909	0.015051	0.886085	0.375572	0.933708
Nasal_Epithelium	ENSG00000136425	CIB2	0	14	-0.0114968	0.0125156	-0.036027	0.0130333	-0.918601	0.358305	0.933708
Nasal_Epithelium	ENSG00000166411	IDH3A	0	14	-0.012111	0.0134363	-0.0384457	0.0142238	-0.90136	0.367397	0.933708
Nasal_Epithelium	ENSG00000140450	ARRDC4	0	14	-0.00808013	0.00876924	-0.0252675	0.00910725	-0.921418	0.356832	0.933708
Nasal_Epithelium	ENSG00000006194	ZNF263	0	14	0.00636719	0.00699395	-0.00734069	0.0200751	0.910386	0.362619	0.933708
Nasal_Epithelium	ENSG00000179583	CIITA	0	14	-0.00420332	0.0047416	-0.0134967	0.00509006	-0.886475	0.375361	0.933708
Nasal_Epithelium	ENSG00000156968	MPV17L	0	14	-0.0064873	0.00708251	-0.0203688	0.00739417	-0.91596	0.359688	0.933708
Nasal_Epithelium	ENSG00000066654	THUMPD1	0	14	0.00382792	0.00431999	-0.00463911	0.0122949	0.886094	0.375567	0.933708
Nasal_Epithelium	ENSG00000176953	NFATC2IP	0	14	0.00337966	0.00372518	-0.00392155	0.0106809	0.907248	0.364276	0.933708
Nasal_Epithelium	ENSG00000150281	CTF1	0	14	-0.00263042	0.00294258	-0.00839776	0.00313693	-0.893916	0.371367	0.933708
Nasal_Epithelium	ENSG00000140691	ARMC5	0	14	0.00263512	0.00284311	-0.00293726	0.00820751	0.926847	0.354006	0.933708
Nasal_Epithelium	ENSG00000051108	HERPUD1	0	14	0.00276971	0.0029868	-0.00308431	0.00862373	0.927318	0.353762	0.933708
Nasal_Epithelium	ENSG00000140848	CPNE2	0	14	0.0051679	0.0058645	-0.00632631	0.0166621	0.881218	0.3782	0.933708
Nasal_Epithelium	ENSG00000159720	ATP6V0D1	0	14	-0.0129122	0.0142719	-0.0408847	0.0150603	-0.904728	0.365609	0.933708
Nasal_Epithelium	ENSG00000090861	AARS1	0	14	-0.00604818	0.0068091	-0.0193938	0.00729741	-0.88825	0.374406	0.933708
Nasal_Epithelium	ENSG00000131149	GSE1	0	14	0.00293776	0.0033062	-0.00354228	0.0094178	0.888559	0.37424	0.933708
Nasal_Epithelium	ENSG00000154118	JPH3	0	14	0.00632175	0.00690929	-0.0072202	0.0198637	0.914965	0.36021	0.933708
Nasal_Epithelium	ENSG00000066322	ELOVL1	0	14	0.00453109	0.00501366	-0.00529551	0.0143577	0.903748	0.366129	0.933708
Nasal_Epithelium	ENSG00000117481	NSUN4	0	14	0.0119126	0.0132201	-0.0139984	0.0378236	0.901095	0.367538	0.933708
Nasal_Epithelium	ENSG00000154222	CC2D1B	0	14	-0.00772091	0.00854956	-0.0244777	0.00903591	-0.903078	0.366485	0.933708
Nasal_Epithelium	ENSG00000182183	SHISAL2A	0	14	-0.00119114	0.00132286	-0.00378389	0.00140162	-0.900428	0.367892	0.933708
Nasal_Epithelium	ENSG00000079739	PGM1	0	14	0.0131077	0.0145923	-0.0154927	0.0417082	0.898262	0.369046	0.933708
Nasal_Epithelium	ENSG00000134245	WNT2B	0	14	-0.00244787	0.00267819	-0.00769702	0.00280128	-0.914002	0.360716	0.933708
Nasal_Epithelium	ENSG00000204991	SPIRE2	0	14	-0.0104474	0.0116858	-0.0333511	0.0124563	-0.894028	0.371307	0.933708
Nasal_Epithelium	ENSG00000141013	GAS8	0	14	-0.00497011	0.0056193	-0.0159837	0.00604352	-0.884471	0.376442	0.933708
Nasal_Epithelium	ENSG00000213977	TAX1BP3	0	14	0.00763477	0.00853938	-0.00910211	0.0243717	0.894066	0.371287	0.933708
Nasal_Epithelium	ENSG00000188176	SMTNL2	0	14	0.00378688	0.00429559	-0.00463232	0.0122061	0.881574	0.378007	0.933708
Nasal_Epithelium	ENSG00000205710	C17orf107	0	14	0.00234578	0.00264249	-0.0028334	0.00752496	0.887718	0.374693	0.933708
Nasal_Epithelium	ENSG00000174292	TNK1	0	14	-0.00378825	0.00417064	-0.0119625	0.00438605	-0.908314	0.363712	0.933708
Nasal_Epithelium	ENSG00000188803	SHISA6	0	14	-0.00722082	0.00793689	-0.0227768	0.00833519	-0.90978	0.362939	0.933708
Nasal_Epithelium	ENSG00000154803	FLCN	0	14	0.00840946	0.00934809	-0.00991245	0.0267314	0.899592	0.368338	0.933708
Nasal_Epithelium	ENSG00000170298	LGALS9B	0	14	-0.0131917	0.0145387	-0.041687	0.0153037	-0.907347	0.364223	0.933708
Nasal_Epithelium	ENSG00000004139	SARM1	0	14	0.00410989	0.00463938	-0.00498312	0.0132029	0.885872	0.375687	0.933708
Nasal_Epithelium	ENSG00000275718	CCL15	0	14	-0.00548003	0.00610588	-0.0174473	0.00648728	-0.8975	0.369452	0.933708
Nasal_Epithelium	ENSG00000141753	IGFBP4	0	14	0.00672771	0.00729957	-0.00757919	0.0210346	0.921658	0.356707	0.933708
Nasal_Epithelium	ENSG00000120071	KANSL1	0	14	0.00890926	0.0098401	-0.010377	0.0281955	0.905403	0.365252	0.933708
Nasal_Epithelium	ENSG00000159199	ATP5MC1	0	14	0.00720203	0.00782454	-0.00813379	0.0225379	0.920442	0.357342	0.933708
Nasal_Epithelium	ENSG00000011260	UTP18	0	14	0.00266158	0.00297417	-0.00316769	0.00849085	0.894898	0.370842	0.933708
Nasal_Epithelium	ENSG00000180616	SSTR2	0	14	0.00539843	0.00585064	-0.00606862	0.0168655	0.922707	0.35616	0.933708
Nasal_Epithelium	ENSG00000109065	NAT9	0	14	-0.00334301	0.00374065	-0.0106746	0.00398854	-0.893696	0.371485	0.933708
Nasal_Epithelium	ENSG00000141569	TRIM65	0	14	0.00835242	0.00901562	-0.00931787	0.0260227	0.926439	0.354218	0.933708
Nasal_Epithelium	ENSG00000175931	UBE2O	0	14	0.00624298	0.00697135	-0.00742061	0.0199066	0.89552	0.370509	0.933708
Nasal_Epithelium	ENSG00000108639	SYNGR2	0	14	-0.0109528	0.0123826	-0.0352221	0.0133166	-0.884531	0.37641	0.933708
Nasal_Epithelium	ENSG00000198081	ZBTB14	0	14	-0.00198545	0.00215384	-0.0062069	0.00223599	-0.921822	0.356621	0.933708
Nasal_Epithelium	ENSG00000088756	ARHGAP28	0	14	0.00646826	0.00699098	-0.00723382	0.0201703	0.925229	0.354847	0.933708
Nasal_Epithelium	ENSG00000154040	CABYR	0	14	0.00664023	0.00736474	-0.00779438	0.0210749	0.901626	0.367256	0.933708
Nasal_Epithelium	ENSG00000166377	ATP9B	0	14	0.00657836	0.00733089	-0.00778992	0.0209466	0.897348	0.369533	0.933708
Nasal_Epithelium	ENSG00000160953	PWWP3A	0	14	0.00558406	0.00628044	-0.00672538	0.0178935	0.889118	0.37394	0.933708
Nasal_Epithelium	ENSG00000076944	STXBP2	0	14	0.00725476	0.00820044	-0.00881781	0.0233273	0.884679	0.37633	0.933708
Nasal_Epithelium	ENSG00000131351	HAUS8	0	14	0.00413601	0.00462518	-0.00492918	0.0132012	0.894237	0.371195	0.933708
Nasal_Epithelium	ENSG00000130309	COLGALT1	0	14	-0.00678543	0.00767695	-0.021832	0.00826113	-0.88387	0.376767	0.933708
Nasal_Epithelium	ENSG00000173809	TDRD12	0	14	-0.00890847	0.00979567	-0.0281076	0.0102907	-0.90943	0.363123	0.933708
Nasal_Epithelium	ENSG00000124299	PEPD	0	14	0.00440856	0.0049488	-0.0052909	0.014108	0.890835	0.373018	0.933708
Nasal_Epithelium	ENSG00000142065	ZFP14	0	14	-0.00878924	0.0096621	-0.0277266	0.0101481	-0.909662	0.363001	0.933708
Nasal_Epithelium	ENSG00000205076	LGALS7	0	14	0.0126011	0.0142828	-0.0153927	0.0405949	0.882258	0.377637	0.933708
Nasal_Epithelium	ENSG00000013275	PSMC4	0	14	0.0041801	0.00466695	-0.00496697	0.0133272	0.89568	0.370424	0.933708
Nasal_Epithelium	ENSG00000186026	ZNF284	0	14	-0.00342439	0.00387526	-0.0110198	0.00417099	-0.883653	0.376884	0.933708
Nasal_Epithelium	ENSG00000159905	ZNF221	0	14	-0.00164445	0.00183742	-0.00524573	0.00195683	-0.894976	0.3708	0.933708
Nasal_Epithelium	ENSG00000159917	ZNF235	0	14	-0.000848794	0.000954497	-0.00271957	0.00102199	-0.889257	0.373865	0.933708
Nasal_Epithelium	ENSG00000213024	NUP62	0	14	-0.00650159	0.00726523	-0.0207412	0.00773799	-0.894891	0.370845	0.933708
Nasal_Epithelium	ENSG00000167759	KLK13	0	14	0.00350089	0.00391676	-0.00417582	0.0111776	0.893822	0.371417	0.933708
Nasal_Epithelium	ENSG00000198482	ZNF808	0	14	0.00717205	0.00775849	-0.00803431	0.0223784	0.924413	0.355271	0.933708
Nasal_Epithelium	ENSG00000221923	ZNF880	0	14	0.0143873	0.0163083	-0.0175763	0.0463509	0.882207	0.377665	0.933708
Nasal_Epithelium	ENSG00000197937	ZNF347	0	14	0.0081389	0.00905254	-0.00960375	0.0258816	0.899074	0.368613	0.933708
Nasal_Epithelium	ENSG00000167613	LAIR1	0	14	-0.00396714	0.00445918	-0.012707	0.0047727	-0.889656	0.37365	0.933708
Nasal_Epithelium	ENSG00000189350	TOGARAM2	0	14	-0.0112747	0.0127637	-0.036291	0.0137416	-0.883347	0.377049	0.933708
Nasal_Epithelium	ENSG00000152683	SLC30A6	0	14	0.00994107	0.0111104	-0.0118349	0.0317171	0.894752	0.37092	0.933708
Nasal_Epithelium	ENSG00000119787	ATL2	0	14	-0.0042169	0.00456068	-0.0131557	0.00472188	-0.92462	0.355164	0.933708
Nasal_Epithelium	ENSG00000188010	MORN2	0	14	0.00429447	0.00468465	-0.00488728	0.0134762	0.91671	0.359295	0.933708
Nasal_Epithelium	ENSG00000162878	PKDCC	0	14	0.00479263	0.00531358	-0.00562179	0.015207	0.90196	0.367078	0.933708
Nasal_Epithelium	ENSG00000163013	FBXO41	0	14	-0.00186906	0.00206516	-0.00591669	0.00217857	-0.905044	0.365442	0.933708
Nasal_Epithelium	ENSG00000159399	HK2	0	14	0.0069047	0.00772436	-0.00823478	0.0220442	0.893886	0.371383	0.933708
Nasal_Epithelium	ENSG00000132305	IMMT	0	14	-0.0109354	0.011941	-0.0343394	0.0124686	-0.91578	0.359782	0.933708
Nasal_Epithelium	ENSG00000144214	LYG1	0	14	0.00125214	0.00137158	-0.00143611	0.00394039	0.912916	0.361287	0.933708
Nasal_Epithelium	ENSG00000144136	SLC20A1	0	14	-0.00622579	0.00701944	-0.0199836	0.00753205	-0.886936	0.375113	0.933708
Nasal_Epithelium	ENSG00000076003	MCM6	0	14	-0.00709227	0.00782573	-0.0224304	0.00824587	-0.906277	0.36479	0.933708
Nasal_Epithelium	ENSG00000162980	ARL5A	0	14	0.00265692	0.00293644	-0.0030984	0.00841223	0.904809	0.365567	0.933708
Nasal_Epithelium	ENSG00000080345	RIF1	0	14	0.00525818	0.00566831	-0.0058515	0.0163678	0.927645	0.353592	0.933708
Nasal_Epithelium	ENSG00000136542	GALNT5	0	14	0.00299733	0.00325506	-0.00338247	0.00937713	0.920821	0.357144	0.933708
Nasal_Epithelium	ENSG00000123636	BAZ2B	0	14	-0.00273751	0.00295072	-0.00852082	0.00304579	-0.927744	0.35354	0.933708
Nasal_Epithelium	ENSG00000115267	IFIH1	0	14	0.00653104	0.00719105	-0.00756316	0.0206252	0.908218	0.363763	0.933708
Nasal_Epithelium	ENSG00000082438	COBLL1	0	14	-0.00433755	0.00479396	-0.0137335	0.00505843	-0.904796	0.365574	0.933708
Nasal_Epithelium	ENSG00000081479	LRP2	0	14	-0.010221	0.0115592	-0.0328766	0.0124346	-0.884227	0.376573	0.933708
Nasal_Epithelium	ENSG00000198586	TLK1	0	14	0.00607002	0.00662445	-0.00691365	0.0190537	0.916307	0.359506	0.933708
Nasal_Epithelium	ENSG00000180228	PRKRA	0	14	0.00811103	0.00897646	-0.00948252	0.0257046	0.903589	0.366214	0.933708
Nasal_Epithelium	ENSG00000150722	PPP1R1C	0	14	0.0122824	0.0137238	-0.0146156	0.0391805	0.894977	0.370799	0.933708
Nasal_Epithelium	ENSG00000063660	GPC1	0	14	-0.00501263	0.00551661	-0.015825	0.00579972	-0.908643	0.363538	0.933708
Nasal_Epithelium	ENSG00000115694	STK25	0	14	-0.00459074	0.00502754	-0.0144445	0.00526305	-0.913119	0.36118	0.933708
Nasal_Epithelium	ENSG00000171984	SHLD1	0	14	0.00386331	0.00435564	-0.00467358	0.0124002	0.886968	0.375096	0.933708
Nasal_Epithelium	ENSG00000089177	KIF16B	0	14	0.0134785	0.0146731	-0.0152803	0.0422373	0.918586	0.358312	0.933708
Nasal_Epithelium	ENSG00000101294	HM13	0	14	0.00414	0.00461211	-0.00489957	0.0131796	0.897637	0.369379	0.933708
Nasal_Epithelium	ENSG00000149600	COMMD7	0	14	-0.00696198	0.00770351	-0.0220606	0.00813663	-0.903741	0.366133	0.933708
Nasal_Epithelium	ENSG00000198183	BPIFA1	0	14	-0.0130124	0.0142024	-0.0408486	0.0148237	-0.916214	0.359555	0.933708
Nasal_Epithelium	ENSG00000163191	S100A11	0	14	0.00837975	0.00926572	-0.00978072	0.0265402	0.904382	0.365793	0.933708
Nasal_Epithelium	ENSG00000163218	PGLYRP4	0	14	-0.0127676	0.0144921	-0.0411715	0.0156363	-0.88101	0.378312	0.933708
Nasal_Epithelium	ENSG00000177954	RPS27	0	14	-0.00115052	0.00129705	-0.00369268	0.00139165	-0.887027	0.375064	0.933708
Nasal_Epithelium	ENSG00000163467	TSACC	0	14	-0.000210845	0.000232302	-0.000666148	0.000244458	-0.907634	0.364072	0.933708
Nasal_Epithelium	ENSG00000153029	MR1	0	14	-0.00462529	0.0051024	-0.0146258	0.00537522	-0.906494	0.364674	0.933708
Nasal_Epithelium	ENSG00000134369	NAV1	0	14	0.00926733	0.00997565	-0.0102846	0.0288192	0.928995	0.352892	0.933708
Nasal_Epithelium	ENSG00000162897	FCAMR	0	14	0.00398988	0.00442159	-0.00467627	0.012656	0.902364	0.366864	0.933708
Nasal_Epithelium	ENSG00000082482	KCNK2	0	14	0.00965882	0.0104793	-0.0108803	0.0301979	0.921702	0.356684	0.933708
Nasal_Epithelium	ENSG00000092978	GPATCH2	0	14	-0.00529959	0.00577689	-0.0166221	0.0060229	-0.917378	0.358945	0.933708
Nasal_Epithelium	ENSG00000080845	DLGAP4	0	14	-0.00602884	0.0066043	-0.018973	0.00691535	-0.912865	0.361313	0.933708
Nasal_Epithelium	ENSG00000118705	RPN2	0	14	0.00630872	0.00696837	-0.00734904	0.0199665	0.905336	0.365287	0.933708
Nasal_Epithelium	ENSG00000166913	YWHAB	0	14	-0.00926686	0.0104336	-0.0297164	0.0111827	-0.888171	0.374449	0.933708
Nasal_Epithelium	ENSG00000185272	RBM11	0	14	0.00267831	0.00300632	-0.00321398	0.00857059	0.890891	0.372988	0.933708
Nasal_Epithelium	ENSG00000159231	CBR3	0	14	-0.012847	0.0141148	-0.0405115	0.0148176	-0.910176	0.36273	0.933708
Nasal_Epithelium	ENSG00000160214	RRP1	0	14	0.0046296	0.0052561	-0.00567216	0.0149314	0.880806	0.378423	0.933708
Nasal_Epithelium	ENSG00000160221	GATD3A	0	14	0.0138516	0.0157211	-0.0169613	0.0446644	0.881079	0.378275	0.933708
Nasal_Epithelium	ENSG00000100075	SLC25A1	0	14	-0.00614315	0.00673195	-0.0193375	0.00705123	-0.912537	0.361486	0.933708
Nasal_Epithelium	ENSG00000185608	MRPL40	0	14	-0.00421632	0.00470488	-0.0134377	0.00500508	-0.896158	0.370168	0.933708
Nasal_Epithelium	ENSG00000215012	RTL10	0	14	-0.0081979	0.00886009	-0.0255634	0.00916755	-0.925262	0.35483	0.933708
Nasal_Epithelium	ENSG00000100325	ASCC2	0	14	0.00622974	0.00701897	-0.00752718	0.0199867	0.887558	0.374778	0.933708
Nasal_Epithelium	ENSG00000100065	CARD10	0	14	0.009872	0.0106805	-0.0110614	0.0308054	0.924301	0.35533	0.933708
Nasal_Epithelium	ENSG00000100288	CHKB	0	14	-0.00694627	0.00751266	-0.0216708	0.00777828	-0.924608	0.35517	0.933708
Nasal_Epithelium	ENSG00000157017	GHRL	0	14	-0.00475737	0.00512002	-0.0147924	0.00527768	-0.929171	0.352801	0.933708
Nasal_Epithelium	ENSG00000186448	ZNF197	0	14	0.00726472	0.00802857	-0.008471	0.0230004	0.904858	0.365541	0.933708
Nasal_Epithelium	ENSG00000164054	SHISA5	0	14	0.0126541	0.013797	-0.0143875	0.0396957	0.917166	0.359056	0.933708
Nasal_Epithelium	ENSG00000168273	SMIM4	0	14	-0.00416544	0.00449792	-0.0129812	0.00465031	-0.926083	0.354403	0.933708
Nasal_Epithelium	ENSG00000114541	FRMD4B	0	14	0.0140189	0.0157425	-0.0168358	0.0448735	0.890513	0.373191	0.933708
Nasal_Epithelium	ENSG00000179021	C3orf38	0	14	0.00747465	0.00815822	-0.00851518	0.0234645	0.91621	0.359557	0.933708
Nasal_Epithelium	ENSG00000172139	SLC9C1	0	14	0.00542302	0.00595269	-0.00624404	0.0170901	0.91102	0.362285	0.933708
Nasal_Epithelium	ENSG00000163617	CCDC191	0	14	0.00661378	0.00732546	-0.00774386	0.0209714	0.902848	0.366606	0.933708
Nasal_Epithelium	ENSG00000184307	ZDHHC23	0	14	-0.00159751	0.00177717	-0.00508069	0.00188567	-0.898908	0.368702	0.933708
Nasal_Epithelium	ENSG00000163424	TEX55	0	14	0.00836282	0.00942356	-0.010107	0.0268327	0.887437	0.374843	0.933708
Nasal_Epithelium	ENSG00000144840	RABL3	0	14	-0.00616803	0.00672901	-0.0193566	0.00702059	-0.916633	0.359335	0.933708
Nasal_Epithelium	ENSG00000173230	GOLGB1	0	14	-0.00352497	0.00391509	-0.0111984	0.00414846	-0.900356	0.367931	0.933708
Nasal_Epithelium	ENSG00000114126	TFDP2	0	14	0.00570254	0.00645543	-0.00694987	0.018355	0.883372	0.377036	0.933708
Nasal_Epithelium	ENSG00000197386	HTT	0	14	0.00369678	0.00410114	-0.0043413	0.0117349	0.901404	0.367374	0.933708
Nasal_Epithelium	ENSG00000125388	GRK4	0	14	-0.0112263	0.0125461	-0.0358162	0.0133635	-0.894809	0.370889	0.933708
Nasal_Epithelium	ENSG00000145220	LYAR	0	14	-0.0049663	0.0054714	-0.01569	0.00575743	-0.907685	0.364045	0.933708
Nasal_Epithelium	ENSG00000047365	ARAP2	0	14	-0.00501829	0.00545599	-0.0157118	0.00567525	-0.919776	0.35769	0.933708
Nasal_Epithelium	ENSG00000163694	RBM47	0	14	0.00272181	0.00305498	-0.00326583	0.00870946	0.890944	0.372959	0.933708
Nasal_Epithelium	ENSG00000064042	LIMCH1	0	14	-0.00535394	0.00580882	-0.016739	0.00603113	-0.921692	0.356689	0.933708
Nasal_Epithelium	ENSG00000226887	ERVMER34-1	0	14	0.00368112	0.0039691	-0.00409817	0.0114604	0.927445	0.353695	0.933708
Nasal_Epithelium	ENSG00000084092	NOA1	0	14	0.00441171	0.00482659	-0.00504823	0.0138716	0.914043	0.360694	0.933708
Nasal_Epithelium	ENSG00000169435	RASSF6	0	14	-0.0103759	0.0113778	-0.032676	0.0119243	-0.911939	0.361801	0.933708
Nasal_Epithelium	ENSG00000124875	CXCL6	0	14	0.00740005	0.00826562	-0.00880027	0.0236004	0.895281	0.370637	0.933708
Nasal_Epithelium	ENSG00000163297	ANTXR2	0	14	-0.00583364	0.00658792	-0.0187457	0.00707845	-0.885505	0.375884	0.933708
Nasal_Epithelium	ENSG00000109339	MAPK10	0	14	-0.00521252	0.00576765	-0.0165169	0.00609187	-0.903751	0.366128	0.933708
Nasal_Epithelium	ENSG00000138696	BMPR1B	0	14	0.0067902	0.00743063	-0.00777357	0.021354	0.913812	0.360816	0.933708
Nasal_Epithelium	ENSG00000145375	SPATA5	0	14	0.00822464	0.00906461	-0.00954168	0.025991	0.907335	0.36423	0.933708
Nasal_Epithelium	ENSG00000152582	SPEF2	0	14	-0.0143216	0.0155029	-0.0447067	0.0160635	-0.923801	0.35559	0.933708
Nasal_Epithelium	ENSG00000145592	RPL37	0	14	0.00217981	0.00235419	-0.00243432	0.00679394	0.925927	0.354484	0.933708
Nasal_Epithelium	ENSG00000214944	ARHGEF28	0	14	0.0118148	0.0130268	-0.0137173	0.0373468	0.906959	0.364428	0.933708
Nasal_Epithelium	ENSG00000164347	GFM2	0	14	-0.00673068	0.00747703	-0.0213854	0.00792403	-0.900181	0.368024	0.933708
Nasal_Epithelium	ENSG00000171530	TBCA	0	14	0.00546877	0.00601174	-0.00631403	0.0172516	0.909681	0.362991	0.933708
Nasal_Epithelium	ENSG00000174695	TMEM167A	0	14	0.00517511	0.00563867	-0.00587649	0.0162267	0.917788	0.35873	0.933708
Nasal_Epithelium	ENSG00000164176	EDIL3	0	14	-0.0060073	0.00672363	-0.0191854	0.00717077	-0.893461	0.37161	0.933708
Nasal_Epithelium	ENSG00000184349	EFNA5	0	14	0.00756417	0.00835416	-0.00880968	0.023938	0.905438	0.365233	0.933708
Nasal_Epithelium	ENSG00000080709	KCNN2	0	14	0.00484767	0.00523878	-0.00542015	0.0151155	0.925343	0.354787	0.933708
Nasal_Epithelium	ENSG00000187372	PCDHB13	0	14	-0.00419082	0.00458459	-0.0131765	0.00479481	-0.91411	0.360659	0.933708
Nasal_Epithelium	ENSG00000113552	GNPDA1	0	14	-0.00538495	0.00609015	-0.0173214	0.00655152	-0.884207	0.376584	0.933708
Nasal_Epithelium	ENSG00000183111	ARHGEF37	0	14	0.00766987	0.00832419	-0.00864524	0.023985	0.921396	0.356844	0.933708
Nasal_Epithelium	ENSG00000145860	RNF145	0	14	0.0039153	0.00431023	-0.00453259	0.0123632	0.908375	0.36368	0.933708
Nasal_Epithelium	ENSG00000153046	CDYL	0	14	0.00753025	0.00821258	-0.0085661	0.0236266	0.916917	0.359186	0.933708
Nasal_Epithelium	ENSG00000204388	HSPA1B	0	14	0.00495463	0.00537927	-0.00558854	0.0154978	0.921061	0.357019	0.933708
Nasal_Epithelium	ENSG00000231925	TAPBP	0	14	-0.0126228	0.0138656	-0.0397988	0.0145532	-0.910373	0.362626	0.933708
Nasal_Epithelium	ENSG00000198937	CCDC167	0	14	-0.00582432	0.00654225	-0.0186469	0.00699825	-0.890263	0.373325	0.933708
Nasal_Epithelium	ENSG00000170734	POLH	0	14	0.00316553	0.00346738	-0.00363041	0.00996148	0.912946	0.361271	0.933708
Nasal_Epithelium	ENSG00000137269	LRRC1	0	14	-0.00439223	0.00478285	-0.0137664	0.00498199	-0.918328	0.358447	0.933708
Nasal_Epithelium	ENSG00000112232	KHDRBS2	0	14	0.00478876	0.00519843	-0.00539997	0.0149775	0.921193	0.35695	0.933708
Nasal_Epithelium	ENSG00000146242	TPBG	0	14	0.00487443	0.00544492	-0.00579742	0.0155463	0.895225	0.370667	0.933708
Nasal_Epithelium	ENSG00000164494	PDSS2	0	14	-0.00663666	0.0071753	-0.0207	0.00742667	-0.924931	0.355002	0.933708
Nasal_Epithelium	ENSG00000197498	RPF2	0	14	-0.0134531	0.0147464	-0.0423556	0.0154493	-0.912298	0.361612	0.933708
Nasal_Epithelium	ENSG00000111879	FAM184A	0	14	0.00730273	0.00790104	-0.00818301	0.0227885	0.924275	0.355343	0.933708
Nasal_Epithelium	ENSG00000146373	RNF217	0	14	0.00692959	0.00774455	-0.00824945	0.0221086	0.894769	0.37091	0.933708
Nasal_Epithelium	ENSG00000197442	MAP3K5	0	14	0.0093139	0.0103483	-0.0109685	0.0295963	0.900037	0.3681	0.933708
Nasal_Epithelium	ENSG00000254440	PBOV1	0	14	0.00986514	0.0111148	-0.0119195	0.0316498	0.887567	0.374774	0.933708
Nasal_Epithelium	ENSG00000164506	STXBP5	0	14	-0.00346379	0.00391434	-0.0111358	0.00420817	-0.884899	0.376211	0.933708
Nasal_Epithelium	ENSG00000130340	SNX9	0	14	0.00282873	0.00319135	-0.00342619	0.00908366	0.886375	0.375415	0.933708
Nasal_Epithelium	ENSG00000112110	MRPL18	0	14	0.0114874	0.0130148	-0.0140211	0.0369958	0.88264	0.377431	0.933708
Nasal_Epithelium	ENSG00000085511	MAP3K4	0	14	0.0111332	0.0123142	-0.0130021	0.0352685	0.904099	0.365943	0.933708
Nasal_Epithelium	ENSG00000130023	ERMARD	0	14	-0.00835308	0.00945289	-0.0268804	0.0101743	-0.883653	0.376883	0.933708
Nasal_Epithelium	ENSG00000164818	DNAAF5	0	14	0.00338794	0.00376801	-0.00399723	0.0107731	0.899132	0.368583	0.933708
Nasal_Epithelium	ENSG00000215018	COL28A1	0	14	-0.0130917	0.0146941	-0.0418916	0.0157082	-0.890951	0.372955	0.933708
Nasal_Epithelium	ENSG00000006634	DBF4	0	14	-0.00309072	0.00346171	-0.00987555	0.00369411	-0.89283	0.371948	0.933708
Nasal_Epithelium	ENSG00000106261	ZKSCAN1	0	14	-0.00220778	0.00239296	-0.00689789	0.00248234	-0.922613	0.356209	0.933708
Nasal_Epithelium	ENSG00000071243	ING3	0	14	0.00229347	0.00252417	-0.00265381	0.00724076	0.908605	0.363558	0.933708
Nasal_Epithelium	ENSG00000105875	WDR91	0	14	-0.00162076	0.00182712	-0.00520184	0.00196032	-0.88706	0.375047	0.933708
Nasal_Epithelium	ENSG00000159763	PIP	0	14	0.000961045	0.00104112	-0.00107952	0.00300161	0.923086	0.355962	0.933708
Nasal_Epithelium	ENSG00000213199	ASIC3	0	14	-0.00244396	0.00276296	-0.00785927	0.00297135	-0.884542	0.376404	0.933708
Nasal_Epithelium	ENSG00000009335	UBE3C	0	14	-0.00340033	0.00368966	-0.0106319	0.00383126	-0.921585	0.356745	0.933708
Nasal_Epithelium	ENSG00000104219	ZDHHC2	0	14	0.0110026	0.0123295	-0.0131628	0.035168	0.89238	0.372189	0.933708
Nasal_Epithelium	ENSG00000104613	INTS10	0	14	0.0120095	0.0129253	-0.0133237	0.0373428	0.929146	0.352814	0.933708
Nasal_Epithelium	ENSG00000158806	NPM2	0	14	-0.00419552	0.00458043	-0.013173	0.00478195	-0.915968	0.359684	0.933708
Nasal_Epithelium	ENSG00000197181	PIWIL2	0	14	-0.00337987	0.00382868	-0.0108839	0.00412421	-0.882776	0.377358	0.933708
Nasal_Epithelium	ENSG00000092964	DPYSL2	0	14	-0.00617529	0.00669817	-0.0193035	0.00695288	-0.921937	0.356561	0.933708
Nasal_Epithelium	ENSG00000133872	SARAF	0	14	-0.00939959	0.0104645	-0.0299096	0.0111104	-0.898239	0.369058	0.933708
Nasal_Epithelium	ENSG00000008988	RPS20	0	14	-0.00554256	0.00603539	-0.0173717	0.00628659	-0.918343	0.358439	0.933708
Nasal_Epithelium	ENSG00000104218	CSPP1	0	14	-0.00234777	0.00262945	-0.00750139	0.00280586	-0.892873	0.371925	0.933708
Nasal_Epithelium	ENSG00000133731	IMPA1	0	14	0.0129604	0.0141459	-0.014765	0.0406859	0.916197	0.359564	0.933708
Nasal_Epithelium	ENSG00000147883	CDKN2B	0	14	0.00430062	0.00465557	-0.00482412	0.0134254	0.923759	0.355612	0.933708
Nasal_Epithelium	ENSG00000198467	TPM2	0	14	0.00959131	0.0104709	-0.0109313	0.030114	0.915994	0.35967	0.933708
Nasal_Epithelium	ENSG00000137124	ALDH1B1	0	14	0.00451468	0.00512008	-0.0055205	0.0145499	0.88176	0.377907	0.933708
Nasal_Epithelium	ENSG00000147996	CBWD5	0	13	0.00880981	0.00965311	-0.0101099	0.0277296	0.912639	0.361432	0.933708
Nasal_Epithelium	ENSG00000134996	OSTF1	0	14	0.00854978	0.00962949	-0.0103237	0.0274232	0.887875	0.374608	0.933708
Nasal_Epithelium	ENSG00000106723	SPIN1	0	14	-0.00361162	0.00400334	-0.011458	0.00423479	-0.902151	0.366977	0.933708
Nasal_Epithelium	ENSG00000106692	FKTN	0	14	-0.00441914	0.0047751	-0.0137782	0.0049399	-0.925453	0.35473	0.933708
Nasal_Epithelium	ENSG00000130717	UCK1	0	14	0.0077327	0.00863374	-0.00918912	0.0246545	0.895637	0.370447	0.933708
Nasal_Epithelium	ENSG00000148300	REXO4	0	14	-0.00797422	0.0086748	-0.0249765	0.00902808	-0.919239	0.357971	0.933708
Nasal_Epithelium	ENSG00000235106	BRD3OS	0	14	0.00764006	0.00844329	-0.00890848	0.0241886	0.904867	0.365536	0.933708
Nasal_Epithelium	ENSG00000187609	EXD3	0	14	-0.00377497	0.00408135	-0.0117743	0.00422433	-0.924931	0.355002	0.933708
Monocytes_MESA	ENSG00000168765	GSTM4	0	14	0.0093427	0.0160554	-0.0221254	0.0408108	0.581902	0.560632	0.933724
Monocytes_MESA	ENSG00000183155	RABIF	0	14	-0.00600959	0.010342	-0.0262796	0.0142604	-0.581083	0.561184	0.933724
Monocytes_MESA	ENSG00000162819	BROX	0	14	-0.00256134	0.00437636	-0.0111388	0.00601616	-0.585268	0.558368	0.933724
Monocytes_MESA	ENSG00000196139	AKR1C3	0	14	0.00452927	0.00776189	-0.0106838	0.0197423	0.583527	0.559538	0.933724
Monocytes_MESA	ENSG00000166387	PPFIBP2	0	14	0.00471454	0.00808604	-0.0111338	0.0205629	0.583047	0.559862	0.933724
Monocytes_MESA	ENSG00000133687	TMTC1	0	14	0.008887	0.0152938	-0.0210883	0.0388623	0.581084	0.561184	0.933724
Monocytes_MESA	ENSG00000134283	PPHLN1	0	14	0.00470058	0.00802327	-0.0110247	0.0204259	0.585868	0.557964	0.933724
Monocytes_MESA	ENSG00000072609	CHFR	0	14	-0.0029806	0.00508815	-0.0129532	0.00699199	-0.585793	0.558015	0.933724
Monocytes_MESA	ENSG00000119720	NRDE2	0	14	-0.00434698	0.0074115	-0.0188733	0.0101793	-0.586518	0.557527	0.933724
Monocytes_MESA	ENSG00000178952	TUFM	0	14	-0.00900351	0.0154122	-0.0392108	0.0212038	-0.584183	0.559097	0.933724
Monocytes_MESA	ENSG00000108846	ABCC3	0	14	0.0045135	0.00766225	-0.0105042	0.0195312	0.589057	0.555823	0.933724
Monocytes_MESA	ENSG00000131351	HAUS8	0	14	0.00423867	0.00726784	-0.010006	0.0184834	0.583209	0.559752	0.933724
Monocytes_MESA	ENSG00000104814	MAP4K1	0	14	0.00404671	0.00691427	-0.00950502	0.0175984	0.585269	0.558367	0.933724
Monocytes_MESA	ENSG00000032389	TSSC1	0	14	-0.00394131	0.00673786	-0.0171473	0.00926466	-0.584949	0.558582	0.933724
Monocytes_MESA	ENSG00000124357	NAGK	0	14	-0.00683727	0.0117711	-0.0299082	0.0162336	-0.580853	0.56134	0.933724
Monocytes_MESA	ENSG00000196839	ADA	0	14	0.00188035	0.00319619	-0.00438406	0.00814476	0.58831	0.556324	0.933724
Monocytes_MESA	ENSG00000101109	STK4	0	14	-0.00125612	0.00214238	-0.00545511	0.00294288	-0.586317	0.557663	0.933724
Monocytes_MESA	ENSG00000174780	SRP72	0	14	-0.00385952	0.00656104	-0.0167189	0.00899989	-0.588248	0.556366	0.933724
Monocytes_MESA	ENSG00000112977	DAP	0	14	-0.00283745	0.00484444	-0.0123324	0.00665748	-0.585712	0.558069	0.933724
Monocytes_MESA	ENSG00000145779	TNFAIP8	0	14	0.00481684	0.00829229	-0.0114357	0.0210694	0.580882	0.56132	0.933724
Monocytes_MESA	ENSG00000161055	SCGB3A1	0	14	0.000267296	0.000458827	-0.000631988	0.00116658	0.582564	0.560187	0.933724
Monocytes_MESA	ENSG00000137411	VARS2	0	14	0.00883606	0.0149977	-0.0205589	0.038231	0.589162	0.555753	0.933724
Monocytes_MESA	ENSG00000242574	HLA-DMB	0	14	-0.00189625	0.00325623	-0.00827834	0.00448584	-0.582345	0.560334	0.933724
Monocytes_MESA	ENSG00000164414	SLC35A1	0	14	0.00351214	0.00597073	-0.00819028	0.0152145	0.588226	0.556381	0.933724
Nasal_Epithelium	ENSG00000151773	CCDC122	0	14	0.00852098	0.0096793	-0.0104501	0.0274921	0.88033	0.378681	0.933728
Nasal_Epithelium	ENSG00000114450	GNB4	0	14	-0.00525264	0.00596602	-0.0169458	0.00644054	-0.880427	0.378628	0.933728
CD4T	ENSG00000188916	INSYN2	0	14	0.00597397	0.00734626	-0.00842443	0.0203724	0.813199	0.416104	0.933745
CD4T	ENSG00000124243	BCAS4	0	14	0.00653948	0.00804085	-0.00922029	0.0222993	0.813282	0.416056	0.933745
CD4T	ENSG00000173889	PHC3	0	14	-0.00338895	0.00416592	-0.011554	0.0047761	-0.813495	0.415935	0.933745
Monocytes_MESA	ENSG00000134369	NAV1	0	14	0.00315366	0.00543391	-0.00749661	0.0138039	0.580366	0.561668	0.933832
CD4T	ENSG00000135636	DYSF	0	14	-0.00601171	0.00739828	-0.0205121	0.00848865	-0.812582	0.416458	0.933898
CD4T	ENSG00000129116	PALLD	0	14	0.00439861	0.00541217	-0.00620906	0.0150063	0.812725	0.416376	0.933898
CD4T	ENSG00000155158	TTC39B	0	14	-0.00906486	0.0111568	-0.0309318	0.0128021	-0.812496	0.416507	0.933898
CD4T	ENSG00000149485	FADS1	0	14	0.00622569	0.00769487	-0.00885597	0.0213074	0.809071	0.418475	0.934045
CD4T	ENSG00000168000	BSCL2	0	14	0.00320839	0.00395534	-0.00454394	0.0109607	0.811153	0.417278	0.934045
CD4T	ENSG00000111348	ARHGDIB	0	14	0.00404423	0.00499787	-0.00575141	0.0138399	0.809191	0.418405	0.934045
CD4T	ENSG00000196678	ERI2	0	14	-0.00251358	0.00309756	-0.00858469	0.00355754	-0.811468	0.417097	0.934045
CD4T	ENSG00000166164	BRD7	0	14	-0.0126039	0.015528	-0.0430381	0.0178304	-0.81169	0.41697	0.934045
CD4T	ENSG00000129204	USP6	0	14	-0.00104589	0.00129265	-0.00357943	0.00148765	-0.809105	0.418455	0.934045
CD4T	ENSG00000273513	TBC1D3K	0	14	-0.00227677	0.00280869	-0.0077817	0.00322816	-0.810616	0.417586	0.934045
CD4T	ENSG00000167685	ZNF444	0	14	0.00285948	0.00352375	-0.00404695	0.00976591	0.811486	0.417087	0.934045
CD4T	ENSG00000115946	PNO1	0	14	-0.00463084	0.00572221	-0.0158462	0.00658448	-0.809276	0.418357	0.934045
CD4T	ENSG00000125611	CHCHD5	0	14	-0.00810572	0.0100059	-0.027717	0.0115056	-0.81009	0.417888	0.934045
CD4T	ENSG00000283392	AC090952.2	0	14	0.00308538	0.00380975	-0.00438159	0.0105524	0.809864	0.418018	0.934045
CD4T	ENSG00000124406	ATP8A1	0	14	0.0105319	0.0129987	-0.014945	0.0360088	0.810228	0.417809	0.934045
CD4T	ENSG00000163297	ANTXR2	0	14	-0.00346601	0.00427371	-0.0118423	0.0049103	-0.811008	0.417361	0.934045
CD4T	ENSG00000137275	RIPK1	0	14	0.00545324	0.00672147	-0.00772059	0.0186271	0.811317	0.417184	0.934045
CD4T	ENSG00000204469	PRRC2A	0	14	-0.0081975	0.010107	-0.0280069	0.0116119	-0.811069	0.417326	0.934045
CD4T	ENSG00000185760	KCNQ5	0	14	0.00531916	0.00657415	-0.00756594	0.0182043	0.809103	0.418456	0.934045
CD4T	ENSG00000106333	PCOLCE	0	14	-0.00270168	0.00333478	-0.00923772	0.00383437	-0.810152	0.417853	0.934045
Nasal_Epithelium	ENSG00000177613	CSTF2T	0	14	-0.00342751	0.00390471	-0.0110806	0.00422558	-0.877789	0.380058	0.934116
Nasal_Epithelium	ENSG00000133816	MICAL2	0	14	0.00466069	0.00531843	-0.00576325	0.0150846	0.876327	0.380852	0.934116
Nasal_Epithelium	ENSG00000142609	CFAP74	0	14	-0.00936442	0.0106911	-0.0303185	0.0115897	-0.87591	0.381079	0.934116
Nasal_Epithelium	ENSG00000135404	CD63	0	14	0.00400263	0.00456572	-0.00494601	0.0129513	0.876671	0.380665	0.934116
Nasal_Epithelium	ENSG00000136104	RNASEH2B	0	14	-0.00982438	0.0112039	-0.0317836	0.0121348	-0.876872	0.380556	0.934116
Nasal_Epithelium	ENSG00000022976	ZNF839	0	14	0.00142231	0.00162391	-0.00176048	0.00460511	0.875859	0.381107	0.934116
Nasal_Epithelium	ENSG00000184517	ZFP1	0	14	-0.0102167	0.0116221	-0.0329955	0.0125621	-0.879082	0.379357	0.934116
Nasal_Epithelium	ENSG00000142892	PIGK	0	14	-0.0119809	0.0136728	-0.0387792	0.0148173	-0.876259	0.380889	0.934116
Nasal_Epithelium	ENSG00000108599	AKAP10	0	14	-0.00200151	0.00227568	-0.00646176	0.00245873	-0.879525	0.379117	0.934116
Nasal_Epithelium	ENSG00000197782	ZNF780A	0	14	-0.00843095	0.00960223	-0.027251	0.0103891	-0.87802	0.379933	0.934116
Nasal_Epithelium	ENSG00000162869	PPP1R21	0	14	-0.0106878	0.0121867	-0.0345732	0.0131977	-0.877002	0.380485	0.934116
Nasal_Epithelium	ENSG00000135862	LAMC1	0	14	0.00296167	0.00337778	-0.00365866	0.00958201	0.876809	0.38059	0.934116
Nasal_Epithelium	ENSG00000183778	B3GALT5	0	14	0.0132976	0.0151457	-0.0163875	0.0429827	0.877976	0.379957	0.934116
Nasal_Epithelium	ENSG00000160194	NDUFV3	0	14	0.00601608	0.00684379	-0.0073975	0.0194297	0.879057	0.37937	0.934116
Nasal_Epithelium	ENSG00000142185	TRPM2	0	14	0.0108539	0.0123886	-0.0134273	0.0351351	0.876117	0.380966	0.934116
Nasal_Epithelium	ENSG00000128245	YWHAH	0	14	-0.0075707	0.00862486	-0.0244751	0.00933372	-0.877776	0.380065	0.934116
Nasal_Epithelium	ENSG00000206560	ANKRD28	0	14	0.00468369	0.00533799	-0.00577858	0.015146	0.877425	0.380256	0.934116
Nasal_Epithelium	ENSG00000138459	SLC35A5	0	14	0.0123413	0.0140307	-0.0151583	0.0398409	0.879596	0.379078	0.934116
Nasal_Epithelium	ENSG00000079215	SLC1A3	0	14	0.0022562	0.0025646	-0.00277033	0.00728273	0.879747	0.378997	0.934116
Nasal_Epithelium	ENSG00000010017	RANBP9	0	14	0.00374105	0.00425758	-0.00460365	0.0120857	0.87868	0.379575	0.934116
Nasal_Epithelium	ENSG00000066923	STAG3	0	14	0.00528225	0.00601198	-0.00650101	0.0170655	0.878621	0.379607	0.934116
Nasal_Epithelium	ENSG00000135250	SRPK2	0	14	-0.00481006	0.00548724	-0.0155648	0.00594473	-0.87659	0.38071	0.934116
Nasal_Epithelium	ENSG00000106688	SLC1A1	0	14	0.00959458	0.0109358	-0.0118393	0.0310285	0.877351	0.380296	0.934116
Nasal_Epithelium	ENSG00000096968	JAK2	0	14	0.00743267	0.00846864	-0.00916557	0.0240309	0.877669	0.380123	0.934116
Nasal_Epithelium	ENSG00000176399	DMRTA1	0	14	0.00916458	0.0104482	-0.0113135	0.0296427	0.877143	0.380409	0.934116
Whole_Blood_GS	ENSG00000157870	PRXL2B	0	14	0.00909315	0.0125072	-0.0154206	0.0336069	0.727031	0.467207	0.934283
Whole_Blood_GS	ENSG00000213465	ARL2	0	14	0.00423799	0.00582416	-0.00717715	0.0156531	0.727658	0.466823	0.934283
Whole_Blood_GS	ENSG00000260910	LINC00565	0	14	0.00998604	0.0137376	-0.0169391	0.0369112	0.726914	0.467279	0.934283
Whole_Blood_GS	ENSG00000179583	CIITA	0	14	0.0058618	0.00805734	-0.00993029	0.0216539	0.727511	0.466913	0.934283
Whole_Blood_GS	ENSG00000101493	ZNF516	0	14	0.00559974	0.00770407	-0.00949996	0.0206994	0.726855	0.467315	0.934283
Whole_Blood_GS	ENSG00000125503	PPP1R12C	0	14	0.00885896	0.0121816	-0.0150165	0.0327344	0.727243	0.467077	0.934283
Whole_Blood_GS	ENSG00000197062	ZSCAN26	0	14	-0.00472463	0.00649893	-0.0174623	0.00801303	-0.726986	0.467234	0.934283
Whole_Blood_GS	ENSG00000170632	ARMC10	0	14	-0.0125354	0.0172497	-0.0463442	0.0212735	-0.726699	0.467411	0.934301
CD4T	ENSG00000174915	PTDSS2	0	14	0.00500443	0.00622267	-0.00719178	0.0172007	0.804226	0.421267	0.934302
CD4T	ENSG00000110237	ARHGEF17	0	14	0.00745033	0.00927067	-0.0107198	0.0256205	0.803645	0.421602	0.934302
CD4T	ENSG00000135093	USP30	0	14	0.00124646	0.00154683	-0.00178527	0.00427819	0.805816	0.420349	0.934302
CD4T	ENSG00000243749	TMEM35B	0	14	0.00430322	0.00535422	-0.00619087	0.0147973	0.803705	0.421567	0.934302
CD4T	ENSG00000134201	GSTM5	0	14	-0.00457913	0.00569754	-0.0157461	0.00658786	-0.803702	0.421569	0.934302
CD4T	ENSG00000163154	TNFAIP8L2	0	14	-0.00348223	0.00433188	-0.0119725	0.00500809	-0.803862	0.421477	0.934302
CD4T	ENSG00000264006	AKR1C8P	0	14	0.00626416	0.00775568	-0.0089367	0.021465	0.807686	0.419271	0.934302
CD4T	ENSG00000142208	AKT1	0	14	-0.00506999	0.00630116	-0.01742	0.00728005	-0.804612	0.421043	0.934302
CD4T	ENSG00000074696	HACD3	0	14	-0.00372465	0.00463814	-0.0128152	0.00536593	-0.803049	0.421946	0.934302
CD4T	ENSG00000140990	NDUFB10	0	14	-0.00354081	0.00440594	-0.0121763	0.00509467	-0.803645	0.421602	0.934302
CD4T	ENSG00000141456	PELP1	0	14	-0.00474594	0.00590919	-0.0163277	0.00683586	-0.803145	0.421891	0.934302
CD4T	ENSG00000275897	AC021491.4	0	14	0.00243223	0.00302749	-0.00350154	0.00836601	0.803383	0.421753	0.934302
CD4T	ENSG00000141556	TBCD	0	14	0.00802811	0.00998582	-0.0115437	0.0276	0.803951	0.421425	0.934302
CD4T	ENSG00000118620	ZNF430	0	14	-0.00606789	0.00753126	-0.0208289	0.00869311	-0.805694	0.420419	0.934302
CD4T	ENSG00000180884	ZNF792	0	14	-0.00362675	0.00450624	-0.0124588	0.00520533	-0.804828	0.420919	0.934302
CD4T	ENSG00000176222	ZNF404	0	14	0.00929908	0.0115281	-0.0132955	0.0318937	0.806648	0.419869	0.934302
CD4T	ENSG00000104804	TULP2	0	14	-0.00137844	0.0017109	-0.00473175	0.00197487	-0.805681	0.420427	0.934302
CD4T	ENSG00000179528	LBX2	0	14	0.0089191	0.0110854	-0.0128079	0.0306461	0.80458	0.421062	0.934302
CD4T	ENSG00000160185	UBASH3A	0	14	0.00807896	0.0100015	-0.0115237	0.0276816	0.807772	0.419222	0.934302
CD4T	ENSG00000239713	APOBEC3G	0	14	0.00695835	0.00862169	-0.00993984	0.0238565	0.807075	0.419623	0.934302
CD4T	ENSG00000100241	SBF1	0	14	-0.00555539	0.00688385	-0.0190475	0.0079367	-0.807018	0.419656	0.934302
CD4T	ENSG00000186446	ZNF501	0	14	0.00240757	0.00297882	-0.00343081	0.00824594	0.808229	0.418959	0.934302
CD4T	ENSG00000234492	RPL34-AS1	0	14	-0.00401798	0.00499795	-0.0138138	0.00577783	-0.803924	0.421441	0.934302
CD4T	ENSG00000172197	MBOAT1	0	14	0.00508621	0.00629585	-0.00725344	0.0174258	0.807866	0.419168	0.934302
CD4T	ENSG00000122687	MRM2	0	14	0.00798385	0.00988346	-0.0113874	0.0273551	0.807799	0.419206	0.934302
CD4T	ENSG00000164659	KIAA1324L	0	14	0.00469582	0.00584411	-0.00675843	0.0161501	0.803512	0.421679	0.934302
CD4T	ENSG00000214102	WEE2	0	14	-0.00442037	0.00548173	-0.0151644	0.00632363	-0.806381	0.420023	0.934302
CD4T	ENSG00000168300	PCMTD1	0	14	-0.00820079	0.0101947	-0.028182	0.0117804	-0.804418	0.421156	0.934302
CD4T	ENSG00000245164	LINC00861	0	14	0.00357911	0.00443531	-0.00511394	0.0122722	0.806958	0.419691	0.934302
CD4T	ENSG00000167136	ENDOG	0	14	0.00793184	0.00983889	-0.011352	0.0272157	0.806172	0.420144	0.934302
Whole_Blood_GS	ENSG00000090376	IRAK3	0	14	-0.00606347	0.00834561	-0.0224206	0.0102936	-0.726546	0.467504	0.934314
Whole_Blood_GS	ENSG00000120949	TNFRSF8	0	14	0.00334224	0.00461008	-0.00569335	0.0123778	0.724986	0.468461	0.934435
Whole_Blood_GS	ENSG00000168275	COA6	0	14	-0.00449905	0.00620503	-0.0166607	0.00766259	-0.725064	0.468413	0.934435
Whole_Blood_GS	ENSG00000151491	EPS8	0	14	0.00445578	0.00614745	-0.007593	0.0165045	0.724817	0.468564	0.934435
Whole_Blood_GS	ENSG00000197111	PCBP2	0	14	-0.00143992	0.00198621	-0.00533283	0.00245299	-0.724957	0.468478	0.934435
Whole_Blood_GS	ENSG00000089486	CDIP1	0	14	-0.00671208	0.00924945	-0.0248407	0.0114165	-0.725673	0.468039	0.934435
Whole_Blood_GS	ENSG00000168434	COG7	0	14	-0.00262123	0.00361389	-0.00970433	0.00446187	-0.725321	0.468255	0.934435
Whole_Blood_GS	ENSG00000254858	MPV17L2	0	14	0.00356754	0.00492243	-0.00608025	0.0132153	0.724751	0.468605	0.934435
Whole_Blood_GS	ENSG00000069998	HDHD5	0	14	0.00530944	0.0073166	-0.00903084	0.0196497	0.72567	0.468041	0.934435
Whole_Blood_GS	ENSG00000134077	THUMPD3	0	14	0.00494277	0.00680864	-0.00840193	0.0182875	0.725955	0.467866	0.934435
Whole_Blood_GS	ENSG00000154814	OXNAD1	0	14	-0.00676673	0.00933614	-0.0250652	0.0115318	-0.724789	0.468581	0.934435
Whole_Blood_GS	ENSG00000281404	LINC01176	0	14	0.0100173	0.0137955	-0.0170214	0.0370559	0.726127	0.467761	0.934435
Whole_Blood_GS	ENSG00000154589	LY96	0	14	-0.00552607	0.00762014	-0.0204613	0.00940914	-0.725192	0.468334	0.934435
Nasal_Epithelium	ENSG00000283930	PLD5P1	0	14	-0.00501905	0.00573362	-0.0162567	0.00621865	-0.875371	0.381372	0.934543
CD4T	ENSG00000020426	MNAT1	0	14	0.00280224	0.00349158	-0.00404113	0.00964561	0.802571	0.422223	0.934626
CD4T	ENSG00000137767	SQOR	0	14	0.006384	0.00795606	-0.00920958	0.0219776	0.802408	0.422317	0.934626
Monocytes_MESA	ENSG00000083444	PLOD1	0	14	0.00255584	0.0044997	-0.0062634	0.0113751	0.568003	0.570033	0.934775
Monocytes_MESA	ENSG00000126107	HECTD3	0	14	-0.00291611	0.00509421	-0.0129006	0.00706837	-0.572435	0.567027	0.934775
Monocytes_MESA	ENSG00000097033	SH3GLB1	0	14	0.00209967	0.00366054	-0.00507486	0.00927419	0.573595	0.566242	0.934775
Monocytes_MESA	ENSG00000134222	PSRC1	0	14	-0.00493353	0.00857711	-0.0217444	0.0118773	-0.575197	0.565158	0.934775
Monocytes_MESA	ENSG00000165626	BEND7	0	14	-0.00338015	0.00585897	-0.0148635	0.00810321	-0.57692	0.563994	0.934775
Monocytes_MESA	ENSG00000165806	CASP7	0	14	-0.0102894	0.0181701	-0.0459022	0.0253233	-0.566283	0.571201	0.934775
Monocytes_MESA	ENSG00000183605	SFXN4	0	14	0.00203749	0.00356936	-0.00495831	0.0090333	0.57083	0.568115	0.934775
Monocytes_MESA	ENSG00000148832	PAOX	0	14	-0.00471282	0.00819081	-0.0207665	0.0113409	-0.575379	0.565035	0.934775
Monocytes_MESA	ENSG00000110203	FOLR3	0	14	-0.00914867	0.0162002	-0.0409005	0.0226031	-0.564726	0.57226	0.934775
Monocytes_MESA	ENSG00000175567	UCP2	0	14	-0.00777448	0.0137001	-0.0346262	0.0190772	-0.567476	0.570391	0.934775
Monocytes_MESA	ENSG00000042429	MED17	0	14	0.00533157	0.00934024	-0.012975	0.0236381	0.570818	0.568123	0.934775
Monocytes_MESA	ENSG00000172322	CLEC12A	0	14	0.0114476	0.020222	-0.0281869	0.0510821	0.566095	0.571329	0.934775
Monocytes_MESA	ENSG00000090612	ZNF268	0	14	-0.00326434	0.00574759	-0.0145294	0.00800074	-0.567949	0.570069	0.934775
Monocytes_MESA	ENSG00000100823	APEX1	0	14	0.00345453	0.00598596	-0.00827774	0.0151868	0.577105	0.563869	0.934775
Monocytes_MESA	ENSG00000103966	EHD4	0	14	0.00505696	0.00895453	-0.0124936	0.0226075	0.564738	0.572252	0.934775
Monocytes_MESA	ENSG00000103932	RPAP1	0	14	0.00202624	0.00356558	-0.00496217	0.00901465	0.568278	0.569846	0.934775
Monocytes_MESA	ENSG00000104047	DTWD1	0	14	-0.00231396	0.00407622	-0.0103032	0.00567529	-0.567673	0.570257	0.934775
Monocytes_MESA	ENSG00000176476	CCDC101	0	14	0.00497699	0.00882647	-0.0123226	0.0222765	0.563871	0.572842	0.934775
Monocytes_MESA	ENSG00000159708	LRRC36	0	10	0.00323326	0.00572044	-0.00797859	0.0144451	0.565212	0.571929	0.934775
Monocytes_MESA	ENSG00000159720	ATP6V0D1	0	14	-0.00692547	0.0120254	-0.0304948	0.0166439	-0.575903	0.56468	0.934775
Monocytes_MESA	ENSG00000167740	CYB5D2	0	14	0.00523874	0.00918313	-0.0127599	0.0232373	0.570474	0.568356	0.934775
Monocytes_MESA	ENSG00000099804	CDC34	0	14	-0.00413271	0.0072543	-0.0183509	0.0100855	-0.56969	0.568888	0.934775
Monocytes_MESA	ENSG00000125741	OPA3	0	14	-0.00197742	0.00347874	-0.00879562	0.00484078	-0.56843	0.569743	0.934775
Monocytes_MESA	ENSG00000115239	GPR75-ASB3	0	14	0.00381832	0.00661961	-0.00915587	0.0167925	0.57682	0.564061	0.934775
Monocytes_MESA	ENSG00000124356	STAMBP	0	14	-0.00586874	0.0103247	-0.0261048	0.0143673	-0.568416	0.569752	0.934775
Monocytes_MESA	ENSG00000115318	LOXL3	0	14	-0.00291383	0.00517235	-0.0130514	0.00722378	-0.563349	0.573198	0.934775
Monocytes_MESA	ENSG00000185414	MRPL30	0	14	0.00129473	0.00223694	-0.00308959	0.00567905	0.578794	0.562728	0.934775
Monocytes_MESA	ENSG00000125877	ITPA	0	14	0.00352111	0.00623696	-0.00870311	0.0157453	0.564556	0.572376	0.934775
Monocytes_MESA	ENSG00000184164	CRELD2	0	14	-0.0028244	0.00493799	-0.0125027	0.00685387	-0.571975	0.567339	0.934775
Monocytes_MESA	ENSG00000075914	EXOSC7	0	14	0.00783264	0.0136753	-0.0189705	0.0346358	0.572758	0.566809	0.934775
Monocytes_MESA	ENSG00000172113	NME6	0	14	-0.00143116	0.00254048	-0.00641041	0.0035481	-0.563341	0.573203	0.934775
Monocytes_MESA	ENSG00000175857	GAPT	0	14	-0.0079636	0.0141057	-0.0356103	0.0196832	-0.564564	0.57237	0.934775
Monocytes_MESA	ENSG00000170464	DNAJC18	0	14	0.00143149	0.0024924	-0.00345353	0.0063165	0.57434	0.565737	0.934775
Monocytes_MESA	ENSG00000113068	PFDN1	0	14	0.00462697	0.00805032	-0.0111514	0.0204053	0.574756	0.565456	0.934775
Monocytes_MESA	ENSG00000146109	ABT1	0	14	0.00168966	0.00295257	-0.00409727	0.00747659	0.572267	0.567141	0.934775
Monocytes_MESA	ENSG00000006715	VPS41	0	14	0.00297591	0.00520419	-0.00722411	0.0131759	0.57183	0.567437	0.934775
Monocytes_MESA	ENSG00000243335	KCTD7	0	14	0.00312243	0.00553299	-0.00772203	0.0139669	0.564329	0.57253	0.934775
Monocytes_MESA	ENSG00000135269	TES	0	14	0.00469358	0.00829698	-0.0115682	0.0209554	0.565697	0.5716	0.934775
Monocytes_MESA	ENSG00000258227	CLEC5A	0	14	-0.00361379	0.00637771	-0.0161139	0.00888629	-0.566629	0.570967	0.934775
Monocytes_MESA	ENSG00000020181	GPR124	0	13	0.000782631	0.00138962	-0.00194098	0.00350624	0.563198	0.5733	0.934775
Monocytes_MESA	ENSG00000136932	C9orf156	0	14	-0.00257748	0.00448249	-0.011363	0.00620804	-0.57501	0.565284	0.934775
Monocytes_MESA	ENSG00000136875	PRPF4	0	14	-0.000995545	0.00175919	-0.00444349	0.0024524	-0.565912	0.571453	0.934775
Whole_Blood_GS	ENSG00000163468	CCT3	0	14	-0.00607211	0.00838314	-0.0225028	0.0103585	-0.724324	0.468867	0.934784
Nasal_Epithelium	ENSG00000110536	PTPMT1	0	14	0.00117496	0.00134381	-0.00145886	0.00380878	0.874352	0.381927	0.934906
Nasal_Epithelium	ENSG00000077498	TYR	0	14	-0.00264175	0.00302653	-0.00857364	0.00329014	-0.872866	0.382736	0.934906
Nasal_Epithelium	ENSG00000187240	DYNC2H1	0	14	0.00784899	0.00898859	-0.00976833	0.0254663	0.873217	0.382545	0.934906
Nasal_Epithelium	ENSG00000149313	AASDHPPT	0	14	0.00393196	0.0044975	-0.00488298	0.0127469	0.874255	0.38198	0.934906
Nasal_Epithelium	ENSG00000037637	FBXO42	0	14	-0.00330967	0.00378755	-0.0107331	0.00411379	-0.873829	0.382211	0.934906
Nasal_Epithelium	ENSG00000139192	TAPBPL	0	14	0.0156928	0.017978	-0.0195434	0.050929	0.872891	0.382723	0.934906
Nasal_Epithelium	ENSG00000172243	CLEC7A	0	14	-0.00532613	0.00610266	-0.0172871	0.00663487	-0.872755	0.382797	0.934906
Nasal_Epithelium	ENSG00000129467	ADCY4	0	14	0.00251496	0.00288067	-0.00313105	0.00816097	0.873048	0.382637	0.934906
Nasal_Epithelium	ENSG00000108433	GOSR2	0	14	-0.00538799	0.00618151	-0.0175035	0.00672754	-0.871631	0.38341	0.934906
Nasal_Epithelium	ENSG00000167183	PRR15L	0	14	0.00557504	0.00639606	-0.00696101	0.0181111	0.871637	0.383407	0.934906
Nasal_Epithelium	ENSG00000119559	C19orf25	0	14	0.00298813	0.00342697	-0.0037286	0.00970486	0.871945	0.383238	0.934906
Nasal_Epithelium	ENSG00000186529	CYP4F3	0	14	-0.00987294	0.0113172	-0.0320542	0.0123083	-0.872385	0.382998	0.934906
Nasal_Epithelium	ENSG00000142552	RCN3	0	14	0.00191545	0.00219626	-0.00238914	0.00622005	0.872143	0.383131	0.934906
Nasal_Epithelium	ENSG00000158428	CATIP	0	14	0.00712927	0.00816124	-0.00886647	0.023125	0.873552	0.382362	0.934906
Nasal_Epithelium	ENSG00000143379	SETDB1	0	14	-0.00126687	0.0014535	-0.00411568	0.00158194	-0.871598	0.383428	0.934906
Nasal_Epithelium	ENSG00000164091	WDR82	0	14	0.00380444	0.00435395	-0.00472914	0.012338	0.873791	0.382232	0.934906
Nasal_Epithelium	ENSG00000041802	LSG1	0	14	-0.00859797	0.00982969	-0.0278638	0.0106679	-0.874694	0.38174	0.934906
Nasal_Epithelium	ENSG00000145358	DDIT4L	0	14	0.00625642	0.00716186	-0.00778056	0.0202934	0.873575	0.38235	0.934906
Nasal_Epithelium	ENSG00000138829	FBN2	0	14	0.00704364	0.00806179	-0.00875718	0.0228445	0.873707	0.382278	0.934906
Nasal_Epithelium	ENSG00000132423	COQ3	0	14	-0.00562667	0.00643236	-0.0182339	0.00698052	-0.874744	0.381713	0.934906
Nasal_Epithelium	ENSG00000242802	AP5Z1	0	14	0.00434221	0.00497751	-0.00541353	0.0140979	0.872366	0.383008	0.934906
Monocytes_MESA	ENSG00000169413	RNASE6	0	14	-0.0025481	0.00453202	-0.0114307	0.00633449	-0.562244	0.57395	0.93502
Monocytes_MESA	ENSG00000102981	PARD6A	0	14	0.00232318	0.00413387	-0.00577905	0.0104254	0.561988	0.574124	0.93502
Monocytes_MESA	ENSG00000100350	FOXRED2	0	14	-0.00391947	0.00697644	-0.017593	0.00975409	-0.561816	0.574241	0.93502
Nasal_Epithelium	ENSG00000159210	SNF8	0	14	0.00373863	0.00429224	-0.00467399	0.0121513	0.871023	0.383742	0.935249
Nasal_Epithelium	ENSG00000196208	GREB1	0	14	-0.00388985	0.00446753	-0.012646	0.00486635	-0.870693	0.383922	0.935249
Nasal_Epithelium	ENSG00000125863	MKKS	0	14	-0.0128315	0.0147374	-0.0417162	0.0160533	-0.870674	0.383932	0.935249
Nasal_Epithelium	ENSG00000197888	UGT2B17	0	14	0.0122066	0.014018	-0.0152681	0.0396814	0.870783	0.383872	0.935249
Whole_Blood_GS	ENSG00000156482	RPL30	0	14	0.00273499	0.00377899	-0.00467169	0.0101417	0.723737	0.469228	0.93533
CD4T	ENSG00000272447	AL135925.1	0	14	0.00691245	0.00865754	-0.010056	0.0238809	0.798432	0.42462	0.935339
CD4T	ENSG00000227356	LINC00866	0	14	0.0010084	0.00126578	-0.00147247	0.00348928	0.796667	0.425644	0.935339
CD4T	ENSG00000149260	CAPN5	0	14	0.00709985	0.00891085	-0.0103651	0.0245648	0.796764	0.425588	0.935339
CD4T	ENSG00000151498	ACAD8	0	14	-0.00472498	0.00594611	-0.0163791	0.00692918	-0.794634	0.426826	0.935339
CD4T	ENSG00000111266	DUSP16	0	14	0.00388485	0.00490263	-0.00572414	0.0134938	0.7924	0.428128	0.935339
CD4T	ENSG00000139055	ERP27	0	14	0.00644299	0.00812004	-0.00947199	0.022358	0.793468	0.427505	0.935339
CD4T	ENSG00000123329	ARHGAP9	0	14	-0.0124236	0.015585	-0.0429697	0.0181225	-0.797147	0.425366	0.935339
CD4T	ENSG00000142606	MMEL1	0	14	0.00677523	0.00852564	-0.00993473	0.0234852	0.794688	0.426795	0.935339
CD4T	ENSG00000196581	AJAP1	0	14	0.00277076	0.00347546	-0.00404101	0.00958253	0.797236	0.425314	0.935339
CD4T	ENSG00000158246	TENT5B	0	14	0.0033035	0.00414695	-0.00482436	0.0114314	0.796612	0.425677	0.935339
CD4T	ENSG00000122432	SPATA1	0	14	-0.00496874	0.00622846	-0.0171763	0.00723881	-0.797749	0.425016	0.935339
CD4T	ENSG00000143590	EFNA3	0	14	-0.0043548	0.00543918	-0.0150154	0.0063058	-0.800635	0.423343	0.935339
CD4T	ENSG00000138279	ANXA7	0	14	0.00472039	0.00594593	-0.00693341	0.0163742	0.793887	0.427261	0.935339
CD4T	ENSG00000174032	SLC25A30	0	14	0.00556794	0.00695438	-0.00806239	0.0191983	0.800639	0.423341	0.935339
CD4T	ENSG00000150401	DCUN1D2	0	14	-0.00598014	0.0074664	-0.020614	0.00865373	-0.800941	0.423166	0.935339
CD4T	ENSG00000186073	C15orf41	0	14	-0.00302565	0.00381829	-0.0105094	0.00445806	-0.79241	0.428122	0.935339
CD4T	ENSG00000166920	C15orf48	0	14	-0.00323195	0.00403248	-0.0111355	0.00467156	-0.80148	0.422854	0.935339
CD4T	ENSG00000188659	SAXO2	0	14	0.0125547	0.0157008	-0.0182183	0.0433276	0.799619	0.423932	0.935339
CD4T	ENSG00000005513	SOX8	0	14	0.00210889	0.00265432	-0.00309349	0.00731127	0.794512	0.426897	0.935339
CD4T	ENSG00000181350	LRRC75A	0	14	0.00300668	0.00379038	-0.00442234	0.0104357	0.793238	0.427639	0.935339
CD4T	ENSG00000184988	TMEM106A	0	14	0.0030836	0.00385434	-0.00447077	0.010638	0.800033	0.423692	0.935339
CD4T	ENSG00000153944	MSI2	0	14	0.00307686	0.00387216	-0.00451243	0.0106662	0.794611	0.42684	0.935339
CD4T	ENSG00000130312	MRPL34	0	14	0.00844033	0.0105934	-0.0123225	0.0292031	0.79675	0.425596	0.935339
CD4T	ENSG00000153896	ZNF599	0	14	-0.00499158	0.00628926	-0.0173183	0.00733515	-0.793667	0.427389	0.935339
CD4T	ENSG00000007255	TRAPPC6A	0	14	-0.00415745	0.00523119	-0.0144104	0.0060955	-0.794742	0.426764	0.935339
CD4T	ENSG00000189068	VSTM1	0	14	0.00956546	0.0120573	-0.0140663	0.0331973	0.793336	0.427582	0.935339
CD4T	ENSG00000084733	RAB10	0	14	0.00477542	0.00600988	-0.00700371	0.0165546	0.794596	0.426848	0.935339
CD4T	ENSG00000115977	AAK1	0	14	-0.0071607	0.00899513	-0.0247908	0.0104694	-0.796064	0.425995	0.935339
CD4T	ENSG00000115112	TFCP2L1	0	14	0.00539809	0.0067581	-0.00784754	0.0186437	0.798758	0.424431	0.935339
CD4T	ENSG00000115365	LANCL1	0	14	-0.0034568	0.00435302	-0.0119886	0.00507498	-0.794114	0.427129	0.935339
CD4T	ENSG00000132330	SCLY	0	14	0.00242434	0.00304319	-0.0035402	0.00838888	0.796645	0.425657	0.935339
CD4T	ENSG00000100258	LMF2	0	14	-0.00484947	0.00609998	-0.0168052	0.00710627	-0.794998	0.426615	0.935339
CD4T	ENSG00000163517	HDAC11	0	14	-0.000565995	0.000709119	-0.00195584	0.000823854	-0.798166	0.424774	0.935339
CD4T	ENSG00000119227	PIGZ	0	14	0.00553186	0.00697896	-0.00814665	0.0192104	0.792648	0.427983	0.935339
CD4T	ENSG00000251432	LINC02615	0	14	-0.00404507	0.00507104	-0.0139841	0.00589398	-0.797681	0.425055	0.935339
CD4T	ENSG00000112992	NNT	0	14	0.00788797	0.00994541	-0.0116047	0.0273806	0.793126	0.427704	0.935339
CD4T	ENSG00000119048	UBE2B	0	14	-0.00379167	0.00478014	-0.0131606	0.00557724	-0.793212	0.427654	0.935339
CD4T	ENSG00000204301	NOTCH4	0	14	-0.0061188	0.00767311	-0.0211578	0.00892022	-0.797434	0.425199	0.935339
CD4T	ENSG00000232629	HLA-DQB2	0	14	0.00899835	0.011274	-0.0130983	0.031095	0.798149	0.424784	0.935339
CD4T	ENSG00000118432	CNR1	0	14	-0.00441499	0.00557159	-0.0153351	0.00650512	-0.792411	0.428121	0.935339
CD4T	ENSG00000253293	HOXA10	0	14	-0.00549942	0.00687944	-0.0189829	0.00798403	-0.799399	0.424059	0.935339
CD4T	ENSG00000077800	FKBP6	0	14	-0.00690401	0.00866307	-0.0238833	0.0100753	-0.796947	0.425482	0.935339
CD4T	ENSG00000127952	STYXL1	0	14	-0.0096196	0.0121317	-0.0333972	0.014158	-0.792933	0.427817	0.935339
CD4T	ENSG00000070669	ASNS	0	14	-0.00679999	0.00849118	-0.0234424	0.00984242	-0.80083	0.42323	0.935339
CD4T	ENSG00000128585	MKLN1	0	14	-0.00299078	0.00374947	-0.0103396	0.00435805	-0.797654	0.425071	0.935339
CD4T	ENSG00000168476	REEP4	0	14	0.00959923	0.0120689	-0.0140554	0.0332539	0.795367	0.4264	0.935339
CD4T	ENSG00000122729	ACO1	0	14	0.00698859	0.00876805	-0.0101965	0.0241737	0.797051	0.425421	0.935339
CD4T	ENSG00000106733	NMRK1	0	14	-0.0103056	0.0129541	-0.0356952	0.0150839	-0.795551	0.426293	0.935339
CD4T	ENSG00000107331	ABCA2	0	14	0.00960738	0.0120244	-0.01396	0.0331747	0.798992	0.424295	0.935339
Whole_Blood_GS	ENSG00000067606	PRKCZ	0	14	-0.00402549	0.00557713	-0.0149565	0.00690549	-0.721784	0.470427	0.935543
Whole_Blood_GS	ENSG00000116761	CTH	0	14	0.0043033	0.00596355	-0.00738505	0.0159916	0.7216	0.47054	0.935543
Whole_Blood_GS	ENSG00000203666	EFCAB2	0	14	-0.00669376	0.00925501	-0.0248333	0.0114457	-0.723258	0.469522	0.935543
Whole_Blood_GS	ENSG00000187134	AKR1C1	0	14	0.00374198	0.00518934	-0.00642895	0.0139129	0.721089	0.470855	0.935543
Whole_Blood_GS	ENSG00000169180	XPO6	0	14	0.00641556	0.00887999	-0.0109889	0.02382	0.722474	0.470003	0.935543
Whole_Blood_GS	ENSG00000167397	VKORC1	0	14	-0.0011534	0.0015992	-0.00428778	0.00198097	-0.721236	0.470764	0.935543
Whole_Blood_GS	ENSG00000128791	TWSG1	0	14	0.00398461	0.00551807	-0.0068306	0.0147998	0.722103	0.470231	0.935543
Whole_Blood_GS	ENSG00000105501	SIGLEC5	0	14	-0.00651193	0.00903308	-0.0242164	0.0111926	-0.720899	0.470972	0.935543
Whole_Blood_GS	ENSG00000119004	CYP20A1	0	14	0.00262539	0.00363166	-0.00449253	0.00974332	0.722918	0.46973	0.935543
Whole_Blood_GS	ENSG00000101425	BPI	0	14	-0.00331686	0.00460096	-0.0123346	0.00570085	-0.720906	0.470968	0.935543
Whole_Blood_GS	ENSG00000184221	OLIG1	0	14	-0.00836124	0.0115778	-0.0310532	0.0143307	-0.722181	0.470183	0.935543
Whole_Blood_GS	ENSG00000157388	CACNA1D	0	14	-0.00577599	0.00800843	-0.0214722	0.00992024	-0.721239	0.470762	0.935543
Whole_Blood_GS	ENSG00000164904	ALDH7A1	0	14	0.00946022	0.0131026	-0.0162205	0.0351409	0.722009	0.470289	0.935543
Whole_Blood_GS	ENSG00000197375	SLC22A5	0	14	0.0110366	0.0152712	-0.0188944	0.0409676	0.722707	0.46986	0.935543
Whole_Blood_GS	ENSG00000113621	TXNDC15	0	14	-0.00358141	0.00496811	-0.0133187	0.00615591	-0.720879	0.470984	0.935543
Whole_Blood_GS	ENSG00000113303	BTNL8	0	14	0.0126264	0.0174904	-0.0216541	0.0469068	0.721904	0.470354	0.935543
Whole_Blood_GS	ENSG00000272908	AC006033.2	0	14	0.0109398	0.0151655	-0.0187839	0.0406636	0.721364	0.470686	0.935543
Whole_Blood_GS	ENSG00000106608	URGCP	0	14	-0.00210623	0.00291658	-0.00782261	0.00361015	-0.722158	0.470197	0.935543
Whole_Blood_GS	ENSG00000104228	TRIM35	0	14	-0.00738688	0.0102168	-0.0274114	0.0126376	-0.723014	0.469671	0.935543
Nasal_Epithelium	ENSG00000137709	POU2F3	0	14	-0.0043738	0.00502629	-0.0142251	0.00547754	-0.870185	0.384199	0.935545
Nasal_Epithelium	ENSG00000073536	NLE1	0	14	-0.00453744	0.00521916	-0.0147668	0.00569193	-0.869381	0.384639	0.935545
Nasal_Epithelium	ENSG00000221983	UBA52	0	14	-0.00557806	0.00641523	-0.0181517	0.00699557	-0.869502	0.384572	0.935545
Nasal_Epithelium	ENSG00000126456	IRF3	0	14	-0.00517383	0.00594788	-0.0168315	0.00648381	-0.869861	0.384376	0.935545
Nasal_Epithelium	ENSG00000170500	LONRF2	0	14	-0.00709766	0.00816244	-0.0230957	0.00890041	-0.869552	0.384545	0.935545
Nasal_Epithelium	ENSG00000163491	NEK10	0	14	-0.00915455	0.0105264	-0.0297859	0.0114768	-0.869677	0.384477	0.935545
Nasal_Epithelium	ENSG00000243649	CFB	0	14	0.00581561	0.00669008	-0.00729671	0.0189279	0.869288	0.38469	0.935545
Nasal_Epithelium	ENSG00000089693	MLF2	0	14	0.00494273	0.00568811	-0.00620576	0.0160912	0.868958	0.38487	0.93564
Nasal_Epithelium	ENSG00000100644	HIF1A	0	14	0.00223587	0.00257326	-0.00280763	0.00727937	0.868884	0.38491	0.93564
Whole_Blood_GS	ENSG00000224616	RTCA-AS1	0	14	-0.00199887	0.00277476	-0.0074373	0.00343956	-0.720375	0.471294	0.935642
Whole_Blood_GS	ENSG00000105737	GRIK5	0	14	-0.00437405	0.0060711	-0.0162732	0.00752509	-0.72047	0.471236	0.935642
Whole_Blood_GS	ENSG00000115325	DOK1	0	14	-0.00266355	0.00369601	-0.0099076	0.00458051	-0.720654	0.471123	0.935642
Nasal_Epithelium	ENSG00000178078	STAP2	0	14	0.00639829	0.00736615	-0.00803909	0.0208357	0.868608	0.385062	0.935786
Whole_Blood_GS	ENSG00000204219	TCEA3	0	14	-0.00879481	0.0122181	-0.0327419	0.0151523	-0.719817	0.471638	0.935808
Whole_Blood_GS	ENSG00000182108	DEXI	0	14	0.00471504	0.00654935	-0.00812144	0.0175515	0.719926	0.471571	0.935808
Whole_Blood_GS	ENSG00000114923	SLC4A3	0	14	0.00157375	0.00218632	-0.00271136	0.00585885	0.719816	0.471638	0.935808
Nasal_Epithelium	ENSG00000086619	ERO1B	0	14	-0.00584516	0.00675041	-0.0190757	0.0073854	-0.865897	0.386547	0.935938
Nasal_Epithelium	ENSG00000065675	PRKCQ	1	14	-0.00237148	0.00273676	-0.00773542	0.00299246	-0.866529	0.3862	0.935938
Nasal_Epithelium	ENSG00000159423	ALDH4A1	0	14	0.0068162	0.00786847	-0.00860572	0.0222381	0.866267	0.386344	0.935938
Nasal_Epithelium	ENSG00000102743	SLC25A15	0	14	-0.00412182	0.0047622	-0.0134556	0.00521193	-0.865528	0.386749	0.935938
Nasal_Epithelium	ENSG00000198758	EPS8L3	0	14	-0.00117014	0.00134949	-0.00381509	0.00147481	-0.867097	0.385889	0.935938
Nasal_Epithelium	ENSG00000116396	KCNC4	0	14	0.0022325	0.00257296	-0.00281042	0.00727541	0.867676	0.385571	0.935938
Nasal_Epithelium	ENSG00000007255	TRAPPC6A	0	14	-0.00171162	0.00197798	-0.00558838	0.00216514	-0.865341	0.386852	0.935938
Nasal_Epithelium	ENSG00000144724	PTPRG	0	14	0.0117939	0.0136224	-0.0149055	0.0384933	0.865776	0.386613	0.935938
Nasal_Epithelium	ENSG00000144736	SHQ1	0	14	0.008453	0.009749	-0.0106547	0.0275607	0.867063	0.385907	0.935938
Nasal_Epithelium	ENSG00000283154	IQCJ-SCHIP1	0	14	0.00423808	0.00488697	-0.0053402	0.0138164	0.86722	0.385821	0.935938
Nasal_Epithelium	ENSG00000174776	WDR49	0	14	-0.00434642	0.00501563	-0.0141769	0.00548404	-0.866575	0.386175	0.935938
Nasal_Epithelium	ENSG00000169851	PCDH7	0	14	-0.00433663	0.00500958	-0.0141552	0.00548196	-0.865668	0.386673	0.935938
Nasal_Epithelium	ENSG00000152413	HOMER1	0	14	-0.0103993	0.0120022	-0.0339232	0.0131245	-0.866453	0.386242	0.935938
Nasal_Epithelium	ENSG00000204498	NFKBIL1	0	14	-0.0043056	0.00496214	-0.0140312	0.00542001	-0.867691	0.385564	0.935938
Nasal_Epithelium	ENSG00000189143	CLDN4	0	14	0.00259093	0.00299255	-0.00327435	0.00845622	0.865796	0.386602	0.935938
Nasal_Epithelium	ENSG00000164758	MED30	0	14	-0.00581707	0.0067072	-0.0189629	0.00732881	-0.867286	0.385785	0.935938
Nasal_Epithelium	ENSG00000165275	TRMT10B	0	14	0.00317768	0.00366421	-0.00400405	0.0103594	0.867219	0.385822	0.935938
Nasal_Epithelium	ENSG00000175764	TTLL11	0	14	0.00476822	0.00550923	-0.00602967	0.0155661	0.865497	0.386766	0.935938
Nasal_Epithelium	ENSG00000119408	NEK6	0	14	-0.0144225	0.0166243	-0.0470055	0.0181605	-0.867555	0.385638	0.935938
Whole_Blood_GS	ENSG00000180573	HIST1H2AC	0	14	-0.00302939	0.0042101	-0.011281	0.00522226	-0.719552	0.471801	0.935958
Monocytes_MESA	ENSG00000119522	DENND1A	0	14	-0.00384354	0.00685704	-0.0172831	0.00959602	-0.560525	0.575122	0.936024
Whole_Blood_GS	ENSG00000162496	DHRS3	0	14	-0.00749994	0.010489	-0.028058	0.0130581	-0.715029	0.474591	0.936089
Whole_Blood_GS	ENSG00000183615	FAM167B	0	14	0.00776665	0.0108472	-0.0134934	0.0290267	0.716007	0.473987	0.936089
Whole_Blood_GS	ENSG00000116830	TTF2	0	14	-0.00916417	0.0127899	-0.0342319	0.0159036	-0.716515	0.473673	0.936089
Whole_Blood_GS	ENSG00000143537	ADAM15	0	14	0.00743198	0.0103505	-0.0128546	0.0277185	0.718033	0.472737	0.936089
Whole_Blood_GS	ENSG00000132704	FCRL2	0	14	0.0061219	0.00854669	-0.0106293	0.0228731	0.716289	0.473813	0.936089
Whole_Blood_GS	ENSG00000175564	UCP3	0	14	0.00248941	0.00347909	-0.00432948	0.00930829	0.715534	0.474279	0.936089
Whole_Blood_GS	ENSG00000171840	NINJ2	0	14	-0.00954774	0.01331	-0.0356348	0.0165393	-0.717339	0.473165	0.936089
Whole_Blood_GS	ENSG00000158113	LRRC43	0	14	0.00254432	0.00355797	-0.00442918	0.00951782	0.715104	0.474545	0.936089
Whole_Blood_GS	ENSG00000122042	UBL3	0	14	-0.00222613	0.00310396	-0.00830978	0.00385752	-0.717189	0.473258	0.936089
Whole_Blood_GS	ENSG00000245466	AL357153.1	0	14	-0.00123182	0.001717	-0.00459708	0.00213344	-0.717423	0.473113	0.936089
Whole_Blood_GS	ENSG00000197943	PLCG2	0	14	-0.00382549	0.00534851	-0.0143084	0.00665739	-0.715245	0.474458	0.936089
Whole_Blood_GS	ENSG00000187624	C17orf97	0	14	-0.0143072	0.0199884	-0.0534837	0.0248693	-0.715777	0.474129	0.936089
Whole_Blood_GS	ENSG00000132386	SERPINF1	0	14	-0.0041392	0.00578191	-0.0154715	0.00719313	-0.715888	0.47406	0.936089
Whole_Blood_GS	ENSG00000270379	HEATR9	0	14	-0.0042606	0.00594971	-0.0159218	0.00740063	-0.716101	0.473929	0.936089
Whole_Blood_GS	ENSG00000141279	NPEPPS	0	14	0.00366049	0.00511691	-0.00636846	0.0136894	0.715372	0.474379	0.936089
Whole_Blood_GS	ENSG00000167083	GNGT2	0	14	0.00633984	0.00883532	-0.0109771	0.0236568	0.717556	0.473031	0.936089
Whole_Blood_GS	ENSG00000181045	SLC26A11	0	14	-0.00348572	0.00486228	-0.0130156	0.00604418	-0.716889	0.473442	0.936089
Whole_Blood_GS	ENSG00000041353	RAB27B	0	14	-0.00230949	0.00322788	-0.00863602	0.00401703	-0.715483	0.474311	0.936089
Whole_Blood_GS	ENSG00000187994	RINL	0	14	0.0034767	0.0048646	-0.00605774	0.0130111	0.714694	0.474798	0.936089
Whole_Blood_GS	ENSG00000063169	BICRA	0	14	0.00210066	0.00293156	-0.00364509	0.0078464	0.716567	0.473641	0.936089
Whole_Blood_GS	ENSG00000171055	FEZ2	0	14	0.00716901	0.0100019	-0.0124344	0.0267724	0.716764	0.47352	0.936089
Whole_Blood_GS	ENSG00000226124	FTCDNL1	0	14	0.00399948	0.00557976	-0.00693664	0.0149356	0.716785	0.473507	0.936089
Whole_Blood_GS	ENSG00000100100	PIK3IP1	0	14	-0.00605608	0.00843457	-0.0225875	0.0104754	-0.718007	0.472753	0.936089
Whole_Blood_GS	ENSG00000272666	U62317.1	0	14	0.00254257	0.00355774	-0.00443047	0.0095156	0.714658	0.47482	0.936089
Whole_Blood_GS	ENSG00000153560	UBP1	0	14	-0.00208638	0.00290301	-0.00777618	0.00360342	-0.718695	0.472329	0.936089
Whole_Blood_GS	ENSG00000183625	CCR3	1	14	-0.0111963	0.0156552	-0.0418799	0.0194873	-0.715181	0.474497	0.936089
Whole_Blood_GS	ENSG00000163602	RYBP	0	14	0.00552502	0.0077308	-0.00962706	0.0206771	0.714677	0.474809	0.936089
Whole_Blood_GS	ENSG00000174125	TLR1	1	14	0.00953763	0.0132821	-0.0164948	0.0355701	0.718081	0.472708	0.936089
Whole_Blood_GS	ENSG00000044115	CTNNA1	0	14	0.0117769	0.0164053	-0.020377	0.0439308	0.717871	0.472837	0.936089
Whole_Blood_GS	ENSG00000164587	RPS14	0	14	0.00727663	0.0101674	-0.0126511	0.0272044	0.715682	0.474188	0.936089
Whole_Blood_GS	ENSG00000155508	CNOT8	0	14	-0.00273993	0.00382391	-0.0102347	0.0047548	-0.716526	0.473667	0.936089
Whole_Blood_GS	ENSG00000157343	ARMC12	0	14	0.00164359	0.00229694	-0.00285834	0.00614551	0.715554	0.474267	0.936089
Whole_Blood_GS	ENSG00000164659	KIAA1324L	0	14	0.0057167	0.00797563	-0.00991525	0.0213486	0.716771	0.473516	0.936089
Whole_Blood_GS	ENSG00000196329	GIMAP5	0	14	-0.00839004	0.0116883	-0.0312987	0.0145186	-0.717815	0.472872	0.936089
Nasal_Epithelium	ENSG00000008735	MAPK8IP2	0	14	0.00326583	0.00377533	-0.00413368	0.0106653	0.865045	0.387014	0.936111
CD4T	ENSG00000221926	TRIM16	0	14	0.00537855	0.00679459	-0.0079386	0.0186957	0.791593	0.428598	0.936121
Nasal_Epithelium	ENSG00000132507	EIF5A	0	14	-0.00795081	0.00920329	-0.0259889	0.0100873	-0.86391	0.387637	0.936517
Nasal_Epithelium	ENSG00000182986	ZNF320	0	14	0.0105208	0.0121767	-0.013345	0.0343866	0.864012	0.387581	0.936517
Nasal_Epithelium	ENSG00000114993	RTKN	0	14	0.00420006	0.00486119	-0.00532771	0.0137278	0.863997	0.387589	0.936517
Nasal_Epithelium	ENSG00000182621	PLCB1	0	14	0.00594415	0.00688003	-0.00754045	0.0194288	0.863972	0.387603	0.936517
Nasal_Epithelium	ENSG00000162817	C1orf115	0	14	0.00702615	0.00812908	-0.00890657	0.0229589	0.864322	0.387411	0.936517
CD4T	ENSG00000196465	MYL6B	0	14	0.00578395	0.00731177	-0.00854685	0.0201147	0.791047	0.428917	0.936573
CD4T	ENSG00000150760	DOCK1	0	14	-0.00419427	0.00531775	-0.0146169	0.00622833	-0.78873	0.43027	0.936783
CD4T	ENSG00000162384	C1orf123	0	14	-0.00405412	0.00514549	-0.0141391	0.00603085	-0.787898	0.430756	0.936783
CD4T	ENSG00000126775	ATG14	0	14	-0.00258141	0.00326691	-0.00898444	0.00382162	-0.790167	0.42943	0.936783
CD4T	ENSG00000166797	CIAO2A	0	14	-0.00193845	0.00245567	-0.00675148	0.00287458	-0.789378	0.429891	0.936783
CD4T	ENSG00000135709	KIAA0513	0	14	0.00611659	0.00777092	-0.00911413	0.0213473	0.787113	0.431216	0.936783
CD4T	ENSG00000213977	TAX1BP3	0	14	0.00806091	0.0102419	-0.0120128	0.0281347	0.787052	0.431251	0.936783
CD4T	ENSG00000141431	ASXL3	0	14	0.00270481	0.00342297	-0.00400408	0.0094137	0.790194	0.429414	0.936783
CD4T	ENSG00000141665	FBXO15	0	14	0.00424652	0.00539419	-0.00632589	0.0148189	0.787239	0.431142	0.936783
CD4T	ENSG00000167785	ZNF558	0	14	0.00505881	0.00642574	-0.00753542	0.017653	0.787272	0.431123	0.936783
CD4T	ENSG00000012061	ERCC1	0	14	0.00484376	0.00613152	-0.00717381	0.0168613	0.789976	0.429542	0.936783
CD4T	ENSG00000104894	CD37	0	14	-0.00558665	0.00708437	-0.0194718	0.00829846	-0.788588	0.430353	0.936783
CD4T	ENSG00000184117	NIPSNAP1	0	14	0.00819003	0.0104061	-0.0122055	0.0285856	0.787043	0.431257	0.936783
CD4T	ENSG00000144895	EIF2A	0	14	-0.0121572	0.015402	-0.0423446	0.0180301	-0.789328	0.42992	0.936783
CD4T	ENSG00000138829	FBN2	0	14	0.00377244	0.00477792	-0.00559211	0.013137	0.789557	0.429787	0.936783
CD4T	ENSG00000204428	LY6G5C	0	14	-0.0113473	0.0143731	-0.0395181	0.0168234	-0.789482	0.42983	0.936783
CD4T	ENSG00000168495	POLR3D	0	14	0.00327086	0.00414873	-0.0048605	0.0114022	0.7884	0.430463	0.936783
CD4T	ENSG00000104490	NCALD	0	14	-0.00430256	0.00545276	-0.0149898	0.00638466	-0.78906	0.430077	0.936783
CD4T	ENSG00000204882	GPR20	0	14	0.00684149	0.00869139	-0.0101933	0.0238763	0.787156	0.43119	0.936783
CD4T	ENSG00000080608	PUM3	0	14	0.00222868	0.00283064	-0.00331928	0.00777663	0.78734	0.431083	0.936783
CD4T	ENSG00000148399	DPH7	0	14	0.00644586	0.00815264	-0.00953302	0.0224247	0.790647	0.42915	0.936783
Nasal_Epithelium	ENSG00000143674	MAP3K21	0	14	0.00147037	0.00170858	-0.00187839	0.00481913	0.86058	0.389469	0.936883
Nasal_Epithelium	ENSG00000117983	MUC5B	0	14	-0.00180332	0.00209159	-0.00590275	0.00229612	-0.862175	0.388591	0.936883
Nasal_Epithelium	ENSG00000149485	FADS1	0	14	-0.00610994	0.00708132	-0.0199891	0.00776919	-0.862825	0.388234	0.936883
Nasal_Epithelium	ENSG00000224051	CPTP	0	14	0.00499342	0.0057885	-0.00635183	0.0163387	0.862645	0.388333	0.936883
Nasal_Epithelium	ENSG00000083444	PLOD1	0	14	-0.00297716	0.00345653	-0.00975183	0.00379752	-0.861313	0.389066	0.936883
Nasal_Epithelium	ENSG00000150403	TMCO3	0	14	-0.00773537	0.0089841	-0.0253439	0.00987315	-0.861007	0.389234	0.936883
Nasal_Epithelium	ENSG00000089902	RCOR1	0	14	-0.00858454	0.00996431	-0.0281142	0.0109451	-0.861529	0.388947	0.936883
Nasal_Epithelium	ENSG00000184922	FMNL1	0	14	-0.00139815	0.00162117	-0.00457559	0.00177928	-0.862436	0.388448	0.936883
Nasal_Epithelium	ENSG00000129354	AP1M2	0	14	-0.00397251	0.00461347	-0.0130148	0.00506973	-0.861068	0.389201	0.936883
Nasal_Epithelium	ENSG00000161888	SPC24	0	14	0.00161326	0.00187365	-0.00205904	0.00528555	0.861022	0.389226	0.936883
Nasal_Epithelium	ENSG00000144366	GULP1	0	14	0.0119796	0.0139218	-0.0153067	0.0392659	0.860491	0.389518	0.936883
Nasal_Epithelium	ENSG00000121481	RNF2	0	14	0.00285517	0.00331728	-0.00364659	0.00935693	0.860695	0.389406	0.936883
Nasal_Epithelium	ENSG00000117595	IRF6	0	14	-0.00434682	0.00504619	-0.0142372	0.00554352	-0.861408	0.389014	0.936883
Nasal_Epithelium	ENSG00000101457	DNTTIP1	0	14	0.0144133	0.0167111	-0.0183399	0.0471665	0.862499	0.388413	0.936883
Nasal_Epithelium	ENSG00000185658	BRWD1	0	14	-0.00541308	0.00627297	-0.0177079	0.00688172	-0.862921	0.388181	0.936883
Nasal_Epithelium	ENSG00000181788	SIAH2	0	14	0.0104167	0.0121026	-0.0133039	0.0341374	0.860705	0.389401	0.936883
Nasal_Epithelium	ENSG00000213462	ERV3-1	0	14	0.0140196	0.0162744	-0.0178776	0.0459168	0.86145	0.38899	0.936883
Nasal_Epithelium	ENSG00000187764	SEMA4D	0	14	-0.00340329	0.00394956	-0.0111443	0.00433771	-0.861688	0.388859	0.936883
Nasal_Epithelium	ENSG00000188747	NOXA1	0	14	-0.0058358	0.00676921	-0.0191032	0.00743161	-0.862109	0.388628	0.936883
Whole_Blood_GS	ENSG00000110442	COMMD9	0	14	0.00140133	0.00196308	-0.00244625	0.0052489	0.71384	0.475326	0.936915
CD4T	ENSG00000111752	PHC1	0	14	0.00166953	0.00212262	-0.00249072	0.00582978	0.786544	0.431549	0.936962
CD4T	ENSG00000105278	ZFR2	0	14	-0.00319094	0.00405704	-0.0111426	0.00476072	-0.786519	0.431564	0.936962
Nasal_Epithelium	ENSG00000176406	RIMS2	0	14	-0.0049501	0.00575472	-0.0162291	0.00632894	-0.860181	0.389689	0.937075
CD4T	ENSG00000155256	ZFYVE27	0	14	0.00212144	0.00270533	-0.0031809	0.00742378	0.784172	0.432939	0.937095
CD4T	ENSG00000111644	ACRBP	0	14	-0.0021443	0.00273299	-0.00750086	0.00321227	-0.784598	0.43269	0.937095
CD4T	ENSG00000151491	EPS8	0	14	0.00842842	0.0107356	-0.0126129	0.0294697	0.785093	0.432399	0.937095
CD4T	ENSG00000204219	TCEA3	0	14	-0.00581353	0.00741641	-0.0203494	0.00872237	-0.783873	0.433115	0.937095
CD4T	ENSG00000122912	SLC25A16	0	14	-0.000560122	0.000714684	-0.00196088	0.000840633	-0.783734	0.433196	0.937095
CD4T	ENSG00000180776	ZDHHC20	0	14	0.00507645	0.00646561	-0.00759592	0.0177488	0.785145	0.432368	0.937095
CD4T	ENSG00000165621	OXGR1	0	14	-0.00642445	0.00819617	-0.0224886	0.00963975	-0.783836	0.433137	0.937095
CD4T	ENSG00000248905	FMN1	0	14	0.012612	0.0160703	-0.0188852	0.0441093	0.784803	0.432569	0.937095
CD4T	ENSG00000136444	RSAD1	0	14	-0.00812953	0.0103539	-0.0284228	0.0121638	-0.785164	0.432357	0.937095
CD4T	ENSG00000070540	WIPI1	0	14	-0.0058133	0.00741259	-0.0203417	0.0087151	-0.784247	0.432895	0.937095
CD4T	ENSG00000169710	FASN	0	14	-0.00415754	0.00529444	-0.0145345	0.00621937	-0.785265	0.432298	0.937095
CD4T	ENSG00000105519	CAPS	0	14	0.00420762	0.0053553	-0.00628857	0.0147038	0.785693	0.432047	0.937095
CD4T	ENSG00000175161	CADM2	0	14	0.00678293	0.00864721	-0.0101653	0.0237311	0.784407	0.432801	0.937095
CD4T	ENSG00000109618	SEPSECS	0	14	0.00603695	0.00768142	-0.00901837	0.0210923	0.785915	0.431917	0.937095
Whole_Blood_GS	ENSG00000117298	ECE1	0	14	0.00588406	0.00828358	-0.0103515	0.0221196	0.710328	0.477501	0.937219
Whole_Blood_GS	ENSG00000134184	GSTM1	1	14	-0.00887421	0.0125071	-0.0333876	0.0156392	-0.709537	0.477992	0.937219
Whole_Blood_GS	ENSG00000259834	AL365361.1	0	14	0.00232773	0.00327724	-0.00409554	0.008751	0.710271	0.477536	0.937219
Whole_Blood_GS	ENSG00000271425	NBPF10	0	14	-0.000677676	0.000955258	-0.00254995	0.00119459	-0.709417	0.478066	0.937219
Whole_Blood_GS	ENSG00000168118	RAB4A	0	14	-0.00170366	0.00239879	-0.00640519	0.00299787	-0.710218	0.477569	0.937219
Whole_Blood_GS	ENSG00000197142	ACSL5	0	14	0.00886903	0.0124885	-0.0156081	0.0333461	0.710173	0.477597	0.937219
Whole_Blood_GS	ENSG00000148737	TCF7L2	0	14	-0.00279503	0.00393067	-0.010499	0.00490894	-0.711083	0.477033	0.937219
Whole_Blood_GS	ENSG00000134333	LDHA	0	14	0.00595149	0.00835785	-0.0104296	0.0223326	0.712084	0.476413	0.937219
Whole_Blood_GS	ENSG00000123901	GPR83	0	14	0.00132709	0.00186379	-0.00232587	0.00498006	0.712039	0.476441	0.937219
Whole_Blood_GS	ENSG00000137700	SLC37A4	0	14	-0.00376523	0.00530354	-0.01416	0.00662951	-0.709947	0.477737	0.937219
Whole_Blood_GS	ENSG00000135407	AVIL	0	14	-0.0026987	0.00379293	-0.0101327	0.00473532	-0.711506	0.476771	0.937219
Whole_Blood_GS	ENSG00000165934	CPSF2	0	14	-0.00874255	0.012334	-0.0329167	0.0154316	-0.708818	0.478438	0.937219
Whole_Blood_GS	ENSG00000140319	SRP14	0	14	-0.00260431	0.00365209	-0.00976228	0.00455366	-0.713101	0.475783	0.937219
Whole_Blood_GS	ENSG00000140455	AC007950.1	0	14	-0.0030927	0.00435253	-0.0116235	0.0054381	-0.710553	0.477361	0.937219
Whole_Blood_GS	ENSG00000103528	SYT17	0	14	0.0062267	0.00874919	-0.0109214	0.0233748	0.711689	0.476657	0.937219
Whole_Blood_GS	ENSG00000091640	SPAG7	0	14	0.00721448	0.0101541	-0.0126871	0.0271161	0.710501	0.477393	0.937219
Whole_Blood_GS	ENSG00000154803	FLCN	0	14	-0.00457623	0.0064556	-0.017229	0.0080765	-0.708878	0.4784	0.937219
Whole_Blood_GS	ENSG00000141452	RMC1	0	14	0.00385009	0.0054257	-0.00678408	0.0144843	0.709603	0.47795	0.937219
Whole_Blood_GS	ENSG00000060566	CREB3L3	0	14	0.00344848	0.00484877	-0.00605493	0.0129519	0.711208	0.476956	0.937219
Whole_Blood_GS	ENSG00000105647	PIK3R2	0	14	0.00173109	0.00243259	-0.0030367	0.00649889	0.711624	0.476698	0.937219
Whole_Blood_GS	ENSG00000167618	LAIR2	0	14	0.00835833	0.011737	-0.0146457	0.0313624	0.712136	0.47638	0.937219
Whole_Blood_GS	ENSG00000168894	RNF181	0	14	0.00391481	0.00549228	-0.00684986	0.0146795	0.712784	0.475979	0.937219
Whole_Blood_GS	ENSG00000215305	VPS16	0	14	0.00630135	0.00888524	-0.0111134	0.0237161	0.709194	0.478204	0.937219
Whole_Blood_GS	ENSG00000125821	DTD1	0	14	0.00677707	0.00953998	-0.0119209	0.0254751	0.710386	0.477465	0.937219
Whole_Blood_GS	ENSG00000156990	RPUSD3	0	14	0.00597842	0.00838883	-0.0104634	0.0224202	0.712665	0.476053	0.937219
Whole_Blood_GS	ENSG00000181555	SETD2	0	14	0.00167845	0.0023655	-0.00295785	0.00631474	0.709551	0.477982	0.937219
Whole_Blood_GS	ENSG00000007402	CACNA2D2	0	14	0.00399747	0.00562499	-0.00702731	0.0150223	0.710663	0.477293	0.937219
Whole_Blood_GS	ENSG00000196981	WDR5B	0	14	0.00402886	0.00566898	-0.00708214	0.0151399	0.710685	0.477279	0.937219
Whole_Blood_GS	ENSG00000138738	PRDM5	0	14	0.00844423	0.0118766	-0.0148335	0.0317219	0.710997	0.477086	0.937219
Whole_Blood_GS	ENSG00000177058	SLC38A9	0	14	0.00329002	0.00462597	-0.00577671	0.0123567	0.711207	0.476956	0.937219
Whole_Blood_GS	ENSG00000164744	SUN3	0	14	-0.00163087	0.00228767	-0.00611462	0.00285289	-0.712893	0.475912	0.937219
Whole_Blood_GS	ENSG00000146731	CCT6A	0	14	-0.00180309	0.00253428	-0.00677019	0.003164	-0.711482	0.476786	0.937219
Whole_Blood_GS	ENSG00000214022	REPIN1	0	14	-0.00550951	0.00777018	-0.0207388	0.00971976	-0.709058	0.478288	0.937219
Whole_Blood_GS	ENSG00000215183	MSMP	0	14	-0.00408121	0.00575359	-0.015358	0.00719562	-0.709332	0.478118	0.937219
Whole_Blood_GS	ENSG00000100441	KHNYN	0	14	-0.0101267	0.01429	-0.0381345	0.0178811	-0.708656	0.478538	0.937245
CD4T	ENSG00000163293	NIPAL1	0	14	-0.00379998	0.00485064	-0.0133071	0.00570711	-0.783397	0.433394	0.937281
Whole_Blood_GS	ENSG00000179477	ALOX12B	0	14	0.000724728	0.00102302	-0.00128035	0.00272981	0.708421	0.478684	0.937319
Whole_Blood_GS	ENSG00000105220	GPI	0	14	0.00224801	0.00317373	-0.0039724	0.00846841	0.708316	0.478749	0.937319
Nasal_Epithelium	ENSG00000182612	TSPAN10	0	14	0.0107479	0.0125008	-0.0137533	0.0352492	0.859777	0.389912	0.937392
Monocytes_MESA	ENSG00000071242	RPS6KA2	0	14	-0.0071664	0.0128239	-0.0323007	0.0179679	-0.558833	0.576276	0.937472
CD4T	ENSG00000140153	WDR20	0	14	0.00624212	0.00797757	-0.00939363	0.0218779	0.782459	0.433945	0.937501
CD4T	ENSG00000285930	AC015813.8	0	14	0.000364497	0.00046582	-0.000548493	0.00127749	0.782484	0.43393	0.937501
CD4T	ENSG00000215012	RTL10	0	14	-0.00613812	0.00784065	-0.0215055	0.00922927	-0.782859	0.43371	0.937501
CD4T	ENSG00000114544	SLC41A3	0	14	0.00893799	0.0114188	-0.0134424	0.0313184	0.782744	0.433778	0.937501
Monocytes_MESA	ENSG00000121310	ECHDC2	0	14	-0.00300889	0.00538824	-0.0135696	0.00755187	-0.558417	0.576559	0.937503
CD4T	ENSG00000261732	AL031708.1	0	14	-0.00634362	0.00811168	-0.0222422	0.00955498	-0.782035	0.434194	0.937553
CD4T	ENSG00000152082	MZT2B	0	14	0.0104403	0.0133476	-0.0157206	0.0366012	0.782185	0.434106	0.937553
CD4T	ENSG00000103194	USP10	0	14	-0.00196774	0.00251693	-0.00690083	0.00296535	-0.781801	0.434331	0.937608
Monocytes_MESA	ENSG00000176022	B3GALT6	0	14	-0.00555506	0.00998462	-0.0251246	0.0140144	-0.556362	0.577964	0.937616
Monocytes_MESA	ENSG00000183621	ZNF438	0	14	0.00496769	0.00894625	-0.0125666	0.022502	0.555282	0.578702	0.937616
Monocytes_MESA	ENSG00000172757	CFL1	0	14	-0.00172527	0.00309704	-0.00779536	0.00434482	-0.557071	0.577479	0.937616
Monocytes_MESA	ENSG00000078124	ACER3	0	14	-0.00178774	0.00320941	-0.00807807	0.00450258	-0.557033	0.577505	0.937616
Monocytes_MESA	ENSG00000137692	DCUN1D5	0	14	0.0035475	0.00638488	-0.00896663	0.0160616	0.555609	0.578478	0.937616
Monocytes_MESA	ENSG00000249437	NAIP	0	12	-0.000341887	0.000615273	-0.0015478	0.000864025	-0.555668	0.578438	0.937616
Monocytes_MESA	ENSG00000239789	MRPS17	0	14	-0.00618989	0.0111082	-0.0279616	0.0155818	-0.557235	0.577367	0.937616
Monocytes_MESA	ENSG00000119509	INVS	0	14	-0.004324	0.00778787	-0.0195879	0.0109399	-0.555222	0.578743	0.937616
Nasal_Epithelium	ENSG00000126070	AGO3	0	14	-0.00129703	0.00151046	-0.00425749	0.00166342	-0.858699	0.390507	0.937642
Nasal_Epithelium	ENSG00000181625	SLX1B	0	14	0.00441378	0.00513771	-0.00565595	0.0144835	0.859094	0.390289	0.937642
Nasal_Epithelium	ENSG00000132600	PRMT7	0	14	0.00342002	0.0039832	-0.00438691	0.011227	0.858611	0.390555	0.937642
Nasal_Epithelium	ENSG00000141293	SKAP1	0	14	-0.00447595	0.0052117	-0.0146907	0.0057388	-0.858827	0.390436	0.937642
Nasal_Epithelium	ENSG00000187944	C2orf66	0	14	0.0045213	0.00526747	-0.00580274	0.0148453	0.858344	0.390702	0.937642
Nasal_Epithelium	ENSG00000171596	NMUR1	0	14	-0.00406206	0.00472745	-0.0133277	0.00520357	-0.85925	0.390203	0.937642
Nasal_Epithelium	ENSG00000164342	TLR3	0	14	-0.0135421	0.0157764	-0.0444632	0.017379	-0.858382	0.390682	0.937642
Nasal_Epithelium	ENSG00000001629	ANKIB1	0	14	-0.00363026	0.00422976	-0.0119204	0.00465991	-0.858267	0.390745	0.937642
Nasal_Epithelium	ENSG00000162365	CYP4A22	0	14	-0.0040447	0.00471415	-0.0132843	0.00519486	-0.857992	0.390897	0.937657
Nasal_Epithelium	ENSG00000120063	GNA13	0	14	-0.00466737	0.00544029	-0.0153301	0.00599541	-0.857926	0.390933	0.937657
Nasal_Epithelium	ENSG00000196177	ACADSB	0	14	0.00574926	0.00670552	-0.00739332	0.0188918	0.857392	0.391228	0.937927
Nasal_Epithelium	ENSG00000169955	ZNF747	0	14	0.00353426	0.0041218	-0.00454432	0.0116128	0.857455	0.391193	0.937927
Monocytes_MESA	ENSG00000116096	SPR	0	14	0.00574718	0.0103642	-0.0145662	0.0260606	0.554525	0.57922	0.93796
CD4T	ENSG00000179163	FUCA1	0	14	-0.00583222	0.00746458	-0.0204625	0.0087981	-0.781319	0.434615	0.937977
CD4T	ENSG00000178852	EFCAB13	0	14	0.00820373	0.0105034	-0.0123825	0.02879	0.781057	0.434769	0.938068
Monocytes_MESA	ENSG00000123684	LPGAT1	0	14	0.00161909	0.00302968	-0.00431896	0.00755715	0.534411	0.593057	0.938081
Monocytes_MESA	ENSG00000067064	IDI1	0	14	0.00652289	0.0121278	-0.0172472	0.030293	0.537845	0.590684	0.938081
Monocytes_MESA	ENSG00000186807	ANXA8L2	0	14	0.00181767	0.0033982	-0.00484269	0.00847802	0.53489	0.592726	0.938081
Monocytes_MESA	ENSG00000122912	SLC25A16	0	14	-0.00413519	0.00766197	-0.0191524	0.010882	-0.539704	0.589401	0.938081
Monocytes_MESA	ENSG00000151651	ADAM8	0	14	0.00140865	0.00257498	-0.00363822	0.00645551	0.547052	0.584343	0.938081
Monocytes_MESA	ENSG00000166452	AKIP1	0	14	-0.00476943	0.00871802	-0.0218564	0.0123176	-0.547077	0.584326	0.938081
Monocytes_MESA	ENSG00000166788	SAAL1	0	14	-0.00380152	0.00694919	-0.0174217	0.00981865	-0.547044	0.584348	0.938081
Monocytes_MESA	ENSG00000137757	CASP5	0	14	-0.00290144	0.00533078	-0.0133496	0.00754669	-0.544281	0.586248	0.938081
Monocytes_MESA	ENSG00000111247	RAD51AP1	0	14	0.00562558	0.0104346	-0.0148258	0.026077	0.539128	0.589798	0.938081
Monocytes_MESA	ENSG00000111652	COPS7A	0	14	-0.00344836	0.00633932	-0.0158732	0.00897648	-0.543964	0.586466	0.938081
Monocytes_MESA	ENSG00000121749	TBC1D15	0	14	-0.00295144	0.00552508	-0.0137804	0.00787753	-0.534189	0.593211	0.938081
Monocytes_MESA	ENSG00000166046	TCP11L2	0	14	0.00325198	0.00608088	-0.00866631	0.0151703	0.534788	0.592796	0.938081
Monocytes_MESA	ENSG00000089053	ANAPC5	0	14	0.00224444	0.00412811	-0.00584651	0.0103354	0.543697	0.58665	0.938081
Monocytes_MESA	ENSG00000102753	KPNA3	0	14	-0.00324155	0.00593753	-0.0148789	0.00839579	-0.545943	0.585105	0.938081
Monocytes_MESA	ENSG00000092020	PPP2R3C	0	14	-0.00805224	0.0150264	-0.0375035	0.021399	-0.535873	0.592046	0.938081
Monocytes_MESA	ENSG00000080823	MOK	0	13	0.00289791	0.00539711	-0.00768024	0.0134761	0.536936	0.591312	0.938081
Monocytes_MESA	ENSG00000103657	HERC1	0	14	-0.00162439	0.00301686	-0.00753734	0.00428856	-0.538437	0.590276	0.938081
Monocytes_MESA	ENSG00000103275	UBE2I	0	14	0.00181589	0.00330845	-0.00466856	0.00830033	0.548863	0.583099	0.938081
Monocytes_MESA	ENSG00000159461	AMFR	0	14	-0.00441545	0.00797989	-0.0200558	0.0112248	-0.553323	0.580043	0.938081
Monocytes_MESA	ENSG00000102898	NUTF2	0	14	-0.00152093	0.00281854	-0.00704517	0.00400331	-0.539616	0.589462	0.938081
Monocytes_MESA	ENSG00000168411	RFWD3	0	14	-0.00577406	0.0106414	-0.0266308	0.0150827	-0.542603	0.587403	0.938081
Monocytes_MESA	ENSG00000108405	P2RX1	0	14	-0.00769482	0.0139887	-0.0351122	0.0197226	-0.550073	0.582269	0.938081
Monocytes_MESA	ENSG00000204316	MRPL38	0	14	0.0017273	0.00313093	-0.00440922	0.00786381	0.551688	0.581162	0.938081
Monocytes_MESA	ENSG00000141524	TMC6	0	14	0.00300476	0.00556758	-0.0079075	0.013917	0.539688	0.589412	0.938081
Monocytes_MESA	ENSG00000141425	RPRD1A	0	14	0.00135142	0.00250948	-0.00356707	0.00626992	0.538526	0.590214	0.938081
Monocytes_MESA	ENSG00000066926	FECH	0	14	0.00436054	0.00812266	-0.0115596	0.0202807	0.536836	0.591381	0.938081
Monocytes_MESA	ENSG00000141994	DUS3L	0	14	0.00386953	0.0070708	-0.00998898	0.017728	0.547255	0.584203	0.938081
Monocytes_MESA	ENSG00000102575	ACP5	0	14	0.00778663	0.0140942	-0.0198375	0.0354107	0.552471	0.580626	0.938081
Monocytes_MESA	ENSG00000167641	PPP1R14A	0	14	-0.00127525	0.00232711	-0.0058363	0.0032858	-0.547998	0.583693	0.938081
Monocytes_MESA	ENSG00000105497	ZNF175	0	14	-0.00396577	0.00718842	-0.0180548	0.0101233	-0.551688	0.581162	0.938081
Monocytes_MESA	ENSG00000119787	ATL2	0	14	0.00278017	0.00512325	-0.00726122	0.0128216	0.542657	0.587366	0.938081
Monocytes_MESA	ENSG00000135900	MRPL44	0	14	0.00182705	0.00331694	-0.00467403	0.00832812	0.550823	0.581755	0.938081
Monocytes_MESA	ENSG00000118705	RPN2	0	14	-0.0016691	0.00309709	-0.00773928	0.00440108	-0.538926	0.589938	0.938081
Monocytes_MESA	ENSG00000158470	B4GALT5	0	14	-0.00319884	0.00581637	-0.0145987	0.00820105	-0.549971	0.582339	0.938081
Monocytes_MESA	ENSG00000100321	SYNGR1	0	14	0.00350101	0.00650471	-0.00924798	0.01625	0.538227	0.59042	0.938081
Monocytes_MESA	ENSG00000242247	ARFGAP3	0	14	-0.00304626	0.00555139	-0.0139268	0.00783426	-0.548738	0.583185	0.938081
Monocytes_MESA	ENSG00000197885	NKIRAS1	0	14	0.00119055	0.00222708	-0.00317444	0.00555554	0.534581	0.592939	0.938081
Monocytes_MESA	ENSG00000170248	PDCD6IP	0	14	-0.00302608	0.00546542	-0.0137381	0.00768595	-0.553677	0.5798	0.938081
Monocytes_MESA	ENSG00000114779	ABHD14B	0	14	0.00332077	0.00619655	-0.00882424	0.0154658	0.535907	0.592023	0.938081
Monocytes_MESA	ENSG00000114405	C3orf14	0	14	-0.00361182	0.006677	-0.0166985	0.00947485	-0.540935	0.588552	0.938081
Monocytes_MESA	ENSG00000163421	PROK2	0	14	-0.00841639	0.0153242	-0.0384512	0.0216184	-0.549223	0.582853	0.938081
Monocytes_MESA	ENSG00000114209	PDCD10	0	14	-0.00478703	0.00880668	-0.0220478	0.0124738	-0.543567	0.586739	0.938081
Monocytes_MESA	ENSG00000146278	PNRC1	0	14	0.00384749	0.00698281	-0.00983857	0.0175335	0.550994	0.581638	0.938081
Monocytes_MESA	ENSG00000009844	VTA1	0	14	0.00500079	0.00925925	-0.013147	0.0231486	0.540085	0.589138	0.938081
Monocytes_MESA	ENSG00000186088	GSAP	0	14	0.00514832	0.00947423	-0.0134208	0.0237175	0.543402	0.586853	0.938081
Monocytes_MESA	ENSG00000160844	GATS	0	14	-0.00309137	0.00568628	-0.0142363	0.00805353	-0.543654	0.586679	0.938081
Monocytes_MESA	ENSG00000197217	ENTPD4	0	14	0.00745359	0.0135773	-0.0191573	0.0340645	0.548976	0.583022	0.938081
Monocytes_MESA	ENSG00000147421	HMBOX1	0	14	-0.00843242	0.0156818	-0.0391683	0.0223034	-0.537719	0.590771	0.938081
Monocytes_MESA	ENSG00000156170	NDUFAF6	0	14	-0.00178796	0.00323941	-0.00813709	0.00456117	-0.551939	0.58099	0.938081
Monocytes_MESA	ENSG00000175768	TOMM5	0	14	-0.00857233	0.0160515	-0.0400328	0.0228881	-0.53405	0.593307	0.938081
Monocytes_MESA	ENSG00000106868	SUSD1	0	14	-0.00773392	0.0143392	-0.0358382	0.0203703	-0.539357	0.589641	0.938081
Monocytes_MESA	ENSG00000136868	SLC31A1	0	14	-0.00223421	0.00409258	-0.0102555	0.0057871	-0.545918	0.585122	0.938081
Monocytes_MESA	ENSG00000136828	RALGPS1	0	14	-0.0036264	0.00664426	-0.0166489	0.00939612	-0.545793	0.585208	0.938081
Whole_Blood_GS	ENSG00000042445	RETSAT	0	14	0.00830202	0.0117346	-0.0146973	0.0313014	0.707483	0.479266	0.93816
Whole_Blood_GS	ENSG00000232956	SNHG15	0	14	-0.00815163	0.0115251	-0.0307404	0.0144372	-0.707293	0.479384	0.938221
Nasal_Epithelium	ENSG00000166548	TK2	0	14	0.00924203	0.0107846	-0.0118954	0.0303795	0.856965	0.391464	0.938274
Monocytes_MESA	ENSG00000023191	RNH1	0	14	0.00466885	0.00878461	-0.0125487	0.0218864	0.53148	0.595086	0.938384
Monocytes_MESA	ENSG00000111729	CLEC4A	0	14	-0.00535361	0.0100589	-0.0250687	0.0143615	-0.532225	0.59457	0.938384
Monocytes_MESA	ENSG00000134897	BIVM	0	14	-0.00453922	0.00851919	-0.0212365	0.0121581	-0.532823	0.594156	0.938384
Monocytes_MESA	ENSG00000018699	TTC27	0	14	0.00306752	0.00576796	-0.00823747	0.0143725	0.531821	0.59485	0.938384
Monocytes_MESA	ENSG00000101132	PFDN4	0	14	0.0011973	0.00225273	-0.00321796	0.00561256	0.531489	0.59508	0.938384
Monocytes_MESA	ENSG00000120708	TGFBI	0	14	0.00535509	0.0100745	-0.0143905	0.0251007	0.53155	0.595037	0.938384
Whole_Blood_GS	ENSG00000269930	AC091057.3	0	14	-0.00236555	0.00334657	-0.00892471	0.00419361	-0.706857	0.479655	0.93841
Whole_Blood_GS	ENSG00000196867	ZFP28	0	14	0.00410785	0.00581125	-0.00728199	0.0154977	0.706879	0.479642	0.93841
CD4T	ENSG00000164440	TXLNB	0	14	0.00441983	0.00566237	-0.00667822	0.0155179	0.780562	0.43506	0.938453
Whole_Blood_GS	ENSG00000128284	APOL3	0	14	0.00332167	0.00470128	-0.00589267	0.012536	0.706546	0.479849	0.938505
Whole_Blood_GS	ENSG00000162244	RPL29	0	14	0.00815602	0.0115443	-0.0144703	0.0307824	0.7065	0.479878	0.938505
Whole_Blood_GS	ENSG00000112294	ALDH5A1	0	14	-0.00537708	0.00761344	-0.0202991	0.00954498	-0.706263	0.480025	0.938622
Nasal_Epithelium	ENSG00000113532	ST8SIA4	0	14	0.0144678	0.0168936	-0.018643	0.0475787	0.856411	0.391771	0.93879
Nasal_Epithelium	ENSG00000243660	ZNF487	0	14	0.00392215	0.00458488	-0.00506405	0.0129083	0.855453	0.3923	0.938824
Nasal_Epithelium	ENSG00000023839	ABCC2	0	14	0.0100484	0.0117422	-0.0129659	0.0330627	0.85575	0.392136	0.938824
Nasal_Epithelium	ENSG00000107651	SEC23IP	0	14	0.00252299	0.00295233	-0.00326347	0.00830945	0.854577	0.392785	0.938824
Nasal_Epithelium	ENSG00000069812	HES2	0	14	0.00410632	0.00480414	-0.00530962	0.0135223	0.854746	0.392692	0.938824
Nasal_Epithelium	ENSG00000110944	IL23A	0	14	0.00220517	0.00258125	-0.00285398	0.00726432	0.854304	0.392936	0.938824
Nasal_Epithelium	ENSG00000111445	RFC5	0	14	0.00336596	0.00394029	-0.00435686	0.0110888	0.854242	0.392971	0.938824
Nasal_Epithelium	ENSG00000129473	BCL2L2	0	14	0.00176559	0.0020661	-0.00228388	0.00581507	0.854555	0.392797	0.938824
Nasal_Epithelium	ENSG00000166165	CKB	0	14	-0.0103066	0.0120476	-0.0339194	0.0133062	-0.85549	0.39228	0.938824
Nasal_Epithelium	ENSG00000249715	FER1L5	0	14	-0.00387406	0.00453463	-0.0127618	0.00501366	-0.854327	0.392924	0.938824
Nasal_Epithelium	ENSG00000188725	SMIM15	0	14	-0.00261228	0.00305288	-0.00859581	0.00337125	-0.855677	0.392177	0.938824
Nasal_Epithelium	ENSG00000039319	ZFYVE16	0	14	-0.0117434	0.0137472	-0.0386874	0.0152005	-0.854245	0.392969	0.938824
Nasal_Epithelium	ENSG00000212807	OR2A42	0	14	-0.00414304	0.00484842	-0.0136458	0.00535968	-0.854514	0.39282	0.938824
Nasal_Epithelium	ENSG00000147862	NFIB	0	14	0.00329974	0.00385884	-0.00426345	0.0108629	0.855112	0.392489	0.938824
Monocytes_MESA	ENSG00000110906	KCTD10	0	14	0.0086124	0.0162425	-0.0232223	0.0404471	0.530238	0.595947	0.938907
Monocytes_MESA	ENSG00000144579	CTDSP1	0	14	-0.00202877	0.00382454	-0.00952473	0.00546718	-0.530462	0.595792	0.938907
Nasal_Epithelium	ENSG00000110900	TSPAN11	0	14	0.0128163	0.0150098	-0.0166024	0.0422349	0.85386	0.393183	0.93907
Nasal_Epithelium	ENSG00000170421	KRT8	0	14	-0.00653598	0.00765721	-0.0215438	0.00847187	-0.853572	0.393342	0.93907
Nasal_Epithelium	ENSG00000160255	ITGB2	0	14	-0.0064205	0.00752252	-0.0211644	0.00832336	-0.853504	0.39338	0.93907
Nasal_Epithelium	ENSG00000134056	MRPS36	0	14	0.0100179	0.0117388	-0.0129898	0.0330256	0.853398	0.393438	0.93907
Nasal_Epithelium	ENSG00000162843	WDR64	0	14	0.00493884	0.00601433	-0.00684903	0.0167267	0.821179	0.411544	0.939113
Nasal_Epithelium	ENSG00000143653	SCCPDH	0	14	-0.0128338	0.0154933	-0.0432001	0.0175324	-0.828349	0.407473	0.939113
Nasal_Epithelium	ENSG00000134470	IL15RA	0	14	0.00454041	0.00547475	-0.0061899	0.0152707	0.829336	0.406914	0.939113
Nasal_Epithelium	ENSG00000165997	ARL5B	0	14	0.004384	0.0053267	-0.00605613	0.0148241	0.823025	0.410494	0.939113
Nasal_Epithelium	ENSG00000197321	SVIL	0	14	-0.0121444	0.0146246	-0.0408081	0.0165193	-0.830407	0.406309	0.939113
Nasal_Epithelium	ENSG00000204172	AGAP9	0	14	-0.00496928	0.00596657	-0.0166635	0.00672499	-0.832853	0.404927	0.939113
Nasal_Epithelium	ENSG00000156502	SUPV3L1	0	14	-0.00760386	0.0092058	-0.0256469	0.0104392	-0.825987	0.408812	0.939113
Nasal_Epithelium	ENSG00000166197	NOLC1	0	14	-0.00281506	0.00332236	-0.00932675	0.00369664	-0.847307	0.396824	0.939113
Nasal_Epithelium	ENSG00000187164	SHTN1	0	14	-0.0105037	0.0124923	-0.0349881	0.0139807	-0.840815	0.400452	0.939113
Nasal_Epithelium	ENSG00000148908	RGS10	0	14	-0.00488942	0.00574882	-0.0161569	0.00637807	-0.850508	0.395043	0.939113
Nasal_Epithelium	ENSG00000188385	JAKMIP3	0	14	0.00675704	0.00817104	-0.00925791	0.022772	0.826949	0.408266	0.939113
Nasal_Epithelium	ENSG00000179119	SPTY2D1	0	14	0.00481853	0.00589064	-0.00672691	0.016364	0.817997	0.413359	0.939113
Nasal_Epithelium	ENSG00000151117	TMEM86A	0	14	-0.00127582	0.00155693	-0.00432735	0.00177572	-0.819443	0.412534	0.939113
Nasal_Epithelium	ENSG00000133321	PLAAT4	0	14	-0.00420435	0.00493654	-0.0138798	0.0054711	-0.851678	0.394393	0.939113
Nasal_Epithelium	ENSG00000197345	MRPL21	0	14	-0.0150502	0.0181715	-0.0506656	0.0205652	-0.828232	0.407539	0.939113
Nasal_Epithelium	ENSG00000041988	THAP3	0	14	0.004617	0.00552959	-0.00622079	0.0154548	0.834963	0.403739	0.939113
Nasal_Epithelium	ENSG00000171680	PLEKHG5	0	14	-0.00164496	0.00195917	-0.00548486	0.00219494	-0.83962	0.401121	0.939113
Nasal_Epithelium	ENSG00000142798	HSPG2	0	14	0.00497536	0.00592205	-0.00663164	0.0165824	0.840142	0.400829	0.939113
Nasal_Epithelium	ENSG00000196449	YRDC	0	14	0.00558258	0.0067595	-0.00766579	0.018831	0.825887	0.408868	0.939113
Nasal_Epithelium	ENSG00000167257	RNF214	0	14	0.00243091	0.00288548	-0.00322453	0.00808635	0.842463	0.399529	0.939113
Nasal_Epithelium	ENSG00000177103	DSCAML1	0	14	0.0030083	0.00369369	-0.00423119	0.0102478	0.814445	0.41539	0.939113
Nasal_Epithelium	ENSG00000137699	TRIM29	0	14	-0.00298722	0.00356994	-0.00998418	0.00400974	-0.836769	0.402723	0.939113
Nasal_Epithelium	ENSG00000198331	HYLS1	0	14	-0.00479979	0.00570351	-0.0159785	0.00637889	-0.84155	0.40004	0.939113
Nasal_Epithelium	ENSG00000283703	VSIG10L2	0	14	-0.00561512	0.0067308	-0.0188072	0.007577	-0.834243	0.404144	0.939113
Nasal_Epithelium	ENSG00000011105	TSPAN9	0	14	-0.00997505	0.0119595	-0.0334152	0.0134651	-0.83407	0.404242	0.939113
Nasal_Epithelium	ENSG00000111678	C12orf57	0	14	0.00286641	0.00352362	-0.00403976	0.00977258	0.813484	0.415941	0.939113
Nasal_Epithelium	ENSG00000111679	PTPN6	0	14	0.00397546	0.00470116	-0.00523863	0.0131896	0.845636	0.397756	0.939113
Nasal_Epithelium	ENSG00000134539	KLRD1	0	14	-0.00504438	0.00605859	-0.016919	0.00683025	-0.832599	0.405071	0.939113
Nasal_Epithelium	ENSG00000256436	TAS2R31	0	14	-0.010601	0.0130218	-0.0361233	0.0149213	-0.814097	0.41559	0.939113
Nasal_Epithelium	ENSG00000196465	MYL6B	0	14	0.0100369	0.0120263	-0.0135343	0.033608	0.834576	0.403957	0.939113
Nasal_Epithelium	ENSG00000175189	INHBC	0	14	0.00216368	0.00262	-0.00297142	0.00729879	0.825834	0.408898	0.939113
Nasal_Epithelium	ENSG00000127314	RAP1B	0	14	-0.00339171	0.00400476	-0.0112409	0.00445748	-0.84692	0.39704	0.939113
Nasal_Epithelium	ENSG00000179941	BBS10	0	14	-0.00698453	0.00821704	-0.0230896	0.00912058	-0.850005	0.395322	0.939113
Nasal_Epithelium	ENSG00000132341	RAN	0	14	0.0021811	0.0026168	-0.00294774	0.00730994	0.833497	0.404564	0.939113
Nasal_Epithelium	ENSG00000090615	GOLGA3	0	14	0.0094744	0.0111168	-0.0123141	0.0312629	0.852261	0.394069	0.939113
Nasal_Epithelium	ENSG00000136143	SUCLA2	0	14	-0.00890847	0.0109045	-0.030281	0.012464	-0.81695	0.413957	0.939113
Nasal_Epithelium	ENSG00000088451	TGDS	0	14	-0.00269733	0.00327271	-0.00911171	0.00371706	-0.824188	0.409832	0.939113
Nasal_Epithelium	ENSG00000139973	SYT16	0	14	0.0030715	0.00362202	-0.00402753	0.0101705	0.848007	0.396434	0.939113
Nasal_Epithelium	ENSG00000125952	MAX	0	14	0.0042957	0.00521808	-0.00593154	0.0145229	0.823234	0.410375	0.939113
Nasal_Epithelium	ENSG00000100564	PIGH	0	14	0.00777635	0.00943473	-0.0107154	0.0262681	0.824226	0.409811	0.939113
Nasal_Epithelium	ENSG00000182185	RAD51B	1	14	-0.0041309	0.0050014	-0.0139335	0.00567165	-0.82595	0.408832	0.939113
Nasal_Epithelium	ENSG00000100652	SLC10A1	0	14	0.00572806	0.00686503	-0.00772715	0.0191833	0.834383	0.404065	0.939113
Nasal_Epithelium	ENSG00000198668	CALM1	0	14	-0.00627612	0.00768578	-0.02134	0.00878774	-0.816588	0.414164	0.939113
Nasal_Epithelium	ENSG00000165934	CPSF2	0	14	-0.0112463	0.0135478	-0.0377995	0.0153069	-0.830122	0.40647	0.939113
Nasal_Epithelium	ENSG00000165948	IFI27L1	0	14	0.00907888	0.0108133	-0.0121148	0.0302726	0.839601	0.401132	0.939113
Nasal_Epithelium	ENSG00000182512	GLRX5	0	14	-0.00378676	0.00450859	-0.0126234	0.00504992	-0.839898	0.400965	0.939113
Nasal_Epithelium	ENSG00000137812	KNL1	0	14	0.00208643	0.00250436	-0.00282203	0.00699488	0.833118	0.404778	0.939113
Nasal_Epithelium	ENSG00000156958	GALK2	0	14	-0.00532731	0.00652575	-0.0181175	0.00746292	-0.816353	0.414298	0.939113
Nasal_Epithelium	ENSG00000157734	SNX22	0	14	-0.0135165	0.0158748	-0.0446305	0.0175976	-0.851442	0.394524	0.939113
Nasal_Epithelium	ENSG00000103653	CSK	0	14	-0.00417004	0.00501303	-0.0139954	0.00565531	-0.831841	0.405499	0.939113
Nasal_Epithelium	ENSG00000140474	ULK3	0	14	-0.0107526	0.0127162	-0.0356759	0.0141707	-0.845582	0.397786	0.939113
Nasal_Epithelium	ENSG00000169758	TMEM266	0	14	-0.00402862	0.00488003	-0.0135933	0.00553606	-0.825532	0.40907	0.939113
Nasal_Epithelium	ENSG00000103888	CEMIP	0	14	0.00527192	0.00646167	-0.00739272	0.0179366	0.815876	0.414571	0.939113
Nasal_Epithelium	ENSG00000169612	RAMAC	0	14	-0.0127118	0.014913	-0.0419408	0.0165172	-0.852395	0.393995	0.939113
Nasal_Epithelium	ENSG00000131876	SNRPA1	0	14	0.00253882	0.00305289	-0.00344474	0.00852237	0.831612	0.405628	0.939113
Nasal_Epithelium	ENSG00000103148	NPRL3	0	14	0.00723732	0.00873926	-0.00989131	0.0243659	0.828139	0.407592	0.939113
Nasal_Epithelium	ENSG00000188827	SLX4	0	14	0.00591813	0.0069398	-0.00768364	0.0195199	0.85278	0.393781	0.939113
Nasal_Epithelium	ENSG00000067365	METTL22	0	14	0.00149806	0.00176589	-0.00196302	0.00495914	0.848332	0.396253	0.939113
Nasal_Epithelium	ENSG00000103534	TMC5	0	14	0.00914686	0.0110113	-0.012435	0.0307287	0.830676	0.406156	0.939113
Nasal_Epithelium	ENSG00000103544	VPS35L	0	14	-0.00506948	0.00599856	-0.0168264	0.00668749	-0.845115	0.398047	0.939113
Nasal_Epithelium	ENSG00000170537	TMC7	0	14	-0.0019362	0.00227829	-0.00640156	0.00252916	-0.849849	0.395409	0.939113
Nasal_Epithelium	ENSG00000011638	TMEM159	0	14	0.0117268	0.0141135	-0.0159352	0.0393889	0.830892	0.406034	0.939113
Nasal_Epithelium	ENSG00000159714	ZDHHC1	0	14	-0.0063852	0.00759022	-0.0212617	0.00849135	-0.84124	0.400213	0.939113
Nasal_Epithelium	ENSG00000189091	SF3B3	0	14	0.00624007	0.00737392	-0.00821253	0.0206927	0.846236	0.397421	0.939113
Nasal_Epithelium	ENSG00000065457	ADAT1	0	14	-0.00967447	0.0115462	-0.0323046	0.0129557	-0.837893	0.402091	0.939113
Nasal_Epithelium	ENSG00000103091	WDR59	0	14	0.00219718	0.00266628	-0.00302864	0.007423	0.824061	0.409905	0.939113
Nasal_Epithelium	ENSG00000135686	KLHL36	0	14	0.00548323	0.00657647	-0.00740642	0.0183729	0.833765	0.404414	0.939113
Nasal_Epithelium	ENSG00000116791	CRYZ	0	14	-0.0139217	0.0167494	-0.04675	0.0189066	-0.831175	0.405875	0.939113
Nasal_Epithelium	ENSG00000117069	ST6GALNAC5	0	14	-0.00290619	0.0034256	-0.00962024	0.00380785	-0.848376	0.396229	0.939113
Nasal_Epithelium	ENSG00000117155	SSX2IP	0	14	0.00768673	0.00910755	-0.0101637	0.0255372	0.843995	0.398672	0.939113
Nasal_Epithelium	ENSG00000197147	LRRC8B	0	14	0.00268207	0.00328366	-0.00375378	0.00911792	0.816793	0.414047	0.939113
Nasal_Epithelium	ENSG00000116459	ATP5PB	0	14	0.00748476	0.0090562	-0.0102651	0.0252346	0.826479	0.408532	0.939113
Nasal_Epithelium	ENSG00000134247	PTGFRN	0	14	-0.00453294	0.00543812	-0.0151915	0.00612558	-0.833549	0.404535	0.939113
Nasal_Epithelium	ENSG00000065183	WDR3	0	14	-0.005149	0.00625121	-0.0174011	0.00710315	-0.82368	0.410122	0.939113
Nasal_Epithelium	ENSG00000141252	VPS53	0	14	-0.00822113	0.00979078	-0.0274107	0.0109685	-0.83968	0.401088	0.939113
Nasal_Epithelium	ENSG00000171861	MRM3	0	14	-0.0038492	0.00467297	-0.0130081	0.00530965	-0.823716	0.410101	0.939113
Nasal_Epithelium	ENSG00000091640	SPAG7	0	14	0.00733243	0.00877944	-0.00987495	0.0245398	0.835182	0.403615	0.939113
Nasal_Epithelium	ENSG00000251537	ENSG00000251537	0	14	0.00477382	0.00584556	-0.00668327	0.0162309	0.816657	0.414124	0.939113
Nasal_Epithelium	ENSG00000108582	CPD	0	14	-0.00303811	0.00366857	-0.0102284	0.00415216	-0.828145	0.407588	0.939113
Nasal_Epithelium	ENSG00000141738	GRB7	0	14	0.00425544	0.0050432	-0.00562906	0.0141399	0.843797	0.398783	0.939113
Nasal_Epithelium	ENSG00000141696	P3H4	0	14	0.0023527	0.00277716	-0.00309043	0.00779582	0.847161	0.396905	0.939113
Nasal_Epithelium	ENSG00000108830	RND2	0	14	0.0137419	0.01689	-0.0193619	0.0468458	0.813611	0.415868	0.939113
Nasal_Epithelium	ENSG00000068079	IFI35	0	14	0.00226082	0.00271694	-0.00306428	0.00758593	0.832122	0.40534	0.939113
Nasal_Epithelium	ENSG00000130935	NOL11	0	14	0.003899	0.00477821	-0.00546612	0.0132641	0.815995	0.414503	0.939113
Nasal_Epithelium	ENSG00000182534	MXRA7	0	14	0.015113	0.0179401	-0.0200489	0.050275	0.842416	0.399555	0.939113
Nasal_Epithelium	ENSG00000167280	ENGASE	0	14	0.0102321	0.0120784	-0.0134412	0.0339053	0.847135	0.39692	0.939113
Nasal_Epithelium	ENSG00000204237	OXLD1	0	14	0.00274398	0.00332972	-0.00378215	0.00927012	0.824088	0.40989	0.939113
Nasal_Epithelium	ENSG00000141458	NPC1	0	14	-0.00316709	0.00378954	-0.0105945	0.00426028	-0.835745	0.403298	0.939113
Nasal_Epithelium	ENSG00000101695	RNF125	0	14	-0.00599339	0.00722272	-0.0201497	0.00816287	-0.829797	0.406653	0.939113
Nasal_Epithelium	ENSG00000064961	HMG20B	0	14	-0.00120961	0.00147685	-0.00410419	0.00168497	-0.819046	0.41276	0.939113
Nasal_Epithelium	ENSG00000167671	UBXN6	0	14	0.00629893	0.0077072	-0.00880691	0.0214048	0.817278	0.413769	0.939113
Nasal_Epithelium	ENSG00000105248	YJU2	0	14	-0.00309723	0.00379822	-0.0105416	0.00434714	-0.815443	0.414819	0.939113
Nasal_Epithelium	ENSG00000099785	MARCHF2	0	14	-0.00873749	0.0106744	-0.0296589	0.0121839	-0.818548	0.413044	0.939113
Nasal_Epithelium	ENSG00000105514	RAB3D	0	14	-0.00630549	0.00772595	-0.0214481	0.00883708	-0.816145	0.414417	0.939113
Nasal_Epithelium	ENSG00000196757	ZNF700	0	14	-0.00422531	0.00510159	-0.0142242	0.00577362	-0.828234	0.407538	0.939113
Nasal_Epithelium	ENSG00000123154	WDR83	0	14	0.00608079	0.00744475	-0.00851064	0.0206722	0.81679	0.414049	0.939113
Nasal_Epithelium	ENSG00000171903	CYP4F11	0	14	-0.0127302	0.0150212	-0.0421711	0.0167108	-0.847482	0.396726	0.939113
Nasal_Epithelium	ENSG00000127528	KLF2	0	14	-0.00318711	0.00391446	-0.0108593	0.00448508	-0.81419	0.415536	0.939113
Nasal_Epithelium	ENSG00000205209	SCGB2B2	0	14	0.00512061	0.00606958	-0.00677554	0.0170168	0.843652	0.398864	0.939113
Nasal_Epithelium	ENSG00000168661	ZNF30	0	14	0.00422809	0.00518251	-0.00592944	0.0143856	0.815839	0.414592	0.939113
Nasal_Epithelium	ENSG00000196235	SUPT5H	0	14	-0.00553228	0.00672772	-0.0187184	0.00765381	-0.822311	0.4109	0.939113
Nasal_Epithelium	ENSG00000255974	CYP2A6	0	14	-0.00896504	0.0107552	-0.0300449	0.0121148	-0.833553	0.404533	0.939113
Nasal_Epithelium	ENSG00000105329	TGFB1	1	14	-0.0037815	0.0046445	-0.0128845	0.00532155	-0.814189	0.415537	0.939113
Nasal_Epithelium	ENSG00000104892	KLC3	0	14	0.00261957	0.0031893	-0.00363135	0.0088705	0.821362	0.41144	0.939113
Nasal_Epithelium	ENSG00000104881	PPP1R13L	0	14	0.00347027	0.00414713	-0.00465795	0.0115985	0.836788	0.402712	0.939113
Nasal_Epithelium	ENSG00000196961	AP2A1	0	14	-0.00360573	0.00425714	-0.0119496	0.00473811	-0.846984	0.397004	0.939113
Nasal_Epithelium	ENSG00000269825	ENSG00000269825	0	14	-0.00798581	0.00961176	-0.0268245	0.0108529	-0.830837	0.406066	0.939113
Nasal_Epithelium	ENSG00000198538	ZNF28	0	14	0.0102309	0.0124813	-0.014232	0.0346938	0.8197	0.412387	0.939113
Nasal_Epithelium	ENSG00000167646	DNAAF3	0	14	-0.00962714	0.0117653	-0.0326866	0.0134324	-0.818268	0.413204	0.939113
Nasal_Epithelium	ENSG00000178295	GEN1	0	14	-0.00904295	0.0106291	-0.0298756	0.0117897	-0.850775	0.394894	0.939113
Nasal_Epithelium	ENSG00000084731	KIF3C	0	14	-0.00529869	0.00649852	-0.0180356	0.00743818	-0.815369	0.414861	0.939113
Nasal_Epithelium	ENSG00000163171	CDC42EP3	0	14	-0.00368254	0.00448505	-0.0124731	0.005108	-0.821069	0.411607	0.939113
Nasal_Epithelium	ENSG00000171126	KCNG3	0	14	0.0045063	0.00544268	-0.00616116	0.0151738	0.827956	0.407695	0.939113
Nasal_Epithelium	ENSG00000170634	ACYP2	0	14	-0.00764839	0.00897667	-0.0252423	0.00994555	-0.85203	0.394197	0.939113
Nasal_Epithelium	ENSG00000243667	WDR92	0	14	-0.00461175	0.00559094	-0.0155698	0.0063463	-0.824861	0.40945	0.939113
Nasal_Epithelium	ENSG00000135976	ANKRD36	0	14	0.0136739	0.0166591	-0.0189774	0.0463252	0.820805	0.411757	0.939113
Nasal_Epithelium	ENSG00000115091	ACTR3	0	14	0.00620903	0.00739272	-0.00828043	0.0206985	0.839884	0.400973	0.939113
Nasal_Epithelium	ENSG00000125629	INSIG2	0	14	0.00357405	0.00435819	-0.00496784	0.0121159	0.820078	0.412172	0.939113
Nasal_Epithelium	ENSG00000152082	MZT2B	0	14	0.00603741	0.0073013	-0.00827289	0.0203477	0.826894	0.408297	0.939113
Nasal_Epithelium	ENSG00000176601	MAP3K19	0	14	-0.00273502	0.00332841	-0.00925858	0.00378854	-0.821719	0.411237	0.939113
Nasal_Epithelium	ENSG00000003402	CFLAR	0	14	0.00662111	0.00794289	-0.00894667	0.0221889	0.833589	0.404513	0.939113
Nasal_Epithelium	ENSG00000240344	PPIL3	0	14	-0.0147454	0.0181134	-0.050247	0.0207561	-0.814063	0.415609	0.939113
Nasal_Epithelium	ENSG00000116117	PARD3B	0	14	-0.00446424	0.00535373	-0.0149574	0.00602888	-0.833856	0.404362	0.939113
Nasal_Epithelium	ENSG00000115657	ABCB6	0	14	-0.00256847	0.00305009	-0.00854654	0.0034096	-0.842097	0.399734	0.939113
Nasal_Epithelium	ENSG00000127824	TUBA4A	0	14	-0.00201794	0.00238688	-0.00669614	0.00266026	-0.84543	0.397871	0.939113
Nasal_Epithelium	ENSG00000088970	KIZ	0	14	0.00776217	0.00929906	-0.0104637	0.025988	0.834726	0.403872	0.939113
Nasal_Epithelium	ENSG00000197183	NOL4L	0	14	0.00355512	0.00436412	-0.0049984	0.0121086	0.814625	0.415287	0.939113
Nasal_Epithelium	ENSG00000088305	DNMT3B	0	14	0.00282669	0.00345292	-0.00394091	0.00959428	0.818637	0.412994	0.939113
Nasal_Epithelium	ENSG00000162733	DDR2	0	14	-0.00348969	0.00417724	-0.0116769	0.00469754	-0.835407	0.403489	0.939113
Nasal_Epithelium	ENSG00000117143	UAP1	0	14	-0.00268387	0.00328838	-0.00912898	0.00376125	-0.816166	0.414405	0.939113
Nasal_Epithelium	ENSG00000009790	TRAF3IP3	0	14	0.00291755	0.00356239	-0.0040646	0.0098997	0.818988	0.412793	0.939113
Nasal_Epithelium	ENSG00000117597	UTP25	0	14	-0.0101262	0.0122992	-0.0342321	0.0139798	-0.82332	0.410326	0.939113
Nasal_Epithelium	ENSG00000092969	TGFB2	0	14	-0.00263528	0.00317259	-0.00885345	0.00358289	-0.830638	0.406178	0.939113
Nasal_Epithelium	ENSG00000163050	COQ8A	0	14	0.00290193	0.00350731	-0.00397227	0.00977613	0.827395	0.408013	0.939113
Nasal_Epithelium	ENSG00000124116	WFDC3	0	14	0.0120521	0.0146804	-0.0167209	0.0408251	0.820965	0.411666	0.939113
Nasal_Epithelium	ENSG00000124164	VAPB	0	14	-0.0128338	0.0151605	-0.0425478	0.0168802	-0.84653	0.397257	0.939113
Nasal_Epithelium	ENSG00000243627	SMIM34A	0	14	0.00684452	0.00841481	-0.0096482	0.0233372	0.81339	0.415995	0.939113
Nasal_Epithelium	ENSG00000160285	LSS	0	14	0.00679197	0.0082244	-0.00932756	0.0229115	0.825832	0.4089	0.939113
Nasal_Epithelium	ENSG00000183597	TANGO2	0	14	0.00415654	0.00504301	-0.00572757	0.0140407	0.824219	0.409815	0.939113
Nasal_Epithelium	ENSG00000100228	RAB36	0	14	0.0106291	0.0124757	-0.0138228	0.035081	0.851986	0.394222	0.939113
Nasal_Epithelium	ENSG00000100099	HPS4	0	14	-0.00480232	0.00576375	-0.0160991	0.00649441	-0.833195	0.404735	0.939113
Nasal_Epithelium	ENSG00000100170	SLC5A1	0	14	0.0054623	0.00649998	-0.00727743	0.018202	0.840356	0.400709	0.939113
Nasal_Epithelium	ENSG00000100360	IFT27	0	14	-0.00892855	0.0107546	-0.0300072	0.0121501	-0.830207	0.406422	0.939113
Nasal_Epithelium	ENSG00000183741	CBX6	0	14	-0.00641942	0.00788676	-0.0218772	0.00903834	-0.813949	0.415674	0.939113
Nasal_Epithelium	ENSG00000167077	MEI1	0	14	0.00262615	0.00315963	-0.00356662	0.00881892	0.831157	0.405885	0.939113
Nasal_Epithelium	ENSG00000177096	PHETA2	0	14	-0.00659991	0.00800603	-0.0222914	0.00909162	-0.824367	0.409731	0.939113
Nasal_Epithelium	ENSG00000130943	PKDREJ	0	14	0.0110017	0.0135036	-0.0154649	0.0374684	0.814723	0.415231	0.939113
Nasal_Epithelium	ENSG00000163512	AZI2	0	14	0.000888037	0.00104476	-0.00115965	0.00293572	0.849994	0.395328	0.939113
Nasal_Epithelium	ENSG00000168329	CX3CR1	0	14	0.00307329	0.00367576	-0.00413107	0.0102776	0.836096	0.403101	0.939113
Nasal_Epithelium	ENSG00000114784	EIF1B	0	14	-0.00284545	0.0034017	-0.00951266	0.00382175	-0.83648	0.402885	0.939113
Nasal_Epithelium	ENSG00000178038	ALS2CL	0	14	0.00499758	0.00601816	-0.0067978	0.016793	0.830416	0.406304	0.939113
Nasal_Epithelium	ENSG00000164049	FBXW12	0	14	0.00713368	0.00849566	-0.0095175	0.0237849	0.839686	0.401085	0.939113
Nasal_Epithelium	ENSG00000114405	C3orf14	0	14	-0.00225242	0.00268531	-0.00751553	0.00301069	-0.838792	0.401586	0.939113
Nasal_Epithelium	ENSG00000187098	MITF	0	14	0.00534914	0.00642629	-0.00724616	0.0179445	0.832384	0.405192	0.939113
Nasal_Epithelium	ENSG00000114670	NEK11	0	14	-0.00376436	0.00461251	-0.0128047	0.00527599	-0.81612	0.414431	0.939113
Nasal_Epithelium	ENSG00000240303	ACAD11	0	14	0.00613668	0.00752005	-0.00860234	0.0208757	0.816043	0.414476	0.939113
Nasal_Epithelium	ENSG00000114019	AMOTL2	0	14	0.00300881	0.00359299	-0.00403331	0.0100509	0.837412	0.402361	0.939113
Nasal_Epithelium	ENSG00000058056	USP13	0	14	-0.00256918	0.0030374	-0.00852237	0.00338402	-0.845847	0.397638	0.939113
Nasal_Epithelium	ENSG00000145191	EIF2B5	0	14	-0.00484905	0.00585556	-0.0163257	0.00662764	-0.82811	0.407608	0.939113
Nasal_Epithelium	ENSG00000058866	DGKG	0	14	0.00466081	0.00568887	-0.00648918	0.0158108	0.819285	0.412624	0.939113
Nasal_Epithelium	ENSG00000114279	FGF12	0	14	0.00691127	0.00836429	-0.00948245	0.023305	0.826282	0.408644	0.939113
Nasal_Epithelium	ENSG00000185621	LMLN	0	14	-0.00220354	0.00263854	-0.00737497	0.0029679	-0.835136	0.403641	0.939113
Nasal_Epithelium	ENSG00000250312	ZNF718	0	14	0.0157291	0.0190722	-0.0216517	0.0531099	0.824714	0.409534	0.939113
Nasal_Epithelium	ENSG00000068078	FGFR3	0	14	-0.00396525	0.00476733	-0.013309	0.00537854	-0.831756	0.405547	0.939113
Nasal_Epithelium	ENSG00000159692	CTBP1	0	14	0.00227149	0.00271468	-0.00304917	0.00759216	0.836746	0.402736	0.939113
Nasal_Epithelium	ENSG00000130997	POLN	0	14	0.00433211	0.00530511	-0.00606571	0.0147299	0.816593	0.414161	0.939113
Nasal_Epithelium	ENSG00000132405	TBC1D14	0	14	-0.00904536	0.0111147	-0.0308298	0.0127391	-0.813817	0.41575	0.939113
Nasal_Epithelium	ENSG00000109667	SLC2A9	0	14	0.00803838	0.00942836	-0.0104409	0.0265176	0.852575	0.393895	0.939113
Nasal_Epithelium	ENSG00000163281	GNPDA2	0	14	-0.0087505	0.0107201	-0.0297616	0.0122606	-0.816267	0.414347	0.939113
Nasal_Epithelium	ENSG00000109182	CWH43	0	14	-0.00387167	0.00457006	-0.0128288	0.00508548	-0.847182	0.396894	0.939113
Nasal_Epithelium	ENSG00000126549	STATH	0	14	0.00195491	0.00234959	-0.0026502	0.00656002	0.832022	0.405396	0.939113
Nasal_Epithelium	ENSG00000198189	HSD17B11	0	14	0.00880095	0.0103884	-0.01156	0.0291619	0.84719	0.396889	0.939113
Nasal_Epithelium	ENSG00000118785	SPP1	0	14	-0.00352843	0.00418644	-0.0117337	0.00467684	-0.842824	0.399327	0.939113
Nasal_Epithelium	ENSG00000180245	RRH	0	14	-0.00465544	0.00560932	-0.0156495	0.00633862	-0.829948	0.406568	0.939113
Nasal_Epithelium	ENSG00000138685	FGF2	0	14	0.00658546	0.00778163	-0.00866625	0.0218372	0.846283	0.397395	0.939113
Nasal_Epithelium	ENSG00000164040	PGRMC2	0	14	-0.00563713	0.00681626	-0.0189968	0.0077225	-0.827012	0.408231	0.939113
Nasal_Epithelium	ENSG00000153130	SCOC	0	14	0.00828895	0.00995975	-0.0112318	0.0278097	0.832245	0.405271	0.939113
Nasal_Epithelium	ENSG00000164124	TMEM144	0	14	0.00395034	0.00468348	-0.00522912	0.0131298	0.843462	0.39897	0.939113
Nasal_Epithelium	ENSG00000164118	CEP44	0	14	0.00485715	0.00573075	-0.00637492	0.0160892	0.847558	0.396684	0.939113
Nasal_Epithelium	ENSG00000168310	IRF2	0	14	0.00355373	0.00433702	-0.00494668	0.0120541	0.819395	0.412561	0.939113
Nasal_Epithelium	ENSG00000151725	CENPU	0	14	-0.0119322	0.0145333	-0.040417	0.0165526	-0.821021	0.411634	0.939113
Nasal_Epithelium	ENSG00000151729	SLC25A4	0	14	-0.00288074	0.0034158	-0.00957558	0.0038141	-0.843358	0.399028	0.939113
Nasal_Epithelium	ENSG00000198677	TTC37	0	14	-0.00997411	0.0120806	-0.0336516	0.0137034	-0.825632	0.409013	0.939113
Nasal_Epithelium	ENSG00000181751	MACIR	0	14	0.00814422	0.00996115	-0.0113793	0.0276677	0.817599	0.413586	0.939113
Nasal_Epithelium	ENSG00000151422	FER	0	14	-0.00340993	0.00418645	-0.0116152	0.00479537	-0.814515	0.41535	0.939113
Nasal_Epithelium	ENSG00000164615	CAMLG	0	14	-0.00502798	0.00596273	-0.0167147	0.00665877	-0.843234	0.399098	0.939113
Nasal_Epithelium	ENSG00000146021	KLHL3	0	14	0.00452673	0.0053262	-0.00591242	0.0149659	0.8499	0.395381	0.939113
Nasal_Epithelium	ENSG00000171815	PCDHB1	0	14	0.00156314	0.00188252	-0.00212652	0.00525281	0.830349	0.406342	0.939113
Nasal_Epithelium	ENSG00000164587	RPS14	0	14	0.010144	0.0123943	-0.0141484	0.0344365	0.81844	0.413106	0.939113
Nasal_Epithelium	ENSG00000164576	SAP30L	0	14	-0.00703276	0.00852768	-0.0237467	0.00968118	-0.824698	0.409543	0.939113
Nasal_Epithelium	ENSG00000169258	GPRIN1	0	14	0.00555962	0.00668411	-0.00754099	0.0186602	0.831768	0.40554	0.939113
Nasal_Epithelium	ENSG00000112739	PRPF4B	0	14	-0.00293982	0.00344739	-0.00969658	0.00381695	-0.852766	0.393789	0.939113
Nasal_Epithelium	ENSG00000196230	TUBB	0	14	-0.0100687	0.0118713	-0.0333361	0.0131986	-0.848159	0.396349	0.939113
Nasal_Epithelium	ENSG00000204544	MUC21	0	14	-0.00990789	0.011924	-0.0332784	0.0134626	-0.830923	0.406017	0.939113
Nasal_Epithelium	ENSG00000204385	SLC44A4	0	14	-0.00556889	0.00677886	-0.0188552	0.00771743	-0.821508	0.411357	0.939113
Nasal_Epithelium	ENSG00000204308	RNF5	0	14	-0.0133993	0.0159644	-0.0446888	0.0178903	-0.839323	0.401288	0.939113
Nasal_Epithelium	ENSG00000204267	TAP2	0	14	-0.0147974	0.0179643	-0.0500067	0.020412	-0.823711	0.410104	0.939113
Nasal_Epithelium	ENSG00000153292	ADGRF1	0	14	0.00604612	0.00722404	-0.00811275	0.020205	0.836944	0.402624	0.939113
Nasal_Epithelium	ENSG00000170915	PAQR8	0	14	-0.00919545	0.0110627	-0.030878	0.0124871	-0.831211	0.405854	0.939113
Nasal_Epithelium	ENSG00000164414	SLC35A1	0	14	-0.00656607	0.00795551	-0.0221586	0.00902644	-0.825349	0.409174	0.939113
Nasal_Epithelium	ENSG00000118689	FOXO3	0	14	0.00291593	0.00349349	-0.00393118	0.00976305	0.834676	0.4039	0.939113
Nasal_Epithelium	ENSG00000196911	KPNA5	0	14	0.00793536	0.00938688	-0.0104626	0.0263333	0.845368	0.397906	0.939113
Nasal_Epithelium	ENSG00000111885	MAN1A1	0	14	0.00699961	0.00840332	-0.00947059	0.0234698	0.832958	0.404868	0.939113
Nasal_Epithelium	ENSG00000112419	PHACTR2	0	14	-0.00661113	0.00790642	-0.0221074	0.00888516	-0.836173	0.403058	0.939113
Nasal_Epithelium	ENSG00000091844	RGS17	0	14	-0.0111947	0.0133286	-0.0373183	0.0149289	-0.8399	0.400964	0.939113
Nasal_Epithelium	ENSG00000184465	WDR27	0	14	0.00338841	0.00399004	-0.00443192	0.0112087	0.849217	0.39576	0.939113
Nasal_Epithelium	ENSG00000188191	PRKAR1B	0	14	0.00698986	0.00830714	-0.00929184	0.0232716	0.841428	0.400108	0.939113
Nasal_Epithelium	ENSG00000136247	ZDHHC4	0	14	-0.00460604	0.00553847	-0.0154612	0.00624916	-0.831645	0.40561	0.939113
Nasal_Epithelium	ENSG00000105855	ITGB8	0	14	-0.00219633	0.00260612	-0.00730422	0.00291156	-0.84276	0.399363	0.939113
Nasal_Epithelium	ENSG00000173852	DPY19L1	0	14	-0.00453699	0.00552583	-0.0153674	0.00629345	-0.821051	0.411617	0.939113
Nasal_Epithelium	ENSG00000010270	STARD3NL	0	14	0.00462264	0.00545027	-0.0060597	0.015305	0.848148	0.396356	0.939113
Nasal_Epithelium	ENSG00000196247	ZNF107	0	14	0.0121048	0.0142258	-0.0157774	0.0399869	0.8509	0.394825	0.939113
Nasal_Epithelium	ENSG00000155428	TRIM74	0	14	0.00229985	0.00276886	-0.00312702	0.00772671	0.830611	0.406193	0.939113
Nasal_Epithelium	ENSG00000176410	DNAJC30	0	14	-0.00537109	0.00636966	-0.0178554	0.0071132	-0.843231	0.399099	0.939113
Nasal_Epithelium	ENSG00000185040	SPDYE16	0	14	0.0126826	0.0153222	-0.0173483	0.0427135	0.827729	0.407824	0.939113
Nasal_Epithelium	ENSG00000127954	STEAP4	0	14	-0.00285773	0.00343621	-0.00959258	0.00387711	-0.831654	0.405605	0.939113
Nasal_Epithelium	ENSG00000006453	BAIAP2L1	0	14	-0.00514136	0.00607863	-0.0170552	0.00677253	-0.845809	0.397659	0.939113
Nasal_Epithelium	ENSG00000146834	MEPCE	0	14	0.0101333	0.0120307	-0.0134465	0.0337131	0.842287	0.399627	0.939113
Nasal_Epithelium	ENSG00000161036	LRWD1	0	14	0.0138037	0.0163191	-0.0181811	0.0457884	0.845864	0.397629	0.939113
Nasal_Epithelium	ENSG00000205238	SPDYE2	0	14	0.00404502	0.00477378	-0.00531141	0.0134015	0.847341	0.396805	0.939113
Nasal_Epithelium	ENSG00000146776	ATXN7L1	0	14	-0.010003	0.0118726	-0.0332728	0.0132668	-0.842529	0.399492	0.939113
Nasal_Epithelium	ENSG00000185055	EFCAB10	0	14	0.0113277	0.0138942	-0.0159044	0.0385598	0.815283	0.414911	0.939113
Nasal_Epithelium	ENSG00000164707	SLC13A4	0	14	-0.013139	0.0154155	-0.0433529	0.0170748	-0.852325	0.394034	0.939113
Nasal_Epithelium	ENSG00000133619	KRBA1	0	14	0.0067668	0.00830238	-0.00950558	0.0230392	0.815043	0.415048	0.939113
Nasal_Epithelium	ENSG00000176595	KBTBD11	0	14	-0.0122192	0.0148762	-0.0413761	0.0169377	-0.82139	0.411424	0.939113
Nasal_Epithelium	ENSG00000129422	MTUS1	0	14	0.0030119	0.00357501	-0.00399499	0.0100188	0.842486	0.399516	0.939113
Nasal_Epithelium	ENSG00000147526	TACC1	0	14	-0.00665087	0.00814049	-0.0226059	0.00930421	-0.81701	0.413923	0.939113
Nasal_Epithelium	ENSG00000176731	RBIS	0	14	0.00459534	0.0055406	-0.00626403	0.0154547	0.829395	0.406881	0.939113
Nasal_Epithelium	ENSG00000164929	BAALC	0	14	-0.00770259	0.00922207	-0.0257775	0.0103723	-0.835234	0.403586	0.939113
Nasal_Epithelium	ENSG00000172164	SNTB1	0	14	0.0132266	0.0156482	-0.0174434	0.0438966	0.845248	0.397973	0.939113
Nasal_Epithelium	ENSG00000167656	LY6D	0	14	-0.0138491	0.0164067	-0.0460056	0.0183074	-0.844114	0.398606	0.939113
Nasal_Epithelium	ENSG00000160972	PPP1R16A	0	14	-0.00327166	0.0039706	-0.0110539	0.00451058	-0.82397	0.409956	0.939113
Nasal_Epithelium	ENSG00000153714	LURAP1L	0	14	-0.00740604	0.00901341	-0.025072	0.0102599	-0.821669	0.411265	0.939113
Nasal_Epithelium	ENSG00000188921	HACD4	0	14	-0.010975	0.0129173	-0.0362924	0.0143424	-0.849637	0.395527	0.939113
Nasal_Epithelium	ENSG00000099139	PCSK5	0	14	-0.00922991	0.0111887	-0.0311594	0.0126996	-0.824928	0.409412	0.939113
Nasal_Epithelium	ENSG00000148057	IDNK	0	14	0.00688658	0.00818114	-0.00914816	0.0229213	0.841763	0.399921	0.939113
Nasal_Epithelium	ENSG00000165113	GKAP1	0	14	-0.00517989	0.00610144	-0.0171385	0.0067787	-0.848963	0.395902	0.939113
Nasal_Epithelium	ENSG00000156345	CDK20	0	14	-0.00367195	0.00446556	-0.0124243	0.00508038	-0.822283	0.410916	0.939113
Nasal_Epithelium	ENSG00000175787	ZNF169	0	14	0.00654962	0.0078997	-0.0089335	0.0220327	0.829098	0.407049	0.939113
Nasal_Epithelium	ENSG00000196116	TDRD7	0	14	-0.00468473	0.00558353	-0.0156282	0.00625879	-0.839027	0.401454	0.939113
Nasal_Epithelium	ENSG00000136932	TRMO	0	14	0.00280884	0.00333623	-0.00373006	0.00934773	0.841919	0.399833	0.939113
Nasal_Epithelium	ENSG00000041982	TNC	0	14	-0.00603406	0.00708753	-0.0199254	0.00785725	-0.851362	0.394568	0.939113
Nasal_Epithelium	ENSG00000185585	OLFML2A	0	14	-0.00961452	0.011663	-0.0324735	0.0132445	-0.824363	0.409733	0.939113
Nasal_Epithelium	ENSG00000136895	GARNL3	0	14	0.00536726	0.00651882	-0.0074094	0.0181439	0.823348	0.41031	0.939113
Nasal_Epithelium	ENSG00000160401	CFAP157	0	14	-0.00258233	0.00312773	-0.00871257	0.00354792	-0.825623	0.409018	0.939113
Nasal_Epithelium	ENSG00000187796	CARD9	0	14	-0.00202246	0.00246803	-0.00685971	0.00281478	-0.819465	0.412521	0.939113
Nasal_Epithelium	ENSG00000176978	DPP7	0	14	-0.00757054	0.00888708	-0.0249889	0.00984782	-0.851859	0.394292	0.939113
Whole_Blood_GS	ENSG00000122862	SRGN	0	14	0.0052491	0.00743822	-0.00932955	0.0198277	0.705693	0.480379	0.939145
Nasal_Epithelium	ENSG00000170788	DYDC1	0	14	0.00889742	0.0109456	-0.0125555	0.0303504	0.812877	0.416288	0.939154
Nasal_Epithelium	ENSG00000111490	TBC1D30	0	14	-0.00789664	0.00971205	-0.0269319	0.0111386	-0.813076	0.416174	0.939154
Nasal_Epithelium	ENSG00000149657	LSM14B	0	14	-0.00147827	0.00181847	-0.0050424	0.00208587	-0.812917	0.416265	0.939154
Nasal_Epithelium	ENSG00000131730	CKMT2	0	14	0.00819898	0.0100883	-0.0115737	0.0279717	0.812721	0.416378	0.939154
Nasal_Epithelium	ENSG00000129493	HEATR5A	0	14	-0.00302916	0.00372819	-0.0103363	0.00427796	-0.812501	0.416504	0.939198
Nasal_Epithelium	ENSG00000162601	MYSM1	0	14	0.00561635	0.0069149	-0.0079366	0.0191693	0.81221	0.416671	0.939198
Nasal_Epithelium	ENSG00000138246	DNAJC13	0	14	0.00465369	0.00572927	-0.00657547	0.0158828	0.812265	0.416639	0.939198
Whole_Blood_GS	ENSG00000162490	DRAXIN	0	14	-0.00333536	0.00475399	-0.012653	0.00598229	-0.701592	0.482934	0.939319
Whole_Blood_GS	ENSG00000204160	ZDHHC18	0	14	-0.00475958	0.0067612	-0.0180113	0.00849213	-0.703955	0.481461	0.939319
Whole_Blood_GS	ENSG00000143178	TBX19	0	14	0.00501921	0.0071394	-0.00897375	0.0190122	0.70303	0.482037	0.939319
Whole_Blood_GS	ENSG00000107679	PLEKHA1	0	14	-0.00461289	0.00655697	-0.0174643	0.00823855	-0.703508	0.481739	0.939319
Whole_Blood_GS	ENSG00000133103	COG6	0	14	0.00485347	0.00689239	-0.00865536	0.0183623	0.704178	0.481322	0.939319
Whole_Blood_GS	ENSG00000066735	KIF26A	0	14	-0.00629879	0.00897035	-0.0238804	0.0112828	-0.702179	0.482568	0.939319
Whole_Blood_GS	ENSG00000184811	TRARG1	0	14	0.0021401	0.00304385	-0.00382574	0.00810594	0.70309	0.482	0.939319
Whole_Blood_GS	ENSG00000141744	PNMT	0	14	-0.00262943	0.00374066	-0.009961	0.00470214	-0.702932	0.482098	0.939319
Whole_Blood_GS	ENSG00000091164	TXNL1	0	14	0.0044463	0.00630832	-0.00791778	0.0168104	0.704831	0.480916	0.939319
Whole_Blood_GS	ENSG00000104903	LYL1	0	14	0.000315798	0.000450074	-0.000566331	0.00119793	0.701658	0.482893	0.939319
Whole_Blood_GS	ENSG00000205155	PSENEN	0	14	-0.00352013	0.00499474	-0.0133096	0.00626938	-0.704767	0.480955	0.939319
Whole_Blood_GS	ENSG00000173480	ZNF417	0	14	-0.00399716	0.00569217	-0.0151536	0.00715929	-0.70222	0.482542	0.939319
Whole_Blood_GS	ENSG00000136710	CCDC115	0	14	-0.00607165	0.00861724	-0.0229611	0.0108178	-0.704593	0.481063	0.939319
Whole_Blood_GS	ENSG00000168427	KLHL30	0	14	0.00639968	0.00911234	-0.0114602	0.0242595	0.702309	0.482487	0.939319
Whole_Blood_GS	ENSG00000166265	CYYR1	0	14	0.00619913	0.00883706	-0.0111212	0.0235195	0.701492	0.482996	0.939319
Whole_Blood_GS	ENSG00000160255	ITGB2	0	14	-0.00803246	0.0114414	-0.0304571	0.0143922	-0.702054	0.482646	0.939319
Whole_Blood_GS	ENSG00000128253	RFPL2	0	14	0.00318005	0.00451028	-0.00565994	0.01202	0.705067	0.480769	0.939319
Whole_Blood_GS	ENSG00000177989	ODF3B	0	14	-0.00545192	0.00775076	-0.0206431	0.00973929	-0.703405	0.481804	0.939319
Whole_Blood_GS	ENSG00000087274	ADD1	0	14	0.00483402	0.00687951	-0.00864956	0.0183176	0.70267	0.482262	0.939319
Whole_Blood_GS	ENSG00000251432	LINC02615	0	14	-0.00174953	0.00249094	-0.00663168	0.00313263	-0.702356	0.482457	0.939319
Whole_Blood_GS	ENSG00000171617	ENC1	0	14	0.0106778	0.015189	-0.0190921	0.0404477	0.702998	0.482057	0.939319
Whole_Blood_GS	ENSG00000197576	HOXA4	0	14	0.00191107	0.00272238	-0.00342471	0.00724684	0.701983	0.48269	0.939319
Whole_Blood_GS	ENSG00000122515	ZMIZ2	0	14	0.00498524	0.00709408	-0.0089189	0.0188894	0.702732	0.482223	0.939319
Whole_Blood_GS	ENSG00000006453	BAIAP2L1	0	14	-0.00437296	0.00621328	-0.0165508	0.00780485	-0.703809	0.481552	0.939319
Whole_Blood_GS	ENSG00000061337	LZTS1	0	14	0.00665805	0.00946255	-0.0118882	0.0252043	0.703621	0.481669	0.939319
Whole_Blood_GS	ENSG00000147454	SLC25A37	0	14	0.00370523	0.00525992	-0.00660403	0.0140145	0.704427	0.481167	0.939319
Whole_Blood_GS	ENSG00000204839	MROH6	0	14	-0.011415	0.0161994	-0.0431652	0.0203352	-0.704654	0.481026	0.939319
Whole_Blood_GS	ENSG00000130222	GADD45G	0	14	0.00411966	0.00585809	-0.00736198	0.0156013	0.703243	0.481904	0.939319
Whole_Blood_GS	ENSG00000260193	AL138781.1	0	14	0.00386742	0.00551255	-0.00693698	0.0146718	0.701566	0.48295	0.939319
Whole_Blood_GS	ENSG00000141127	PRPSAP2	0	14	0.00525485	0.00749311	-0.00943138	0.0199411	0.701291	0.483121	0.939393
Whole_Blood_GS	ENSG00000164211	STARD4	0	14	-0.00491799	0.00701606	-0.0186692	0.00883323	-0.700962	0.483327	0.939623
Whole_Blood_GS	ENSG00000166800	LDHAL6A	0	14	0.00446019	0.00637174	-0.00802818	0.0169486	0.699996	0.48393	0.939678
Whole_Blood_GS	ENSG00000198015	MRPL42	0	14	-0.00521445	0.00744434	-0.0198051	0.00937619	-0.700458	0.483642	0.939678
Whole_Blood_GS	ENSG00000103194	USP10	0	14	-0.00531671	0.00759596	-0.0202045	0.0095711	-0.699939	0.483966	0.939678
Whole_Blood_GS	ENSG00000267731	AC005332.2	0	14	0.00909821	0.0129966	-0.0163747	0.0345711	0.700044	0.4839	0.939678
Whole_Blood_GS	ENSG00000168890	TMEM150A	0	14	0.00289001	0.00412536	-0.00519554	0.0109756	0.700549	0.483585	0.939678
Whole_Blood_GS	ENSG00000105991	HOXA1	0	14	0.00321389	0.00459071	-0.00578374	0.0122115	0.700085	0.483874	0.939678
Whole_Blood_GS	ENSG00000164985	PSIP1	0	14	-0.00337949	0.00482743	-0.0128411	0.00608209	-0.70006	0.48389	0.939678
Nasal_Epithelium	ENSG00000198216	CACNA1E	0	14	0.00343722	0.00423554	-0.00486428	0.0117387	0.81152	0.417067	0.939707
Nasal_Epithelium	ENSG00000121005	CRISPLD1	0	14	-0.00761347	0.00938198	-0.0260018	0.0107749	-0.811499	0.417079	0.939707
Whole_Blood_GS	ENSG00000138175	ARL3	0	14	-0.0029311	0.00418916	-0.0111417	0.0052795	-0.699687	0.484123	0.93971
Whole_Blood_GS	ENSG00000130035	GALNT8	0	14	0.00404346	0.0057794	-0.00728396	0.0153709	0.699633	0.484156	0.93971
CD4T	ENSG00000067064	IDI1	0	14	0.00470223	0.00603655	-0.00712918	0.0165336	0.778961	0.436003	0.939892
CD4T	ENSG00000254521	SIGLEC12	0	14	-0.00663763	0.00852208	-0.0233406	0.0100653	-0.778874	0.436054	0.939892
CD4T	ENSG00000131069	ACSS2	0	14	0.00922728	0.0118472	-0.0139929	0.0324474	0.778855	0.436065	0.939892
Whole_Blood_GS	ENSG00000163191	S100A11	0	14	-0.00907192	0.012976	-0.0345045	0.0163606	-0.699129	0.484471	0.939924
Whole_Blood_GS	ENSG00000168159	RNF187	0	14	0.00311356	0.00447581	-0.00565887	0.011886	0.695642	0.486653	0.939924
Whole_Blood_GS	ENSG00000177462	OR2T8	0	14	0.00805096	0.0115636	-0.0146133	0.0307152	0.696233	0.486283	0.939924
Whole_Blood_GS	ENSG00000175137	SH3BP5L	0	14	-0.00853129	0.0122753	-0.0325905	0.0155279	-0.694996	0.487058	0.939924
Whole_Blood_GS	ENSG00000198825	INPP5F	0	14	-0.00163924	0.00235796	-0.00626075	0.00298227	-0.695194	0.486934	0.939924
Whole_Blood_GS	ENSG00000172243	CLEC7A	0	14	0.00588547	0.00846711	-0.0107098	0.0224807	0.695099	0.486994	0.939924
Whole_Blood_GS	ENSG00000111057	KRT18	0	14	-0.00248067	0.00356118	-0.00946046	0.00449911	-0.696587	0.486061	0.939924
Whole_Blood_GS	ENSG00000074621	SLC24A1	0	14	0.00299966	0.00431277	-0.00545321	0.0114525	0.69553	0.486723	0.939924
Whole_Blood_GS	ENSG00000137831	UACA	0	14	0.00264813	0.0037989	-0.00479758	0.0100938	0.697078	0.485754	0.939924
Whole_Blood_GS	ENSG00000166965	RCCD1	0	14	0.00368324	0.00527543	-0.00665642	0.0140229	0.698187	0.485061	0.939924
Whole_Blood_GS	ENSG00000007392	LUC7L	0	14	0.0026352	0.00377779	-0.00476914	0.0100395	0.69755	0.485459	0.939924
Whole_Blood_GS	ENSG00000189067	LITAF	0	14	-0.00270724	0.00387592	-0.0103039	0.00488943	-0.698476	0.48488	0.939924
Whole_Blood_GS	ENSG00000102886	GDPD3	0	14	0.00546206	0.00785461	-0.0099327	0.0208568	0.695395	0.486808	0.939924
Whole_Blood_GS	ENSG00000103510	KAT8	0	14	0.00619675	0.00890112	-0.0112491	0.0236426	0.696177	0.486318	0.939924
Whole_Blood_GS	ENSG00000198373	WWP2	0	14	0.00368831	0.00528549	-0.00667106	0.0140477	0.697818	0.485291	0.939924
Whole_Blood_GS	ENSG00000167549	CORO6	0	14	0.00460141	0.00661117	-0.00835626	0.0175591	0.696004	0.486426	0.939924
Whole_Blood_GS	ENSG00000141750	STAC2	0	14	0.000803632	0.0011507	-0.0014517	0.00305896	0.698386	0.484936	0.939924
Whole_Blood_GS	ENSG00000150637	CD226	0	14	0.00600784	0.00862496	-0.0108968	0.0229124	0.696565	0.486075	0.939924
Whole_Blood_GS	ENSG00000214456	PLIN5	0	14	0.00843284	0.0121077	-0.0152979	0.0321636	0.696484	0.486126	0.939924
Whole_Blood_GS	ENSG00000141994	DUS3L	0	14	0.0112309	0.0160833	-0.0202918	0.0427537	0.698298	0.484991	0.939924
Whole_Blood_GS	ENSG00000183248	PRR36	0	14	0.000555313	0.000796167	-0.00100515	0.00211577	0.697483	0.485501	0.939924
Whole_Blood_GS	ENSG00000105270	CLIP3	0	14	0.0082414	0.0118312	-0.0149473	0.0314301	0.696582	0.486064	0.939924
Whole_Blood_GS	ENSG00000179820	MYADM	0	14	0.00558963	0.00803875	-0.010166	0.0213453	0.695336	0.486845	0.939924
Whole_Blood_GS	ENSG00000105609	LILRB5	0	14	-0.00913064	0.0131	-0.0348062	0.0165449	-0.696994	0.485806	0.939924
Whole_Blood_GS	ENSG00000169564	PCBP1	0	14	-0.00186095	0.00267215	-0.00709828	0.00337638	-0.696423	0.486164	0.939924
Whole_Blood_GS	ENSG00000135951	TSGA10	0	14	-0.0094194	0.0135073	-0.0358932	0.0170544	-0.697358	0.485579	0.939924
Whole_Blood_GS	ENSG00000115718	PROC	0	14	0.00303226	0.00433905	-0.00547212	0.0115366	0.698831	0.484658	0.939924
Whole_Blood_GS	ENSG00000144589	STK11IP	0	14	-0.00386079	0.00552702	-0.0146935	0.00697196	-0.69853	0.484846	0.939924
Whole_Blood_GS	ENSG00000088538	DOCK3	0	14	0.00548984	0.00786761	-0.00993039	0.0209101	0.697778	0.485316	0.939924
Whole_Blood_GS	ENSG00000137441	FGFBP2	0	14	-0.00491885	0.0070759	-0.0187874	0.00894966	-0.695156	0.486958	0.939924
Whole_Blood_GS	ENSG00000106628	POLD2	0	14	-0.00141088	0.00202769	-0.00538507	0.00256332	-0.695806	0.48655	0.939924
Whole_Blood_GS	ENSG00000182759	MAFA	0	14	0.00161801	0.00232645	-0.00294175	0.00617778	0.695484	0.486752	0.939924
Monocytes_MESA	ENSG00000134905	CARS2	0	14	0.00534922	0.0101143	-0.0144745	0.0251729	0.528876	0.596891	0.939978
Nasal_Epithelium	ENSG00000067182	TNFRSF1A	0	14	-0.00451728	0.00556923	-0.0154328	0.00639821	-0.811114	0.4173	0.939998
Nasal_Epithelium	ENSG00000133961	NUMB	0	14	0.005295	0.00652944	-0.00750246	0.0180925	0.810943	0.417399	0.940014
Monocytes_MESA	ENSG00000119977	TCTN3	0	14	1.30295e-05	2.46937e-05	-3.53692e-05	6.14283e-05	0.527645	0.597745	0.940127
Monocytes_MESA	ENSG00000140575	IQGAP1	0	14	-0.00272243	0.0051599	-0.0128357	0.00739079	-0.527613	0.597768	0.940127
Monocytes_MESA	ENSG00000101557	USP14	0	14	0.00142027	0.00269198	-0.0038559	0.00669645	0.527594	0.597781	0.940127
CD4T	ENSG00000158079	PTPDC1	0	14	0.0036444	0.004682	-0.00553216	0.012821	0.778385	0.436342	0.940247
Nasal_Epithelium	ENSG00000143774	GUK1	0	14	-0.00360702	0.00449233	-0.0124118	0.00519779	-0.802929	0.422016	0.940251
Nasal_Epithelium	ENSG00000187134	AKR1C1	0	14	0.00578857	0.00722439	-0.00837096	0.0199481	0.801255	0.422984	0.940251
Nasal_Epithelium	ENSG00000099250	NRP1	0	14	-0.00467004	0.00576925	-0.0159776	0.00663748	-0.809471	0.418244	0.940251
Nasal_Epithelium	ENSG00000108100	CCNY	0	14	-0.00639682	0.00801287	-0.0221017	0.00930811	-0.798318	0.424686	0.940251
Nasal_Epithelium	ENSG00000169740	ZNF32	0	14	0.00352179	0.00443852	-0.00517755	0.0122211	0.793459	0.42751	0.940251
Nasal_Epithelium	ENSG00000197444	OGDHL	0	14	0.00500469	0.00630653	-0.00735589	0.0173653	0.793572	0.427445	0.940251
Nasal_Epithelium	ENSG00000099284	MACROH2A2	0	14	-0.00252432	0.0031268	-0.00865274	0.0036041	-0.807316	0.419484	0.940251
Nasal_Epithelium	ENSG00000151208	DLG5	0	14	-0.00443273	0.00553495	-0.015281	0.00641557	-0.800862	0.423211	0.940251
Nasal_Epithelium	ENSG00000076685	NT5C2	0	14	-0.00139977	0.00176162	-0.00485249	0.00205295	-0.79459	0.426852	0.940251
Nasal_Epithelium	ENSG00000148700	ADD3	0	14	-0.00532915	0.00670627	-0.0184732	0.00781489	-0.794653	0.426816	0.940251
Nasal_Epithelium	ENSG00000288675	ENSG00000288675	0	14	0.00308199	0.00387452	-0.00451192	0.0106759	0.795453	0.42635	0.940251
Nasal_Epithelium	ENSG00000180423	HARBI1	0	14	-0.00210415	0.0025994	-0.00719888	0.00299057	-0.809477	0.418241	0.940251
Nasal_Epithelium	ENSG00000176485	PLAAT3	0	14	-0.00890577	0.0111784	-0.030815	0.0130035	-0.796696	0.425628	0.940251
Nasal_Epithelium	ENSG00000110697	PITPNM1	0	14	0.00449531	0.0056671	-0.006612	0.0156026	0.793229	0.427644	0.940251
Nasal_Epithelium	ENSG00000166037	CEP57	0	14	-0.00837284	0.0104959	-0.0289444	0.0121987	-0.797727	0.425029	0.940251
Nasal_Epithelium	ENSG00000116649	SRM	0	14	0.00240472	0.00297059	-0.00341753	0.00822697	0.809509	0.418222	0.940251
Nasal_Epithelium	ENSG00000162493	PDPN	0	14	0.00289506	0.00364835	-0.00425557	0.0100457	0.793527	0.427471	0.940251
Nasal_Epithelium	ENSG00000158246	TENT5B	0	14	-0.00485337	0.00606574	-0.016742	0.00703527	-0.800128	0.423637	0.940251
Nasal_Epithelium	ENSG00000164011	ZNF691	0	14	-0.00496792	0.00613661	-0.0169954	0.00705961	-0.809554	0.418196	0.940251
Nasal_Epithelium	ENSG00000137656	BUD13	0	14	-0.000625321	0.000777463	-0.00214912	0.000898479	-0.80431	0.421218	0.940251
Nasal_Epithelium	ENSG00000082805	ERC1	0	14	0.00981842	0.012369	-0.0144244	0.0340613	0.79379	0.427317	0.940251
Nasal_Epithelium	ENSG00000111321	LTBR	0	14	0.00250566	0.00315114	-0.00367045	0.00868178	0.795161	0.42652	0.940251
Nasal_Epithelium	ENSG00000090376	IRAK3	0	14	-0.00949814	0.011922	-0.0328647	0.0138685	-0.796693	0.425629	0.940251
Nasal_Epithelium	ENSG00000111615	KRR1	0	14	0.00541039	0.00675042	-0.00782018	0.018641	0.80149	0.422848	0.940251
Nasal_Epithelium	ENSG00000158023	CFAP251	0	14	-0.00811569	0.0100618	-0.0278365	0.0116051	-0.806583	0.419907	0.940251
Nasal_Epithelium	ENSG00000152484	USP12	0	14	0.00424122	0.00533888	-0.00622279	0.0147052	0.794402	0.426961	0.940251
Nasal_Epithelium	ENSG00000175664	TEX26	0	14	-0.0110373	0.0137094	-0.0379072	0.0158326	-0.805093	0.420766	0.940251
Nasal_Epithelium	ENSG00000283199	C13orf46	0	14	0.0043014	0.00541024	-0.00630249	0.0149053	0.795047	0.426586	0.940251
Nasal_Epithelium	ENSG00000186648	CARMIL3	0	14	0.00327732	0.00405415	-0.00466867	0.0112233	0.808386	0.418868	0.940251
Nasal_Epithelium	ENSG00000151338	MIPOL1	0	14	-0.00908149	0.0113639	-0.0313544	0.0131914	-0.799149	0.424204	0.940251
Nasal_Epithelium	ENSG00000185650	ZFP36L1	0	14	-0.0024617	0.00306935	-0.00847752	0.00355411	-0.802028	0.422537	0.940251
Nasal_Epithelium	ENSG00000119698	PPP4R4	0	14	-0.0109394	0.013779	-0.0379457	0.016067	-0.793918	0.427243	0.940251
Nasal_Epithelium	ENSG00000128928	IVD	0	14	-0.00812969	0.0101586	-0.0280402	0.0117808	-0.800277	0.423551	0.940251
Nasal_Epithelium	ENSG00000166887	VPS39	0	14	-0.00466934	0.00581811	-0.0160726	0.00673394	-0.802553	0.422233	0.940251
Nasal_Epithelium	ENSG00000181827	RFX7	0	14	-0.00371036	0.00461982	-0.012765	0.00534432	-0.80314	0.421894	0.940251
Nasal_Epithelium	ENSG00000103226	NOMO3	0	14	-0.00467003	0.00585541	-0.0161464	0.00680636	-0.797559	0.425127	0.940251
Nasal_Epithelium	ENSG00000169221	TBC1D10B	0	14	-0.00179202	0.00223991	-0.00618216	0.00259812	-0.800042	0.423686	0.940251
Nasal_Epithelium	ENSG00000140937	CDH11	0	14	0.00279311	0.0034636	-0.00399542	0.00958164	0.806418	0.420002	0.940251
Nasal_Epithelium	ENSG00000132604	TERF2	0	14	0.00197669	0.00246634	-0.00285725	0.00681063	0.801466	0.422862	0.940251
Nasal_Epithelium	ENSG00000125703	ATG4C	0	14	0.00277007	0.00342743	-0.00394756	0.0094877	0.808207	0.418972	0.940251
Nasal_Epithelium	ENSG00000117151	CTBS	0	14	-0.010533	0.0130128	-0.0360377	0.0149717	-0.809431	0.418267	0.940251
Nasal_Epithelium	ENSG00000174282	ZBTB4	0	14	0.00239737	0.00298011	-0.00344354	0.00823828	0.804456	0.421134	0.940251
Nasal_Epithelium	ENSG00000170175	CHRNB1	0	14	0.00732095	0.00910821	-0.0105308	0.0251727	0.803775	0.421527	0.940251
Nasal_Epithelium	ENSG00000141127	PRPSAP2	0	14	-0.00569578	0.00704576	-0.0195052	0.00811366	-0.808398	0.418862	0.940251
Nasal_Epithelium	ENSG00000141294	LRRC46	0	14	-0.0131845	0.016312	-0.0451554	0.0187864	-0.808271	0.418934	0.940251
Nasal_Epithelium	ENSG00000108960	MMD	0	14	-0.00529106	0.00661719	-0.0182605	0.00767838	-0.799594	0.423946	0.940251
Nasal_Epithelium	ENSG00000070526	ST6GALNAC1	0	14	0.00991586	0.0122956	-0.0141832	0.0340149	0.806453	0.419982	0.940251
Nasal_Epithelium	ENSG00000046604	DSG2	0	14	0.0076322	0.00961049	-0.011204	0.0264684	0.794153	0.427106	0.940251
Nasal_Epithelium	ENSG00000141431	ASXL3	0	14	0.00529891	0.00661927	-0.00767461	0.0182724	0.800529	0.423404	0.940251
Nasal_Epithelium	ENSG00000152240	HAUS1	0	14	-0.00915	0.0113275	-0.0313515	0.0130515	-0.807767	0.419225	0.940251
Nasal_Epithelium	ENSG00000104998	IL27RA	0	14	0.00733674	0.00924894	-0.0107908	0.0254643	0.793252	0.427631	0.940251
Nasal_Epithelium	ENSG00000118620	ZNF430	0	14	-0.00262879	0.00327654	-0.00905069	0.0037931	-0.802308	0.422375	0.940251
Nasal_Epithelium	ENSG00000105185	PDCD5	0	14	0.00361597	0.00446292	-0.00513119	0.0123631	0.810226	0.417811	0.940251
Nasal_Epithelium	ENSG00000105559	PLEKHA4	0	14	-0.0118621	0.0148463	-0.0409603	0.0172361	-0.798993	0.424295	0.940251
Nasal_Epithelium	ENSG00000134318	ROCK2	0	14	-0.00563133	0.00703732	-0.0194242	0.00816158	-0.800208	0.42359	0.940251
Nasal_Epithelium	ENSG00000198380	GFPT1	0	14	-0.00321726	0.00402996	-0.0111158	0.00468132	-0.798334	0.424677	0.940251
Nasal_Epithelium	ENSG00000115042	FAHD2A	0	14	0.00496512	0.00620394	-0.00719438	0.0171246	0.800317	0.423527	0.940251
Nasal_Epithelium	ENSG00000115107	STEAP3	0	14	-0.00447534	0.00556766	-0.0153878	0.00643708	-0.803809	0.421507	0.940251
Nasal_Epithelium	ENSG00000074047	GLI2	0	14	-0.00518448	0.00651277	-0.0179493	0.00758031	-0.796048	0.426004	0.940251
Nasal_Epithelium	ENSG00000177917	ARL6IP6	0	14	-0.0023113	0.00286971	-0.00793583	0.00331324	-0.805411	0.420583	0.940251
Nasal_Epithelium	ENSG00000177519	RPRM	0	14	-0.00474739	0.00597904	-0.0164661	0.00697131	-0.794005	0.427192	0.940251
Nasal_Epithelium	ENSG00000153237	CCDC148	0	14	-0.00621895	0.00775934	-0.021427	0.00898908	-0.801479	0.422854	0.940251
Nasal_Epithelium	ENSG00000123612	ACVR1C	0	14	-0.0028501	0.00355973	-0.00982705	0.00412685	-0.800649	0.423335	0.940251
Nasal_Epithelium	ENSG00000115896	PLCL1	0	14	-0.00325518	0.00407654	-0.0112451	0.0047347	-0.798514	0.424572	0.940251
Nasal_Epithelium	ENSG00000144445	KANSL1L	0	14	-0.00670035	0.00837999	-0.0231248	0.00972412	-0.799566	0.423962	0.940251
Nasal_Epithelium	ENSG00000089063	TMEM230	0	14	0.00998542	0.012415	-0.0143476	0.0343184	0.804301	0.421223	0.940251
Nasal_Epithelium	ENSG00000143631	FLG	1	14	0.00703371	0.00873596	-0.0100885	0.0241559	0.805144	0.420737	0.940251
Nasal_Epithelium	ENSG00000198860	TSEN15	0	14	0.00815781	0.0102566	-0.0119448	0.0282604	0.795369	0.426399	0.940251
Nasal_Epithelium	ENSG00000117724	CENPF	0	14	0.0032689	0.0040576	-0.00468385	0.0112217	0.805624	0.42046	0.940251
Nasal_Epithelium	ENSG00000198900	TOP1	0	14	-0.00295982	0.00368249	-0.0101774	0.00425773	-0.803756	0.421538	0.940251
Nasal_Epithelium	ENSG00000196839	ADA	0	14	-0.00211106	0.00265176	-0.00730842	0.00308629	-0.796098	0.425975	0.940251
Nasal_Epithelium	ENSG00000124225	PMEPA1	0	14	0.00402107	0.00505194	-0.00588055	0.0139227	0.795946	0.426063	0.940251
Nasal_Epithelium	ENSG00000130584	ZBTB46	0	14	0.00280702	0.00347391	-0.00400173	0.00961577	0.808028	0.419074	0.940251
Nasal_Epithelium	ENSG00000189306	RRP7A	0	14	0.0108328	0.0135452	-0.0157152	0.0373809	0.799755	0.423853	0.940251
Nasal_Epithelium	ENSG00000168268	NT5DC2	0	14	0.00543011	0.00674895	-0.00779759	0.0186578	0.804585	0.421059	0.940251
Nasal_Epithelium	ENSG00000178075	GRAMD1C	0	14	0.00872912	0.0109393	-0.0127115	0.0301698	0.797959	0.424894	0.940251
Nasal_Epithelium	ENSG00000113845	TIMMDC1	0	14	-0.00905459	0.0112197	-0.0310448	0.0129357	-0.807025	0.419652	0.940251
Nasal_Epithelium	ENSG00000154310	TNIK	0	14	-0.0100289	0.0124723	-0.0344743	0.0144164	-0.804095	0.421342	0.940251
Nasal_Epithelium	ENSG00000177694	NAALADL2	0	14	-0.00438803	0.00549729	-0.0151625	0.00638646	-0.798217	0.424745	0.940251
Nasal_Epithelium	ENSG00000180611	MB21D2	0	14	-0.0067487	0.00832974	-0.0230747	0.0095773	-0.810193	0.417829	0.940251
Nasal_Epithelium	ENSG00000198948	MFAP3L	0	14	-0.00770118	0.00951071	-0.0263418	0.0109395	-0.809738	0.418091	0.940251
Nasal_Epithelium	ENSG00000083857	FAT1	0	14	0.00540944	0.0068168	-0.00795124	0.0187701	0.793546	0.42746	0.940251
Nasal_Epithelium	ENSG00000198780	FAM169A	0	14	0.00733199	0.00912979	-0.0105621	0.025226	0.803084	0.421926	0.940251
Nasal_Epithelium	ENSG00000113319	RASGRF2	0	14	0.0023875	0.0029648	-0.00342341	0.0081984	0.80528	0.420658	0.940251
Nasal_Epithelium	ENSG00000170271	FAXDC2	0	14	-0.00516956	0.00645262	-0.0178165	0.00747734	-0.801157	0.423041	0.940251
Nasal_Epithelium	ENSG00000178187	ZNF454	0	14	-0.00349463	0.00436389	-0.0120477	0.00505844	-0.800805	0.423244	0.940251
Nasal_Epithelium	ENSG00000204304	PBX2	0	14	0.00150102	0.00186883	-0.00216181	0.00516386	0.80319	0.421865	0.940251
Nasal_Epithelium	ENSG00000065491	TBC1D22B	0	14	-0.00457065	0.00570429	-0.0157509	0.00660956	-0.801264	0.422979	0.940251
Nasal_Epithelium	ENSG00000230062	ANKRD66	0	14	-0.00743978	0.00923091	-0.025532	0.0106525	-0.805964	0.420264	0.940251
Nasal_Epithelium	ENSG00000155085	AK9	0	14	-0.0115431	0.0145114	-0.039985	0.0168987	-0.79545	0.426352	0.940251
Nasal_Epithelium	ENSG00000154269	ENPP3	0	14	0.0105183	0.0130891	-0.0151357	0.0361724	0.803598	0.421629	0.940251
Nasal_Epithelium	ENSG00000176532	PRR15	0	14	0.00654814	0.0082484	-0.00961843	0.0227147	0.793868	0.427272	0.940251
Nasal_Epithelium	ENSG00000006715	VPS41	0	14	0.00357471	0.00444735	-0.00514193	0.0122914	0.803785	0.421521	0.940251
Nasal_Epithelium	ENSG00000196262	PPIA	0	14	-0.00606884	0.00759602	-0.0209568	0.00881909	-0.79895	0.42432	0.940251
Nasal_Epithelium	ENSG00000146729	NIPSNAP2	0	14	-0.0131896	0.0163633	-0.0452611	0.0188819	-0.806049	0.420215	0.940251
Nasal_Epithelium	ENSG00000146701	MDH2	0	14	0.0103538	0.0130243	-0.0151733	0.035881	0.794962	0.426636	0.940251
Nasal_Epithelium	ENSG00000075142	SRI	0	14	-0.0111408	0.0139569	-0.0384958	0.0162142	-0.798229	0.424738	0.940251
Nasal_Epithelium	ENSG00000185467	KPNA7	0	14	0.00847898	0.0106436	-0.0123822	0.0293401	0.796625	0.425669	0.940251
Nasal_Epithelium	ENSG00000105808	RASA4	0	14	0.004442	0.00551201	-0.00636134	0.0152453	0.805877	0.420314	0.940251
Nasal_Epithelium	ENSG00000146859	TMEM140	0	14	-0.00308804	0.00388591	-0.0107043	0.00452821	-0.794675	0.426803	0.940251
Nasal_Epithelium	ENSG00000196511	TPK1	0	14	0.00427512	0.00535926	-0.00622885	0.0147791	0.797706	0.425041	0.940251
Nasal_Epithelium	ENSG00000180190	TDRP	0	14	-0.00747547	0.00939934	-0.0258978	0.0109469	-0.795319	0.426428	0.940251
Nasal_Epithelium	ENSG00000120925	RNF170	0	14	0.00516666	0.00645335	-0.00748167	0.017815	0.800617	0.423353	0.940251
Nasal_Epithelium	ENSG00000064313	TAF2	0	14	0.00646914	0.00811377	-0.00943355	0.0223718	0.797304	0.425274	0.940251
Nasal_Epithelium	ENSG00000164961	WASHC5	0	14	0.00838598	0.010381	-0.0119603	0.0287323	0.807822	0.419193	0.940251
Nasal_Epithelium	ENSG00000165272	AQP3	0	14	0.00507325	0.00629533	-0.00726538	0.0174119	0.805875	0.420315	0.940251
Nasal_Epithelium	ENSG00000137098	SPAG8	0	14	0.00812344	0.0101526	-0.0117753	0.0280221	0.800135	0.423633	0.940251
Nasal_Epithelium	ENSG00000107282	APBA1	0	14	0.00955683	0.0119408	-0.0138466	0.0329603	0.800353	0.423506	0.940251
Nasal_Epithelium	ENSG00000136897	MRPL50	0	14	0.00455001	0.00562637	-0.00647747	0.0155775	0.808695	0.418691	0.940251
Nasal_Epithelium	ENSG00000169925	BRD3	0	14	0.00874806	0.0109519	-0.0127172	0.0302133	0.798774	0.424421	0.940251
Nasal_Epithelium	ENSG00000148408	CACNA1B	0	14	0.00251765	0.00312576	-0.00360872	0.00864403	0.805453	0.420558	0.940251
Nasal_Epithelium	ENSG00000139173	TMEM117	0	14	0.00349746	0.0044104	-0.00514676	0.0121417	0.793003	0.427776	0.94034
Nasal_Epithelium	ENSG00000172731	LRRC20	0	14	-0.0106729	0.0134895	-0.0371118	0.0157661	-0.791197	0.428829	0.940423
Nasal_Epithelium	ENSG00000136003	ISCU	0	14	0.00818946	0.0103435	-0.0120834	0.0284623	0.791752	0.428505	0.940423
Nasal_Epithelium	ENSG00000111229	ARPC3	0	14	0.00926187	0.0117152	-0.0136994	0.0322232	0.790588	0.429185	0.940423
Nasal_Epithelium	ENSG00000102699	PARP4	0	14	0.00725848	0.00917992	-0.0107338	0.0252508	0.790691	0.429124	0.940423
Nasal_Epithelium	ENSG00000166762	CATSPER2	0	14	0.0105832	0.0133652	-0.015612	0.0367785	0.791851	0.428448	0.940423
Nasal_Epithelium	ENSG00000128833	MYO5C	0	14	-0.00673452	0.00850817	-0.0234102	0.00994119	-0.791535	0.428632	0.940423
Nasal_Epithelium	ENSG00000180304	OAZ2	0	14	0.00340536	0.00430517	-0.00503263	0.0118433	0.790992	0.428949	0.940423
Nasal_Epithelium	ENSG00000086504	MRPL28	0	14	0.00512166	0.00647297	-0.00756513	0.0178085	0.791238	0.428805	0.940423
Nasal_Epithelium	ENSG00000140945	CDH13	0	14	0.0062978	0.00796441	-0.00931216	0.0219078	0.790743	0.429094	0.940423
Nasal_Epithelium	ENSG00000275688	CCL15-CCL14	0	14	0.00620162	0.00784243	-0.00916925	0.0215725	0.790778	0.429073	0.940423
Nasal_Epithelium	ENSG00000133056	PIK3C2B	0	14	-0.00490495	0.00619558	-0.0170481	0.00723817	-0.791685	0.428544	0.940423
Nasal_Epithelium	ENSG00000113732	ATP6V0E1	0	14	0.00399203	0.00503784	-0.00588196	0.013866	0.792408	0.428123	0.940423
Nasal_Epithelium	ENSG00000184616	SPDYE12P	0	14	-0.00369786	0.00467596	-0.0128626	0.00546685	-0.790824	0.429047	0.940423
Nasal_Epithelium	ENSG00000158560	DYNC1I1	0	14	0.00520066	0.00656244	-0.00766149	0.0180628	0.792489	0.428076	0.940423
Nasal_Epithelium	ENSG00000174482	LINGO2	0	14	-0.00395954	0.005006	-0.0137711	0.00585203	-0.790959	0.428968	0.940423
Nasal_Epithelium	ENSG00000158042	MRPL17	0	14	0.00588519	0.0074727	-0.00876104	0.0205314	0.787558	0.430955	0.940467
Nasal_Epithelium	ENSG00000110514	MADD	0	14	-0.00702294	0.0089175	-0.0245009	0.010455	-0.787545	0.430963	0.940467
Nasal_Epithelium	ENSG00000086205	FOLH1	0	14	-0.00355996	0.00452096	-0.0124209	0.00530095	-0.787436	0.431027	0.940467
Nasal_Epithelium	ENSG00000162174	ASRGL1	0	14	-0.00914971	0.0116302	-0.0319445	0.013645	-0.786721	0.431445	0.940467
Nasal_Epithelium	ENSG00000188290	HES4	0	14	-0.00115641	0.00146413	-0.00402606	0.00171324	-0.789825	0.42963	0.940467
Nasal_Epithelium	ENSG00000109929	SC5D	0	14	0.00643596	0.00817076	-0.00957843	0.0224504	0.787682	0.430882	0.940467
Nasal_Epithelium	ENSG00000181929	PRKAG1	0	14	0.00190699	0.00241424	-0.00282483	0.0066388	0.789892	0.429591	0.940467
Nasal_Epithelium	ENSG00000072041	SLC6A15	0	14	0.00313791	0.00398976	-0.00468187	0.0109577	0.786492	0.431579	0.940467
Nasal_Epithelium	ENSG00000151135	TMEM263	0	14	0.00478263	0.00608581	-0.00714533	0.0167106	0.785866	0.431946	0.940467
Nasal_Epithelium	ENSG00000122971	ACADS	0	14	-0.00421013	0.00534926	-0.0146945	0.00627422	-0.787049	0.431253	0.940467
Nasal_Epithelium	ENSG00000092020	PPP2R3C	0	14	0.00373782	0.00473108	-0.00553492	0.0130106	0.790057	0.429495	0.940467
Nasal_Epithelium	ENSG00000166123	GPT2	0	14	0.00297339	0.00377028	-0.00441622	0.010363	0.788639	0.430323	0.940467
Nasal_Epithelium	ENSG00000118655	DCLRE1B	0	14	-0.0055084	0.00699762	-0.0192235	0.00820668	-0.787182	0.431175	0.940467
Nasal_Epithelium	ENSG00000142459	EVI5L	0	14	0.0014665	0.00186125	-0.00218148	0.00511449	0.787914	0.430747	0.940467
Nasal_Epithelium	ENSG00000170949	ZNF160	0	14	0.00327047	0.0041605	-0.00488397	0.0114249	0.786075	0.431824	0.940467
Nasal_Epithelium	ENSG00000143971	ETAA1	0	14	0.00826415	0.0105118	-0.0123386	0.0288669	0.78618	0.431762	0.940467
Nasal_Epithelium	ENSG00000175701	MTLN	0	14	0.00390084	0.00496295	-0.00582636	0.013628	0.785993	0.431872	0.940467
Nasal_Epithelium	ENSG00000187123	LYPD6	0	14	-0.00247662	0.00314095	-0.00863278	0.00367953	-0.788495	0.430407	0.940467
Nasal_Epithelium	ENSG00000184012	TMPRSS2	0	14	0.00661766	0.00840449	-0.00985484	0.0230902	0.787396	0.43105	0.940467
Nasal_Epithelium	ENSG00000250673	REELD1	0	14	-0.00782774	0.00994579	-0.0273211	0.0116656	-0.787041	0.431258	0.940467
Nasal_Epithelium	ENSG00000250803	ENSG00000250803	0	14	-0.0108471	0.0137656	-0.0378273	0.0161331	-0.787984	0.430706	0.940467
Nasal_Epithelium	ENSG00000120314	WDR55	0	14	0.00359897	0.00456888	-0.00535587	0.0125538	0.787715	0.430864	0.940467
Nasal_Epithelium	ENSG00000012660	ELOVL5	0	14	-0.00481501	0.00611221	-0.0167947	0.00716471	-0.787768	0.430833	0.940467
Nasal_Epithelium	ENSG00000112773	TENT5A	0	14	0.00398571	0.00506593	-0.00594332	0.0139147	0.786768	0.431417	0.940467
Nasal_Epithelium	ENSG00000015676	NUDCD3	0	14	0.00376639	0.00477899	-0.00560026	0.013133	0.788113	0.43063	0.940467
Nasal_Epithelium	ENSG00000001630	CYP51A1	0	14	0.00319412	0.0040628	-0.00476882	0.0111571	0.786188	0.431757	0.940467
Nasal_Epithelium	ENSG00000104723	TUSC3	0	14	-0.00395664	0.00503293	-0.013821	0.00590772	-0.786151	0.431779	0.940467
Nasal_Epithelium	ENSG00000147601	TERF1	0	14	-0.00174309	0.00221075	-0.00607609	0.0025899	-0.788461	0.430427	0.940467
Nasal_Epithelium	ENSG00000104231	ZFAND1	0	14	-0.00389289	0.00493757	-0.0135704	0.00578457	-0.788423	0.430449	0.940467
Nasal_Epithelium	ENSG00000104413	ESRP1	0	14	-0.00235829	0.00298372	-0.00820627	0.00348969	-0.790388	0.429301	0.940467
Whole_Blood_GS	ENSG00000139832	RAB20	0	14	0.00700365	0.0100914	-0.0127751	0.0267824	0.694023	0.487668	0.94049
Whole_Blood_GS	ENSG00000165389	SPTSSA	0	14	0.00358567	0.00516673	-0.00654093	0.0137123	0.693993	0.487687	0.94049
Whole_Blood_GS	ENSG00000183688	RFLNB	0	14	0.00705318	0.0101635	-0.0128669	0.0269733	0.693971	0.4877	0.94049
Whole_Blood_GS	ENSG00000168397	ATG4B	0	14	-0.00555979	0.00800912	-0.0212574	0.0101378	-0.694183	0.487568	0.94049
Whole_Blood_GS	ENSG00000260052	AC023813.3	0	14	-0.00228277	0.00329079	-0.0087326	0.00416706	-0.693685	0.48788	0.940515
Whole_Blood_GS	ENSG00000114744	COMMD2	0	14	-0.00261483	0.0037703	-0.0100045	0.00477482	-0.693533	0.487975	0.940515
Whole_Blood_GS	ENSG00000164808	SPIDR	0	14	-0.00204674	0.00295113	-0.00783084	0.00373737	-0.693545	0.487968	0.940515
Monocytes_MESA	ENSG00000143575	HAX1	0	14	-0.00254031	0.00483501	-0.0120168	0.00693615	-0.525398	0.599307	0.940835
Monocytes_MESA	ENSG00000139218	SCAF11	0	14	-0.00227489	0.00433596	-0.0107732	0.00622344	-0.524656	0.599822	0.940835
Monocytes_MESA	ENSG00000130177	CDC16	0	14	-0.00673565	0.0128376	-0.031897	0.0184257	-0.52468	0.599806	0.940835
Monocytes_MESA	ENSG00000088205	DDX18	0	14	0.00348609	0.00664216	-0.00953231	0.0165045	0.524843	0.599692	0.940835
Monocytes_MESA	ENSG00000079691	LRRC16A	0	14	-0.0063473	0.0120964	-0.0300559	0.0173613	-0.524725	0.599775	0.940835
Monocytes_MESA	ENSG00000106560	GIMAP2	0	14	-0.00639576	0.0121695	-0.0302476	0.0174561	-0.525554	0.599198	0.940835
CD4T	ENSG00000121940	CLCC1	0	14	-0.00902746	0.0116085	-0.0317797	0.0137248	-0.777661	0.436769	0.940924
Nasal_Epithelium	ENSG00000198001	IRAK4	0	14	-0.00565301	0.00719823	-0.0197613	0.00845527	-0.785333	0.432258	0.94093
Nasal_Epithelium	ENSG00000170468	RIOX1	0	14	-0.00442945	0.00564209	-0.0154877	0.00662885	-0.785072	0.432411	0.94093
Nasal_Epithelium	ENSG00000160145	KALRN	0	14	0.009227	0.0117559	-0.0138142	0.0322682	0.784879	0.432524	0.94093
Nasal_Epithelium	ENSG00000105929	ATP6V0A4	0	14	-0.00222338	0.0028327	-0.00777537	0.0033286	-0.7849	0.432512	0.94093
CD4T	ENSG00000110455	ACCS	0	14	-0.0128655	0.0166165	-0.0454332	0.0197021	-0.774264	0.438775	0.940932
CD4T	ENSG00000060982	BCAT1	0	14	0.00750158	0.00974245	-0.0115933	0.0265964	0.769989	0.441307	0.940932
CD4T	ENSG00000166211	SPIC	0	14	0.0060155	0.00776497	-0.00920356	0.0212346	0.774697	0.438519	0.940932
CD4T	ENSG00000189195	BTBD8	0	14	0.00641192	0.00826472	-0.00978663	0.0226105	0.775818	0.437856	0.940932
CD4T	ENSG00000076356	PLXNA2	0	14	0.00272961	0.00353341	-0.00419575	0.00965496	0.772514	0.43981	0.940932
CD4T	ENSG00000035687	ADSS	0	14	-0.00722886	0.00939492	-0.0256426	0.0111848	-0.769444	0.44163	0.940932
CD4T	ENSG00000212694	LINC01089	0	14	-0.00866694	0.0111577	-0.0305356	0.0132017	-0.776768	0.437296	0.940932
CD4T	ENSG00000132938	MTUS2	0	14	-0.0035758	0.00464222	-0.0126744	0.00552279	-0.770277	0.441136	0.940932
CD4T	ENSG00000258927	AL133467.2	0	14	0.00616886	0.00796571	-0.00944364	0.0217814	0.774427	0.438678	0.940932
CD4T	ENSG00000258512	LINC00239	0	14	0.00457865	0.00594968	-0.00708251	0.0162398	0.769562	0.44156	0.940932
CD4T	ENSG00000183828	NUDT14	0	14	0.00461964	0.00596958	-0.00708053	0.0163198	0.773863	0.439012	0.940932
CD4T	ENSG00000162076	FLYWCH2	0	14	0.00643116	0.00829919	-0.00983495	0.0226973	0.774914	0.43839	0.940932
CD4T	ENSG00000167842	MIS12	0	14	0.00474059	0.00611173	-0.00723818	0.0167194	0.775654	0.437953	0.940932
CD4T	ENSG00000239697	TNFSF12	0	14	0.00351318	0.00454353	-0.00539197	0.0124183	0.773228	0.439388	0.940932
CD4T	ENSG00000175662	TOM1L2	0	14	0.00572416	0.00737962	-0.00873963	0.0201879	0.775671	0.437943	0.940932
CD4T	ENSG00000273559	CWC25	0	14	-0.00391343	0.00508218	-0.0138743	0.00604745	-0.770031	0.441281	0.940932
CD4T	ENSG00000132205	EMILIN2	0	14	0.00450559	0.00583722	-0.00693516	0.0159463	0.771873	0.44019	0.940932
CD4T	ENSG00000101695	RNF125	0	14	0.00343058	0.0044457	-0.00528283	0.012144	0.771663	0.440314	0.940932
CD4T	ENSG00000214456	PLIN5	0	14	0.00228865	0.00296912	-0.00353071	0.00810802	0.770819	0.440814	0.940932
CD4T	ENSG00000248099	INSL3	0	14	0.00757842	0.00978925	-0.0116082	0.026765	0.774157	0.438838	0.940932
CD4T	ENSG00000213967	ZNF726	0	14	-0.00411548	0.00533136	-0.0145648	0.0063338	-0.771938	0.440151	0.940932
CD4T	ENSG00000170949	ZNF160	0	14	-0.00311494	0.00404	-0.0110332	0.00480331	-0.771025	0.440692	0.940932
CD4T	ENSG00000268182	SMIM17	0	14	0.00563438	0.00731311	-0.00869904	0.0199678	0.77045	0.441033	0.940932
CD4T	ENSG00000228784	LINC00954	0	14	0.00805037	0.0104414	-0.0124144	0.0285151	0.771006	0.440703	0.940932
CD4T	ENSG00000119729	RHOQ	0	14	-0.00165471	0.00214717	-0.00586309	0.00255366	-0.770649	0.440915	0.940932
CD4T	ENSG00000144283	PKP4	0	14	-0.00398722	0.0051496	-0.0140802	0.00610581	-0.774278	0.438767	0.940932
CD4T	ENSG00000175084	DES	0	14	0.00313043	0.00404136	-0.00479049	0.0110513	0.774598	0.438577	0.940932
CD4T	ENSG00000054793	ATP9A	0	14	0.00605249	0.00779938	-0.00923401	0.021339	0.776022	0.437736	0.940932
CD4T	ENSG00000101160	CTSZ	0	14	0.00221052	0.00287214	-0.00341877	0.00783982	0.769644	0.441511	0.940932
CD4T	ENSG00000160221	GATD3A	0	14	0.0105742	0.0137007	-0.0162786	0.037427	0.771802	0.440232	0.940932
CD4T	ENSG00000121578	B4GALT4	0	14	-0.0121191	0.0156894	-0.0428698	0.0186316	-0.772437	0.439856	0.940932
CD4T	ENSG00000038210	PI4K2B	0	14	0.00687754	0.00894251	-0.0106495	0.0244045	0.769084	0.441844	0.940932
CD4T	ENSG00000112902	SEMA5A	0	14	0.00262592	0.00341398	-0.00406535	0.0093172	0.769168	0.441793	0.940932
CD4T	ENSG00000082213	C5orf22	0	14	-0.0030642	0.0039575	-0.0108208	0.00469237	-0.774275	0.438768	0.940932
CD4T	ENSG00000112304	ACOT13	0	14	0.00210149	0.00271519	-0.00322019	0.00742317	0.773975	0.438946	0.940932
CD4T	ENSG00000124508	BTN2A2	0	14	-0.00754136	0.00970697	-0.0265667	0.0114839	-0.776901	0.437217	0.940932
CD4T	ENSG00000231925	TAPBP	0	14	-0.00693667	0.00901297	-0.0246018	0.0107284	-0.769632	0.441518	0.940932
CD4T	ENSG00000178233	TMEM151B	0	14	0.00133342	0.00173141	-0.00206008	0.00472691	0.770134	0.44122	0.940932
CD4T	ENSG00000240204	SMKR1	0	14	0.00349701	0.00454047	-0.00540215	0.0123962	0.770187	0.441189	0.940932
CD4T	ENSG00000157110	RBPMS	0	14	-0.00284109	0.00366543	-0.0100252	0.00434303	-0.775103	0.438279	0.940932
CD4T	ENSG00000155100	OTUD6B	0	14	-0.00203778	0.00263172	-0.00719585	0.00312029	-0.774317	0.438743	0.940932
CD4T	ENSG00000212993	POU5F1B	0	14	0.00767736	0.00994482	-0.0118141	0.0271688	0.771996	0.440117	0.940932
CD4T	ENSG00000136783	NIPSNAP3A	0	14	-0.00979454	0.0126878	-0.0346621	0.015073	-0.771967	0.440134	0.940932
CD4T	ENSG00000138835	RGS3	0	14	-0.00474872	0.00615659	-0.0168154	0.00731798	-0.771323	0.440516	0.940932
CD4T	ENSG00000196642	RABL6	0	14	0.00209767	0.00270695	-0.00320786	0.0074032	0.774919	0.438388	0.940932
CD4T	ENSG00000128408	RIBC2	0	14	0.00640583	0.00833267	-0.00992591	0.0227376	0.768761	0.442035	0.9411
Whole_Blood_GS	ENSG00000178425	NT5DC1	0	14	-0.00459983	0.00663847	-0.017611	0.00841134	-0.692905	0.488369	0.941106
Whole_Blood_GS	ENSG00000178038	ALS2CL	0	14	0.00574553	0.00829377	-0.01051	0.022001	0.692753	0.488465	0.941122
Whole_Blood_GS	ENSG00000181804	SLC9A9	0	14	-0.00196706	0.00284006	-0.00753347	0.00359935	-0.692613	0.488552	0.941123
CD4T	ENSG00000153786	ZDHHC7	0	14	-0.00687998	0.00895734	-0.024436	0.0106761	-0.768083	0.442438	0.941215
CD4T	ENSG00000126860	EVI2A	0	14	-0.00782541	0.0101981	-0.0278133	0.0121625	-0.767342	0.442878	0.941215
CD4T	ENSG00000273669	AC015819.1	0	14	0.00333163	0.00434163	-0.00517781	0.0118411	0.767368	0.442863	0.941215
CD4T	ENSG00000134330	IAH1	0	14	0.00420725	0.005482	-0.00653727	0.0149518	0.767466	0.442805	0.941215
CD4T	ENSG00000132623	ANKEF1	0	14	0.0101209	0.0131726	-0.0156968	0.0359387	0.768333	0.442289	0.941215
CD4T	ENSG00000180376	CCDC66	0	14	-0.00880876	0.0114663	-0.0312823	0.0136648	-0.768229	0.442351	0.941215
CD4T	ENSG00000188566	NDOR1	0	14	-0.00498417	0.00649124	-0.0177068	0.00773843	-0.76783	0.442588	0.941215
Whole_Blood_GS	ENSG00000188312	CENPP	0	14	-0.0111172	0.0160562	-0.0425868	0.0203524	-0.692391	0.488692	0.941223
CD4T	ENSG00000243156	MICAL3	0	14	0.00359921	0.00469207	-0.00559708	0.0127955	0.767083	0.443032	0.941303
Nasal_Epithelium	ENSG00000079691	CARMIL1	0	14	-0.00722412	0.00920948	-0.0252744	0.0108261	-0.784423	0.432792	0.941314
Whole_Blood_GS	ENSG00000176209	SMIM19	0	14	0.00364037	0.00525972	-0.00666848	0.0139492	0.692123	0.48886	0.941378
Whole_Blood_GS	ENSG00000138161	CUZD1	0	14	-0.0044072	0.00637155	-0.0168952	0.00808081	-0.691699	0.489126	0.941555
Whole_Blood_GS	ENSG00000073150	PANX2	0	14	-0.00702319	0.0101523	-0.0269213	0.0128749	-0.691785	0.489072	0.941555
Nasal_Epithelium	ENSG00000179133	C10orf67	0	14	-0.00644301	0.00835979	-0.0228279	0.00994187	-0.770715	0.440876	0.941567
Nasal_Epithelium	ENSG00000148688	RPP30	0	14	0.00602048	0.00778822	-0.00924414	0.0212851	0.773024	0.439508	0.941567
Nasal_Epithelium	ENSG00000119929	CUTC	0	14	0.00261355	0.00339708	-0.0040446	0.0092717	0.769354	0.441683	0.941567
Nasal_Epithelium	ENSG00000166135	HIF1AN	0	14	0.00338617	0.00435792	-0.00515519	0.0119275	0.777016	0.437149	0.941567
Nasal_Epithelium	ENSG00000154473	BUB3	0	14	0.00668384	0.00856205	-0.0100975	0.0234651	0.780636	0.435017	0.941567
Nasal_Epithelium	ENSG00000185201	IFITM2	0	14	0.00557121	0.00715934	-0.00846085	0.0196033	0.778173	0.436467	0.941567
Nasal_Epithelium	ENSG00000177600	RPLP2	0	14	-0.00664032	0.00856363	-0.0234247	0.0101441	-0.77541	0.438098	0.941567
Nasal_Epithelium	ENSG00000166407	LMO1	0	14	0.00708428	0.00920983	-0.0109666	0.0251352	0.769209	0.441769	0.941567
Nasal_Epithelium	ENSG00000066382	MPPED2	0	14	0.00795196	0.0102456	-0.012129	0.028033	0.776135	0.437669	0.941567
Nasal_Epithelium	ENSG00000175104	TRAF6	0	14	-0.00379795	0.00484964	-0.0133031	0.00570718	-0.78314	0.433545	0.941567
Nasal_Epithelium	ENSG00000172613	RAD9A	0	14	0.00953278	0.012377	-0.0147256	0.0337912	0.770203	0.441179	0.941567
Nasal_Epithelium	ENSG00000137692	DCUN1D5	0	14	-0.00218104	0.00282784	-0.00772351	0.00336144	-0.771271	0.440546	0.941567
Nasal_Epithelium	ENSG00000152404	CWF19L2	0	14	-0.00363459	0.00471599	-0.0128778	0.00560858	-0.770695	0.440888	0.941567
Nasal_Epithelium	ENSG00000187608	ISG15	0	14	0.00390733	0.00499622	-0.00588509	0.0136997	0.782056	0.434182	0.941567
Nasal_Epithelium	ENSG00000090432	MUL1	0	14	0.00572627	0.00739661	-0.00877082	0.0202234	0.774175	0.438827	0.941567
Nasal_Epithelium	ENSG00000150773	PIH1D2	0	14	0.00903092	0.0116919	-0.0138847	0.0319465	0.772411	0.439871	0.941567
Nasal_Epithelium	ENSG00000166535	A2ML1	0	14	-0.00842818	0.0109167	-0.0298245	0.0129681	-0.772045	0.440088	0.941567
Nasal_Epithelium	ENSG00000139187	KLRG1	0	14	0.00170872	0.00219508	-0.00259356	0.00601099	0.778431	0.436315	0.941567
Nasal_Epithelium	ENSG00000152207	CYSLTR2	1	14	0.00170957	0.00222346	-0.00264833	0.00606746	0.768878	0.441966	0.941567
Nasal_Epithelium	ENSG00000119669	IRF2BPL	0	14	0.00265822	0.00341038	-0.00402599	0.00934244	0.779451	0.435714	0.941567
Nasal_Epithelium	ENSG00000166920	C15orf48	0	14	-0.00733579	0.0095313	-0.0260168	0.0113452	-0.769653	0.441506	0.941567
Nasal_Epithelium	ENSG00000151575	TEX9	0	14	0.00753157	0.00972458	-0.0115283	0.0265914	0.774487	0.438643	0.941567
Nasal_Epithelium	ENSG00000173548	SNX33	0	14	-0.00322227	0.00413791	-0.0113324	0.00488788	-0.77872	0.436145	0.941567
Nasal_Epithelium	ENSG00000167196	FBXO22	0	14	-0.00856089	0.0109672	-0.0300562	0.0129345	-0.78059	0.435044	0.941567
Nasal_Epithelium	ENSG00000102854	MSLN	0	14	-0.00405191	0.00522946	-0.0143015	0.00619763	-0.774825	0.438443	0.941567
Nasal_Epithelium	ENSG00000166669	ATF7IP2	0	14	0.0108338	0.0140164	-0.0166377	0.0383054	0.772941	0.439557	0.941567
Nasal_Epithelium	ENSG00000224712	NPIPA3	0	14	-0.00335952	0.00432204	-0.0118306	0.00511153	-0.777299	0.436982	0.941567
Nasal_Epithelium	ENSG00000184313	MROH7	0	14	0.00298237	0.003849	-0.00456153	0.0105263	0.774843	0.438433	0.941567
Nasal_Epithelium	ENSG00000116133	DHCR24	0	14	0.00635979	0.00818396	-0.00968048	0.0224001	0.777104	0.437098	0.941567
Nasal_Epithelium	ENSG00000116678	LEPR	0	14	0.00150833	0.00192599	-0.00226654	0.0052832	0.783144	0.433542	0.941567
Nasal_Epithelium	ENSG00000081985	IL12RB2	0	14	0.00622851	0.00800066	-0.0094525	0.0219095	0.778499	0.436275	0.941567
Nasal_Epithelium	ENSG00000181031	RPH3AL	0	14	-0.00790567	0.0101307	-0.0277615	0.0119501	-0.780369	0.435174	0.941567
Nasal_Epithelium	ENSG00000263429	TMEM238L	0	14	0.00773995	0.0100231	-0.0119049	0.0273848	0.772214	0.439987	0.941567
Nasal_Epithelium	ENSG00000007216	SLC13A2	0	14	0.00527465	0.00674922	-0.00795358	0.0185029	0.781519	0.434497	0.941567
Nasal_Epithelium	ENSG00000131242	RAB11FIP4	0	14	0.004856	0.00630549	-0.00750253	0.0172145	0.770123	0.441227	0.941567
Nasal_Epithelium	ENSG00000167447	SMG8	0	14	0.00352704	0.00449906	-0.00529096	0.012345	0.78395	0.433069	0.941567
Nasal_Epithelium	ENSG00000108679	LGALS3BP	0	14	0.00295104	0.00379423	-0.00448552	0.0103876	0.77777	0.436705	0.941567
Nasal_Epithelium	ENSG00000185624	P4HB	0	14	0.00349784	0.00447806	-0.00527899	0.0122747	0.781107	0.43474	0.941567
Nasal_Epithelium	ENSG00000167220	HDHD2	0	14	-0.00448367	0.00578793	-0.0158278	0.00686047	-0.774659	0.438541	0.941567
Nasal_Epithelium	ENSG00000178184	PARD6G	0	14	0.00757734	0.00978432	-0.0115996	0.0267543	0.774437	0.438673	0.941567
Nasal_Epithelium	ENSG00000141858	SAMD1	0	14	0.00263054	0.00340997	-0.00405286	0.00931395	0.771429	0.440453	0.941567
Nasal_Epithelium	ENSG00000214046	SMIM7	0	14	-0.00500661	0.0064591	-0.0176662	0.00765299	-0.775125	0.438266	0.941567
Nasal_Epithelium	ENSG00000028277	POU2F2	0	14	0.0029108	0.00378389	-0.00450549	0.0103271	0.769262	0.441738	0.941567
Nasal_Epithelium	ENSG00000079462	PAFAH1B3	0	14	-0.00382091	0.00490994	-0.0134442	0.00580239	-0.7782	0.436451	0.941567
Nasal_Epithelium	ENSG00000176531	PHLDB3	0	14	0.0069468	0.0088701	-0.0104383	0.0243319	0.78317	0.433527	0.941567
Nasal_Epithelium	ENSG00000176909	MAMSTR	0	14	-0.00263247	0.00340013	-0.00929661	0.00403167	-0.774226	0.438797	0.941567
Nasal_Epithelium	ENSG00000204604	ZNF468	0	14	0.0036213	0.00465458	-0.00550151	0.0127441	0.778008	0.436564	0.941567
Nasal_Epithelium	ENSG00000275183	LENG9	0	14	-0.00888684	0.0114585	-0.0313451	0.0135714	-0.775569	0.438004	0.941567
Nasal_Epithelium	ENSG00000133247	KMT5C	0	14	-0.0024416	0.00313783	-0.00859163	0.00370844	-0.778115	0.436501	0.941567
Nasal_Epithelium	ENSG00000196867	ZFP28	0	14	0.0067128	0.00859948	-0.0101419	0.0235675	0.780606	0.435034	0.941567
Nasal_Epithelium	ENSG00000169604	ANTXR1	0	14	-0.00745082	0.00964072	-0.0263463	0.0114446	-0.772849	0.439612	0.941567
Nasal_Epithelium	ENSG00000159239	ENSG00000159239	0	14	-0.0100666	0.0129772	-0.0355014	0.0153682	-0.775715	0.437918	0.941567
Nasal_Epithelium	ENSG00000115539	PDCL3	0	14	0.000911559	0.0011772	-0.0013957	0.00321882	0.774347	0.438725	0.941567
Nasal_Epithelium	ENSG00000144120	TMEM177	0	14	-0.00409418	0.00530382	-0.0144895	0.00630112	-0.77193	0.440156	0.941567
Nasal_Epithelium	ENSG00000135929	CYP27A1	0	14	-0.00788531	0.0101633	-0.0278051	0.0120345	-0.775858	0.437833	0.941567
Nasal_Epithelium	ENSG00000169047	IRS1	0	14	-0.00128048	0.0016602	-0.00453441	0.00197345	-0.771279	0.440542	0.941567
Nasal_Epithelium	ENSG00000088833	NSFL1C	0	14	-0.00727735	0.00946251	-0.0258235	0.0112688	-0.769072	0.441851	0.941567
Nasal_Epithelium	ENSG00000088836	SLC4A11	0	14	0.00690884	0.00897343	-0.0106788	0.0244964	0.769922	0.441346	0.941567
Nasal_Epithelium	ENSG00000163431	LMOD1	0	14	0.00286936	0.00369555	-0.00437379	0.0101125	0.776436	0.437492	0.941567
Nasal_Epithelium	ENSG00000100979	PLTP	0	14	0.0103554	0.013455	-0.016016	0.0367268	0.769628	0.441521	0.941567
Nasal_Epithelium	ENSG00000128268	MGAT3	0	14	0.00987664	0.0127044	-0.0150236	0.0347769	0.777417	0.436913	0.941567
Nasal_Epithelium	ENSG00000284194	SCO2	0	14	0.00338984	0.00436264	-0.00516079	0.0119405	0.777015	0.43715	0.941567
Nasal_Epithelium	ENSG00000144647	POMGNT2	0	14	-0.0031071	0.00402905	-0.0110039	0.00478969	-0.771174	0.440604	0.941567
Nasal_Epithelium	ENSG00000144792	ZNF660	0	14	0.00646195	0.00831909	-0.00984317	0.0227671	0.776761	0.4373	0.941567
Nasal_Epithelium	ENSG00000163939	PBRM1	0	14	-0.0120534	0.0154762	-0.0423863	0.0182795	-0.778833	0.436078	0.941567
Nasal_Epithelium	ENSG00000198919	DZIP3	0	14	0.00403538	0.0051764	-0.00611018	0.0141809	0.779573	0.435642	0.941567
Nasal_Epithelium	ENSG00000114698	PLSCR4	0	14	-0.0100624	0.0128552	-0.0352581	0.0151333	-0.78275	0.433774	0.941567
Nasal_Epithelium	ENSG00000114771	AADAC	0	14	-0.00592311	0.00761749	-0.0208531	0.00900689	-0.777568	0.436824	0.941567
Nasal_Epithelium	ENSG00000169359	SLC33A1	0	14	-0.00580679	0.00755119	-0.0206068	0.00899326	-0.768991	0.441899	0.941567
Nasal_Epithelium	ENSG00000163728	TTC14	0	14	0.0066226	0.00854904	-0.0101332	0.0233784	0.77466	0.438541	0.941567
Nasal_Epithelium	ENSG00000087008	ACOX3	0	14	-0.00445053	0.00574059	-0.0157019	0.00680081	-0.775274	0.438178	0.941567
Nasal_Epithelium	ENSG00000151552	QDPR	0	14	0.00890926	0.0114085	-0.013451	0.0312695	0.780931	0.434843	0.941567
Nasal_Epithelium	ENSG00000197057	DTHD1	0	14	-0.00686965	0.00877307	-0.0240645	0.0103252	-0.783039	0.433604	0.941567
Nasal_Epithelium	ENSG00000121895	TMEM156	0	14	0.00284457	0.00369847	-0.0044043	0.0100934	0.769121	0.441821	0.941567
Nasal_Epithelium	ENSG00000187689	AMTN	0	14	0.00856895	0.0109898	-0.0129707	0.0301086	0.779716	0.435558	0.941567
Nasal_Epithelium	ENSG00000118804	STBD1	0	14	-0.00686203	0.0088879	-0.024282	0.0105579	-0.772064	0.440077	0.941567
Nasal_Epithelium	ENSG00000145287	PLAC8	0	14	-0.00454992	0.00585461	-0.0160247	0.0069249	-0.777152	0.437069	0.941567
Nasal_Epithelium	ENSG00000138640	FAM13A	0	14	0.00438235	0.00565241	-0.00669617	0.0154609	0.775307	0.438158	0.941567
Nasal_Epithelium	ENSG00000109534	GAR1	0	14	0.00333504	0.00433201	-0.00515554	0.0118256	0.76986	0.441383	0.941567
Nasal_Epithelium	ENSG00000145365	TIFA	0	14	0.00688276	0.00879301	-0.0103512	0.0241167	0.782753	0.433772	0.941567
Nasal_Epithelium	ENSG00000138658	ZGRF1	0	14	-0.0058692	0.00762598	-0.0208159	0.00907745	-0.769632	0.441518	0.941567
Nasal_Epithelium	ENSG00000170153	RNF150	0	14	0.00475831	0.00608533	-0.00716872	0.0166853	0.781931	0.434255	0.941567
Nasal_Epithelium	ENSG00000113300	CNOT6	0	14	0.0067455	0.00862068	-0.0101507	0.0236417	0.782479	0.433933	0.941567
Nasal_Epithelium	ENSG00000124787	RPP40	0	14	-0.00316858	0.00406123	-0.0111284	0.00479129	-0.780201	0.435272	0.941567
Nasal_Epithelium	ENSG00000215712	TMEM242	0	14	0.00326035	0.00423555	-0.00504117	0.0115619	0.769759	0.441443	0.941567
Nasal_Epithelium	ENSG00000105926	MPP6	0	14	-0.00720325	0.00926781	-0.0253678	0.0109613	-0.777233	0.437021	0.941567
Nasal_Epithelium	ENSG00000169919	GUSB	0	14	0.00845857	0.0108327	-0.0127732	0.0296903	0.780835	0.434899	0.941567
Nasal_Epithelium	ENSG00000106484	MEST	0	14	-0.00799895	0.0103322	-0.0282498	0.0122519	-0.774174	0.438828	0.941567
Nasal_Epithelium	ENSG00000133597	ADCK2	0	14	-0.00608771	0.00789602	-0.0215636	0.00938821	-0.770985	0.440716	0.941567
Nasal_Epithelium	ENSG00000106526	ACTR3C	0	14	-0.00441795	0.00574438	-0.0156767	0.00684083	-0.76909	0.44184	0.941567
Nasal_Epithelium	ENSG00000104290	FZD3	0	14	0.00888386	0.0114922	-0.0136404	0.0314082	0.773034	0.439502	0.941567
Nasal_Epithelium	ENSG00000170791	CHCHD7	0	14	-0.0088001	0.0112795	-0.0309075	0.0133073	-0.780187	0.435281	0.941567
Nasal_Epithelium	ENSG00000104331	BPNT2	0	14	0.00460935	0.00595544	-0.0070631	0.0162818	0.773973	0.438947	0.941567
Nasal_Epithelium	ENSG00000104415	CCN4	0	14	-0.00446383	0.00575298	-0.0157395	0.0068118	-0.775916	0.437799	0.941567
Nasal_Epithelium	ENSG00000186638	KIF24	0	14	-0.00430979	0.00554993	-0.0151875	0.00656788	-0.776549	0.437425	0.941567
Nasal_Epithelium	ENSG00000119125	GDA	0	14	-0.00573421	0.00743824	-0.0203129	0.00884447	-0.77091	0.44076	0.941567
Nasal_Epithelium	ENSG00000106772	PRUNE2	0	14	0.0116228	0.014972	-0.0177218	0.0409673	0.776301	0.437572	0.941567
Nasal_Epithelium	ENSG00000136936	XPA	0	14	0.00292429	0.00379548	-0.00451471	0.0103633	0.770466	0.441023	0.941567
Nasal_Epithelium	ENSG00000198569	SLC34A3	0	14	-0.00443083	0.00566518	-0.0155344	0.00667272	-0.782116	0.434146	0.941567
Nasal_Epithelium	ENSG00000128609	NDUFA5	0	14	-0.0031014	0.00403466	-0.0110092	0.00480638	-0.76869	0.442077	0.94161
CD4T	ENSG00000119906	SLF2	0	14	0.00393145	0.00515744	-0.00617695	0.0140398	0.762286	0.445889	0.941848
CD4T	ENSG00000214530	STARD10	0	14	-0.00323652	0.00425149	-0.0115693	0.00509626	-0.761266	0.446498	0.941848
CD4T	ENSG00000123360	PDE1B	0	14	0.00794927	0.0104548	-0.0125417	0.0284403	0.760349	0.447046	0.941848
CD4T	ENSG00000102189	EEA1	0	14	-0.00715948	0.00938436	-0.0255525	0.0112335	-0.762916	0.445514	0.941848
CD4T	ENSG00000121310	ECHDC2	0	14	-0.00592137	0.00778467	-0.0211791	0.00933631	-0.760645	0.446869	0.941848
CD4T	ENSG00000081870	HSPB11	0	14	0.00884896	0.0116386	-0.0139622	0.0316601	0.760313	0.447067	0.941848
CD4T	ENSG00000203965	EFCAB7	0	14	0.00244357	0.00320191	-0.00383205	0.00871919	0.763162	0.445367	0.941848
CD4T	ENSG00000137992	DBT	0	14	-0.00374577	0.00490068	-0.0133509	0.00585939	-0.764336	0.444667	0.941848
CD4T	ENSG00000160856	FCRL3	0	14	0.00704257	0.00921633	-0.0110211	0.0251062	0.76414	0.444784	0.941848
CD4T	ENSG00000119684	MLH3	0	14	-0.00259675	0.00341607	-0.00929212	0.00409863	-0.760156	0.447162	0.941848
CD4T	ENSG00000184990	SIVA1	0	14	-0.00833286	0.0109639	-0.0298216	0.0131559	-0.760029	0.447237	0.941848
CD4T	ENSG00000184916	JAG2	0	14	0.00228835	0.00299344	-0.00357869	0.00815538	0.764454	0.444597	0.941848
CD4T	ENSG00000261064	LINC02256	0	14	0.00221113	0.00290202	-0.00347672	0.00789899	0.761929	0.446102	0.941848
CD4T	ENSG00000262468	LINC01569	0	14	0.00426373	0.0056089	-0.0067295	0.015257	0.760173	0.447151	0.941848
CD4T	ENSG00000276867	AC074050.4	0	14	-0.0110409	0.0144707	-0.039403	0.0173211	-0.762986	0.445472	0.941848
CD4T	ENSG00000141506	PIK3R5	0	14	-0.00151946	0.00199063	-0.00542101	0.0023821	-0.763306	0.445281	0.941848
CD4T	ENSG00000123154	WDR83	0	14	0.00497088	0.00651421	-0.00779674	0.0177385	0.763083	0.445414	0.941848
CD4T	ENSG00000089327	FXYD5	0	14	-0.00311104	0.0040775	-0.0111028	0.00488072	-0.762976	0.445477	0.941848
CD4T	ENSG00000063180	CA11	0	14	0.00202281	0.00265517	-0.00318122	0.00722685	0.761841	0.446155	0.941848
CD4T	ENSG00000232098	AC012313.1	0	14	-0.00779201	0.0102374	-0.027857	0.0122729	-0.761131	0.446579	0.941848
CD4T	ENSG00000123612	ACVR1C	0	14	-0.00700529	0.00914772	-0.0249345	0.0109239	-0.765796	0.443797	0.941848
CD4T	ENSG00000101084	RAB5IF	0	14	-0.00511738	0.00671812	-0.0182847	0.0080499	-0.761727	0.446223	0.941848
CD4T	ENSG00000100276	RASL10A	0	14	0.00277038	0.0036442	-0.00437213	0.00991289	0.760216	0.447125	0.941848
CD4T	ENSG00000163702	IL17RC	0	14	-0.00399942	0.00525928	-0.0143074	0.00630858	-0.76045	0.446985	0.941848
CD4T	ENSG00000163590	PPM1L	0	14	0.0081289	0.0106533	-0.0127512	0.029009	0.76304	0.445439	0.941848
CD4T	ENSG00000185621	LMLN	0	14	0.00180941	0.0023762	-0.00284785	0.00646667	0.761472	0.446375	0.941848
CD4T	ENSG00000138744	NAAA	0	14	0.0103116	0.0135205	-0.0161882	0.0368113	0.762659	0.445667	0.941848
CD4T	ENSG00000170365	SMAD1	0	14	0.0112959	0.0147863	-0.0176846	0.0402765	0.763947	0.444899	0.941848
CD4T	ENSG00000113231	PDE8B	0	14	-0.00204292	0.00267193	-0.00727981	0.00319397	-0.764587	0.444518	0.941848
CD4T	ENSG00000131437	KIF3A	1	14	-0.00587594	0.00769275	-0.0209535	0.00920157	-0.763829	0.444969	0.941848
CD4T	ENSG00000234284	ZNF879	0	14	0.0103714	0.0135938	-0.016272	0.0370147	0.762948	0.445495	0.941848
CD4T	ENSG00000187189	TSPYL4	0	14	0.0059072	0.00771322	-0.00921044	0.0210248	0.765853	0.443764	0.941848
CD4T	ENSG00000078053	AMPH	0	14	-0.00390825	0.00510884	-0.0139214	0.00610488	-0.764998	0.444273	0.941848
CD4T	ENSG00000147592	LACTB2	0	14	0.00372362	0.00487023	-0.00582185	0.0132691	0.764568	0.444529	0.941848
CD4T	ENSG00000175787	ZNF169	0	14	0.00559229	0.00733026	-0.00877475	0.0199593	0.762905	0.44552	0.941848
Whole_Blood_GS	ENSG00000186529	CYP4F3	0	14	-0.00305603	0.00442145	-0.0117219	0.00560986	-0.691183	0.489451	0.942011
Nasal_Epithelium	ENSG00000226174	TEX22	0	14	-0.00317512	0.00413443	-0.0112784	0.0049282	-0.767972	0.442504	0.942116
Nasal_Epithelium	ENSG00000114956	DGUOK	0	14	0.00648282	0.00844166	-0.0100625	0.0230282	0.767956	0.442514	0.942116
Nasal_Epithelium	ENSG00000183977	PP2D1	0	14	-0.00476099	0.00620059	-0.0169139	0.00739194	-0.767828	0.442589	0.942116
Nasal_Epithelium	ENSG00000135775	COG2	0	14	-0.0053185	0.00717997	-0.019391	0.00875398	-0.740741	0.45885	0.942244
Nasal_Epithelium	ENSG00000119280	C1orf198	0	14	-0.00817806	0.0111032	-0.0299398	0.0135837	-0.736552	0.461395	0.942244
Nasal_Epithelium	ENSG00000171161	ZNF672	0	14	-0.000893002	0.00119549	-0.00323612	0.00145012	-0.746975	0.455079	0.942244
Nasal_Epithelium	ENSG00000134461	ANKRD16	0	14	0.00737924	0.010321	-0.0128496	0.0276081	0.714972	0.474627	0.942244
Nasal_Epithelium	ENSG00000148426	PROSER2	0	14	-0.00332784	0.00437091	-0.0118947	0.00523899	-0.76136	0.446442	0.942244
Nasal_Epithelium	ENSG00000165731	RET	0	14	0.00734739	0.0101648	-0.0125753	0.0272701	0.722824	0.469788	0.942244
Nasal_Epithelium	ENSG00000042286	AIFM2	0	14	0.00964831	0.0126932	-0.0152298	0.0345264	0.760119	0.447183	0.942244
Nasal_Epithelium	ENSG00000107742	SPOCK2	0	14	0.0077085	0.0105695	-0.0130073	0.0284242	0.729318	0.465807	0.942244
Nasal_Epithelium	ENSG00000148606	POLR3A	0	14	0.00299065	0.00418381	-0.00520947	0.0111908	0.714815	0.474724	0.942244
Nasal_Epithelium	ENSG00000133678	TMEM254	0	14	-0.00545014	0.00760853	-0.0203626	0.00946231	-0.71632	0.473794	0.942244
Nasal_Epithelium	ENSG00000138134	STAMBPL1	0	14	-0.00375068	0.00499931	-0.0135492	0.0060478	-0.750239	0.453111	0.942244
Nasal_Epithelium	ENSG00000095637	SORBS1	0	14	-0.0028666	0.00379187	-0.0102985	0.00456533	-0.755987	0.449657	0.942244
Nasal_Epithelium	ENSG00000150593	PDCD4	0	14	0.00424746	0.00576289	-0.0070476	0.0155425	0.737036	0.4611	0.942244
Nasal_Epithelium	ENSG00000198825	INPP5F	0	14	-0.00375009	0.00512818	-0.0138011	0.00630097	-0.73127	0.464614	0.942244
Nasal_Epithelium	ENSG00000120008	WDR11	0	14	0.00838886	0.0116821	-0.0145076	0.0312853	0.718096	0.472698	0.942244
Nasal_Epithelium	ENSG00000065154	OAT	0	14	-0.00693826	0.00918729	-0.024945	0.0110685	-0.755202	0.450128	0.942244
Nasal_Epithelium	ENSG00000188690	UROS	0	14	0.00610604	0.00843678	-0.0104298	0.0226418	0.72374	0.469225	0.942244
Nasal_Epithelium	ENSG00000151640	DPYSL4	0	14	0.0070605	0.00940428	-0.0113715	0.0254925	0.750776	0.452788	0.942244
Nasal_Epithelium	ENSG00000132256	TRIM5	0	14	0.00738327	0.0099355	-0.01209	0.0268565	0.74312	0.457409	0.942244
Nasal_Epithelium	ENSG00000175518	UBQLNL	0	14	-0.00639106	0.00871127	-0.0234648	0.0106827	-0.733655	0.463159	0.942244
Nasal_Epithelium	ENSG00000189431	RASSF10	0	14	-0.00532098	0.00709954	-0.0192358	0.00859387	-0.749482	0.453567	0.942244
Nasal_Epithelium	ENSG00000134343	ANO3	0	14	0.00465122	0.00625447	-0.00760732	0.0169098	0.743663	0.45708	0.942244
Nasal_Epithelium	ENSG00000166352	IFTAP	0	14	0.00412769	0.00540766	-0.00647113	0.0147265	0.763304	0.445282	0.942244
Nasal_Epithelium	ENSG00000175274	TP53I11	0	14	-0.00892963	0.0120135	-0.0324756	0.0146163	-0.743302	0.457299	0.942244
Nasal_Epithelium	ENSG00000166900	STX3	0	14	-0.00265325	0.00370291	-0.00991082	0.00460432	-0.71653	0.473664	0.942244
Nasal_Epithelium	ENSG00000110583	NAA40	0	14	-0.00280853	0.00391617	-0.0104841	0.00486702	-0.717163	0.473274	0.942244
Nasal_Epithelium	ENSG00000149743	TRPT1	0	14	0.00773486	0.010311	-0.0124743	0.027944	0.750157	0.45316	0.942244
Nasal_Epithelium	ENSG00000133318	RTN3	0	14	-0.00223186	0.00296176	-0.00803681	0.00357309	-0.753559	0.451114	0.942244
Nasal_Epithelium	ENSG00000173156	RHOD	0	14	-0.0062089	0.00863828	-0.0231396	0.0107218	-0.718765	0.472286	0.942244
Nasal_Epithelium	ENSG00000110090	CPT1A	0	14	0.00473101	0.0064616	-0.0079335	0.0173955	0.732173	0.464063	0.942244
Nasal_Epithelium	ENSG00000131620	ANO1	0	14	-0.00667677	0.00873958	-0.023806	0.0104525	-0.76397	0.444885	0.942244
Nasal_Epithelium	ENSG00000171204	TMEM126B	0	14	0.00683942	0.00952486	-0.011829	0.0255078	0.71806	0.47272	0.942244
Nasal_Epithelium	ENSG00000109861	CTSC	0	14	-0.00503535	0.00695123	-0.0186595	0.0085888	-0.724383	0.46883	0.942244
Nasal_Epithelium	ENSG00000183340	JRKL	0	14	0.00509391	0.00681786	-0.00826884	0.0184567	0.747143	0.454977	0.942244
Nasal_Epithelium	ENSG00000137672	TRPC6	0	14	0.00541296	0.00751548	-0.00931712	0.020143	0.720241	0.471377	0.942244
Nasal_Epithelium	ENSG00000187583	PLEKHN1	0	14	-0.00371077	0.00500015	-0.0135109	0.00608935	-0.742132	0.458008	0.942244
Nasal_Epithelium	ENSG00000196581	AJAP1	0	14	-0.00307732	0.00427918	-0.0114644	0.00530972	-0.719137	0.472056	0.942244
Nasal_Epithelium	ENSG00000158292	GPR153	0	14	0.00312698	0.00421735	-0.00513887	0.0113928	0.741456	0.458417	0.942244
Nasal_Epithelium	ENSG00000116273	PHF13	0	14	0.001985	0.00259217	-0.00309555	0.00706556	0.765769	0.443814	0.942244
Nasal_Epithelium	ENSG00000090686	USP48	0	14	-0.00382365	0.00513026	-0.0138788	0.00623148	-0.745313	0.456082	0.942244
Nasal_Epithelium	ENSG00000130695	CEP85	0	14	0.00623958	0.008222	-0.00987525	0.0223544	0.758888	0.44792	0.942244
Nasal_Epithelium	ENSG00000160062	ZBTB8A	0	14	0.00208729	0.00272957	-0.00326256	0.00743715	0.764697	0.444452	0.942244
Nasal_Epithelium	ENSG00000158315	RHBDL2	0	14	0.0104735	0.0142917	-0.0175378	0.0384847	0.732834	0.46366	0.942244
Nasal_Epithelium	ENSG00000177181	RIMKLA	0	14	0.00406899	0.00533609	-0.00638955	0.0145275	0.762542	0.445736	0.942244
Nasal_Epithelium	ENSG00000166250	CLMP	0	14	-0.00426156	0.0058251	-0.0156785	0.00715542	-0.731586	0.464421	0.942244
Nasal_Epithelium	ENSG00000110013	SIAE	0	14	0.00541478	0.00755457	-0.00939191	0.0202215	0.716755	0.473525	0.942244
Nasal_Epithelium	ENSG00000151498	ACAD8	0	14	-0.00432631	0.0057957	-0.0156857	0.00703305	-0.74647	0.455384	0.942244
Nasal_Epithelium	ENSG00000080854	IGSF9B	0	14	-0.00166794	0.00220722	-0.00599401	0.00265813	-0.755674	0.449845	0.942244
Nasal_Epithelium	ENSG00000111224	PARP11	0	14	-0.004722	0.00636837	-0.0172038	0.00775978	-0.741477	0.458404	0.942244
Nasal_Epithelium	ENSG00000010219	DYRK4	0	14	0.00448395	0.0060189	-0.00731289	0.0162808	0.744977	0.456286	0.942244
Nasal_Epithelium	ENSG00000159335	PTMS	0	14	0.00247594	0.00328442	-0.00396141	0.0089133	0.753844	0.450943	0.942244
Nasal_Epithelium	ENSG00000212124	TAS2R19	0	14	-0.0103425	0.0135054	-0.0368126	0.0161277	-0.765803	0.443794	0.942244
Nasal_Epithelium	ENSG00000111269	CREBL2	0	14	-0.00312862	0.0042491	-0.0114567	0.00519946	-0.736302	0.461547	0.942244
Nasal_Epithelium	ENSG00000057294	PKP2	0	14	-0.00679483	0.00940302	-0.0252244	0.0116347	-0.722623	0.469912	0.942244
Nasal_Epithelium	ENSG00000139174	PRICKLE1	0	14	0.00382092	0.00509947	-0.00617386	0.0138157	0.749278	0.45369	0.942244
Nasal_Epithelium	ENSG00000139218	SCAF11	0	14	0.00228735	0.0030351	-0.00366134	0.00823604	0.753632	0.45107	0.942244
Nasal_Epithelium	ENSG00000086159	AQP6	0	14	-0.00872027	0.0121815	-0.0325956	0.015155	-0.715861	0.474077	0.942244
Nasal_Epithelium	ENSG00000066084	DIP2B	0	14	-0.00409991	0.00572442	-0.0153196	0.00711975	-0.716214	0.473859	0.942244
Nasal_Epithelium	ENSG00000050438	SLC4A8	0	14	-0.00649048	0.00854696	-0.0232422	0.0102613	-0.759391	0.447619	0.942244
Nasal_Epithelium	ENSG00000197728	RPS26	0	14	-0.00977809	0.01364	-0.036512	0.0169559	-0.716867	0.473456	0.942244
Nasal_Epithelium	ENSG00000127324	TSPAN8	1	14	-0.00715979	0.00984753	-0.0264606	0.012141	-0.727065	0.467186	0.942244
Nasal_Epithelium	ENSG00000185480	PARPBP	0	14	0.00551594	0.00771633	-0.00960779	0.0206397	0.71484	0.474708	0.942244
Nasal_Epithelium	ENSG00000110906	KCTD10	0	14	-0.00548475	0.00746058	-0.0201072	0.00913772	-0.735164	0.46224	0.942244
Nasal_Epithelium	ENSG00000176834	VSIG10	0	14	0.00647675	0.00863349	-0.0104446	0.0233981	0.750189	0.453141	0.942244
Nasal_Epithelium	ENSG00000111707	SUDS3	0	14	0.00313825	0.0043284	-0.00534526	0.0116218	0.725038	0.468429	0.942244
Nasal_Epithelium	ENSG00000122966	CIT	0	14	0.00403528	0.00532214	-0.00639592	0.0144665	0.758207	0.448327	0.942244
Nasal_Epithelium	ENSG00000110987	BCL7A	0	14	0.00541434	0.00726329	-0.00882145	0.0196501	0.745439	0.456006	0.942244
Nasal_Epithelium	ENSG00000133115	STOML3	0	14	-0.0118517	0.0160858	-0.0433793	0.0196759	-0.736779	0.461257	0.942244
Nasal_Epithelium	ENSG00000125246	CLYBL	0	14	0.00752095	0.00982315	-0.0117321	0.026774	0.765635	0.443893	0.942244
Nasal_Epithelium	ENSG00000129566	TEP1	0	14	0.00526493	0.00723287	-0.00891123	0.0194411	0.727917	0.466664	0.942244
Nasal_Epithelium	ENSG00000151413	NUBPL	0	14	0.010259	0.0141352	-0.0174454	0.0379634	0.725781	0.467973	0.942244
Nasal_Epithelium	ENSG00000198513	ATL1	0	14	-0.00252976	0.0033103	-0.00901784	0.00395831	-0.76421	0.444742	0.942244
Nasal_Epithelium	ENSG00000100505	TRIM9	0	14	0.00608637	0.00851853	-0.0106097	0.0227824	0.714485	0.474927	0.942244
Nasal_Epithelium	ENSG00000100519	PSMC6	0	14	-0.00179222	0.00244847	-0.00659114	0.0030067	-0.731976	0.464183	0.942244
Nasal_Epithelium	ENSG00000197045	GMFB	0	14	0.0032025	0.00419943	-0.00502823	0.0114332	0.762603	0.4457	0.942244
Nasal_Epithelium	ENSG00000081181	ARG2	0	14	0.00307591	0.00424465	-0.00524346	0.0113953	0.724654	0.468664	0.942244
Nasal_Epithelium	ENSG00000156050	FAM161B	0	14	0.00414706	0.00579651	-0.0072139	0.015508	0.71544	0.474338	0.942244
Nasal_Epithelium	ENSG00000211448	DIO2	0	14	-0.00136191	0.00188505	-0.00505655	0.00233273	-0.722478	0.470001	0.942244
Nasal_Epithelium	ENSG00000042088	TDP1	0	14	0.00565737	0.00762199	-0.00928145	0.0205962	0.742244	0.45794	0.942244
Nasal_Epithelium	ENSG00000165929	TC2N	0	14	0.00529304	0.00705459	-0.00853371	0.0191198	0.750297	0.453076	0.942244
Nasal_Epithelium	ENSG00000165943	MOAP1	0	14	-0.00228151	0.00304677	-0.00825308	0.00369005	-0.748829	0.45396	0.942244
Nasal_Epithelium	ENSG00000142208	AKT1	0	14	0.00278654	0.00388203	-0.00482209	0.0103952	0.717806	0.472877	0.942244
Nasal_Epithelium	ENSG00000166428	PLD4	0	14	0.00186585	0.00245598	-0.00294779	0.00667948	0.759715	0.447425	0.942244
Nasal_Epithelium	ENSG00000213145	CRIP1	0	14	-0.00161774	0.00217206	-0.0058749	0.00263943	-0.744793	0.456397	0.942244
Nasal_Epithelium	ENSG00000166912	MTMR10	0	14	0.00875551	0.0114749	-0.0137348	0.0312459	0.763015	0.445454	0.942244
Nasal_Epithelium	ENSG00000248905	FMN1	0	14	0.00678558	0.00938337	-0.0116055	0.0251767	0.72315	0.469588	0.942244
Nasal_Epithelium	ENSG00000134146	DPH6	0	14	-0.00191995	0.00262941	-0.0070735	0.0032336	-0.730182	0.465279	0.942244
Nasal_Epithelium	ENSG00000188549	CCDC9B	0	14	0.00328789	0.00438071	-0.00529815	0.0118739	0.750537	0.452931	0.942244
Nasal_Epithelium	ENSG00000062524	LTK	0	14	-0.00516197	0.00690298	-0.0186916	0.00836763	-0.747788	0.454588	0.942244
Nasal_Epithelium	ENSG00000137877	SPTBN5	0	14	0.0094704	0.0131907	-0.0163828	0.0353236	0.717962	0.472781	0.942244
Nasal_Epithelium	ENSG00000159459	UBR1	0	14	0.00747694	0.0099972	-0.0121172	0.0270711	0.747903	0.454519	0.942244
Nasal_Epithelium	ENSG00000168806	LCMT2	0	14	-0.00348226	0.00482567	-0.0129404	0.00597588	-0.721612	0.470533	0.942244
Nasal_Epithelium	ENSG00000137770	CTDSPL2	0	14	-0.00175414	0.0023977	-0.00645355	0.00294527	-0.731592	0.464418	0.942244
Nasal_Epithelium	ENSG00000166262	FAM227B	0	14	-0.00568647	0.00772186	-0.020821	0.0094481	-0.736412	0.46148	0.942244
Nasal_Epithelium	ENSG00000166035	LIPC	0	14	0.00638923	0.00855575	-0.0103797	0.0231582	0.746777	0.455198	0.942244
Nasal_Epithelium	ENSG00000069667	RORA	1	14	0.00347297	0.00486225	-0.00605687	0.0130028	0.714272	0.475059	0.942244
Nasal_Epithelium	ENSG00000028528	SNX1	0	14	-0.00498001	0.00672111	-0.0181532	0.00819313	-0.74095	0.458724	0.942244
Nasal_Epithelium	ENSG00000166797	CIAO2A	0	14	-0.00512945	0.00695468	-0.0187604	0.00850146	-0.737554	0.460785	0.942244
Nasal_Epithelium	ENSG00000103769	RAB11A	0	14	-0.00415512	0.00577268	-0.0154694	0.00715913	-0.71979	0.471654	0.942244
Nasal_Epithelium	ENSG00000140497	SCAMP2	0	14	0.00521975	0.00718242	-0.00885754	0.019297	0.726739	0.467386	0.942244
Nasal_Epithelium	ENSG00000117971	CHRNB4	0	14	2.13523e-06	2.96723e-06	-3.68043e-06	7.95088e-06	0.719604	0.471769	0.942244
Nasal_Epithelium	ENSG00000140406	TLNRD1	0	14	-0.00410928	0.00564047	-0.0151644	0.00694584	-0.728535	0.466286	0.942244
Nasal_Epithelium	ENSG00000181991	MRPS11	0	14	-0.00296607	0.00392254	-0.0106541	0.00472198	-0.75616	0.449553	0.942244
Nasal_Epithelium	ENSG00000196547	MAN2A2	0	14	0.00268563	0.00363228	-0.00443351	0.00980476	0.739378	0.459678	0.942244
Nasal_Epithelium	ENSG00000182175	RGMA	0	14	-0.00290118	0.00392886	-0.0106016	0.00479925	-0.738428	0.460255	0.942244
Nasal_Epithelium	ENSG00000161980	POLR3K	0	14	-0.00991007	0.0134703	-0.0363114	0.0164913	-0.735696	0.461915	0.942244
Nasal_Epithelium	ENSG00000090581	GNPTG	0	14	-0.00547175	0.00766039	-0.0204858	0.00954233	-0.714292	0.475047	0.942244
Nasal_Epithelium	ENSG00000140990	NDUFB10	0	14	-0.00346374	0.00456086	-0.0124029	0.00547538	-0.759449	0.447584	0.942244
Nasal_Epithelium	ENSG00000131653	TRAF7	0	14	-0.00412357	0.00565394	-0.0152051	0.00695795	-0.729326	0.465802	0.942244
Nasal_Epithelium	ENSG00000167972	ABCA3	0	14	0.00639112	0.00851198	-0.0102921	0.0230743	0.750838	0.45275	0.942244
Nasal_Epithelium	ENSG00000168096	ANKS3	0	14	-0.00483804	0.00633801	-0.0172603	0.00758423	-0.763337	0.445262	0.942244
Nasal_Epithelium	ENSG00000103423	DNAJA3	0	14	0.00258074	0.00358118	-0.00443823	0.00959972	0.720641	0.47113	0.942244
Nasal_Epithelium	ENSG00000085721	RRN3	0	14	-0.00559484	0.00756498	-0.0204219	0.00923225	-0.739571	0.45956	0.942244
Nasal_Epithelium	ENSG00000103528	SYT17	0	14	0.0052243	0.00729254	-0.00906881	0.0195174	0.71639	0.473751	0.942244
Nasal_Epithelium	ENSG00000198156	NPIPB6	0	14	0.00232121	0.00316426	-0.00388062	0.00852304	0.733571	0.46321	0.942244
Nasal_Epithelium	ENSG00000103494	RPGRIP1L	0	14	-0.00293793	0.00405297	-0.0108816	0.00500575	-0.724882	0.468524	0.942244
Nasal_Epithelium	ENSG00000159579	RSPRY1	0	14	-0.00429426	0.00571195	-0.0154895	0.00690096	-0.751802	0.45217	0.942244
Nasal_Epithelium	ENSG00000125170	DOK4	0	14	-0.00196528	0.00265571	-0.00717038	0.00323982	-0.740019	0.459288	0.942244
Nasal_Epithelium	ENSG00000103034	NDRG4	0	14	-0.00653044	0.00892456	-0.0240223	0.0109614	-0.731738	0.464328	0.942244
Nasal_Epithelium	ENSG00000125107	CNOT1	0	14	-0.00355695	0.00496731	-0.0132927	0.00617881	-0.71607	0.473948	0.942244
Nasal_Epithelium	ENSG00000167264	DUS2	0	14	0.00416161	0.0055974	-0.00680908	0.0151323	0.743491	0.457185	0.942244
Nasal_Epithelium	ENSG00000205220	PSMB10	0	14	0.00135278	0.00179066	-0.00215686	0.00486242	0.755462	0.449972	0.942244
Nasal_Epithelium	ENSG00000140835	CHST4	0	14	-0.00645935	0.00876742	-0.0236432	0.0107245	-0.736744	0.461278	0.942244
Nasal_Epithelium	ENSG00000168404	MLKL	0	14	0.00178448	0.00240702	-0.00293318	0.00650215	0.741367	0.458471	0.942244
Nasal_Epithelium	ENSG00000196517	SLC6A9	0	14	0.00353001	0.0049327	-0.0061379	0.0131979	0.715635	0.474217	0.942244
Nasal_Epithelium	ENSG00000162385	MAGOH	0	14	0.00134653	0.00187129	-0.00232112	0.00501419	0.719576	0.471786	0.942244
Nasal_Epithelium	ENSG00000162607	USP1	0	14	0.00562851	0.0074166	-0.00890777	0.0201648	0.758906	0.447909	0.942244
Nasal_Epithelium	ENSG00000137955	RABGGTB	0	14	-0.00210485	0.00287841	-0.00774643	0.00353674	-0.731253	0.464625	0.942244
Nasal_Epithelium	ENSG00000117500	TMED5	0	14	-0.00576045	0.00777053	-0.0209904	0.00946951	-0.74132	0.458499	0.942244
Nasal_Epithelium	ENSG00000162695	SLC30A7	0	14	0.00330996	0.00452334	-0.00555562	0.0121755	0.731752	0.46432	0.942244
Nasal_Epithelium	ENSG00000162694	EXTL2	0	14	-0.00230459	0.00316316	-0.00850428	0.0038951	-0.728572	0.466264	0.942244
Nasal_Epithelium	ENSG00000163349	HIPK1	0	14	0.0023451	0.0031853	-0.00389798	0.00858818	0.736225	0.461594	0.942244
Nasal_Epithelium	ENSG00000083454	P2RX5	0	14	0.00225138	0.00296409	-0.00355812	0.00806089	0.759554	0.447521	0.942244
Nasal_Epithelium	ENSG00000161929	SCIMP	0	14	-0.00192097	0.00259723	-0.00701146	0.00316951	-0.739623	0.459529	0.942244
Nasal_Epithelium	ENSG00000175826	CTDNEP1	0	14	0.00485335	0.00655589	-0.00799596	0.0177027	0.740303	0.459116	0.942244
Nasal_Epithelium	ENSG00000175106	TVP23C	0	14	-0.00713313	0.00955591	-0.0258624	0.0115961	-0.746462	0.455388	0.942244
Nasal_Epithelium	ENSG00000108474	PIGL	0	14	0.00643384	0.00891694	-0.011043	0.0239107	0.72153	0.470583	0.942244
Nasal_Epithelium	ENSG00000133030	MPRIP	0	14	-0.00667373	0.00921762	-0.0247399	0.0113925	-0.724019	0.469054	0.942244
Nasal_Epithelium	ENSG00000177427	MIEF2	0	14	0.00585086	0.00787934	-0.00959235	0.0212941	0.742558	0.457749	0.942244
Nasal_Epithelium	ENSG00000128487	SPECC1	0	14	-0.00666722	0.00920286	-0.0247045	0.01137	-0.724473	0.468775	0.942244
Nasal_Epithelium	ENSG00000205045	ENSG00000205045	0	14	0.00337681	0.00468561	-0.00580682	0.0125604	0.720677	0.471108	0.942244
Nasal_Epithelium	ENSG00000108352	RAPGEFL1	0	14	-0.00199948	0.00277192	-0.00743234	0.00343338	-0.721334	0.470704	0.942244
Nasal_Epithelium	ENSG00000204889	KRT40	0	14	-0.0113958	0.0150595	-0.040912	0.0181204	-0.756717	0.44922	0.942244
Nasal_Epithelium	ENSG00000141699	RETREG3	0	14	0.00426216	0.00577224	-0.00705122	0.0155756	0.73839	0.460278	0.942244
Nasal_Epithelium	ENSG00000266173	STRADA	0	14	0.0023501	0.00315877	-0.00384096	0.00854117	0.743995	0.45688	0.942244
Nasal_Epithelium	ENSG00000108950	FAM20A	0	14	0.00508778	0.00675583	-0.0081534	0.018329	0.753095	0.451393	0.942244
Nasal_Epithelium	ENSG00000109089	CDR2L	0	14	0.00802771	0.0111241	-0.0137751	0.0298306	0.72165	0.47051	0.942244
Nasal_Epithelium	ENSG00000161513	FDXR	0	14	-0.0107448	0.0142289	-0.0386329	0.0171433	-0.755139	0.450166	0.942244
Nasal_Epithelium	ENSG00000141527	CARD14	0	14	-0.00369785	0.0050044	-0.0135063	0.0061106	-0.738919	0.459956	0.942244
Nasal_Epithelium	ENSG00000184009	ACTG1	0	14	0.00330586	0.00432656	-0.00517403	0.0117858	0.764087	0.444816	0.942244
Nasal_Epithelium	ENSG00000176105	YES1	0	14	0.0043803	0.00597016	-0.007321	0.0160816	0.733699	0.463132	0.942244
Nasal_Epithelium	ENSG00000079101	CLUL1	0	14	0.00659185	0.00865632	-0.0103742	0.0235579	0.761506	0.446355	0.942244
Nasal_Epithelium	ENSG00000154845	PPP4R1	0	14	-0.00334429	0.00458049	-0.0123219	0.00563331	-0.730117	0.465319	0.942244
Nasal_Epithelium	ENSG00000181626	ANKRD62	0	14	0.00546239	0.00752404	-0.00928446	0.0202092	0.725992	0.467844	0.942244
Nasal_Epithelium	ENSG00000134508	CABLES1	0	14	-0.00207997	0.00280001	-0.00756788	0.00340794	-0.742844	0.457576	0.942244
Nasal_Epithelium	ENSG00000134759	ELP2	0	14	-0.00576259	0.00757832	-0.0206158	0.00909064	-0.760405	0.447013	0.942244
Nasal_Epithelium	ENSG00000288607	ENSG00000288607	0	14	-0.00967277	0.0130743	-0.0352979	0.0159524	-0.739832	0.459402	0.942244
Nasal_Epithelium	ENSG00000154839	SKA1	0	14	0.00184265	0.002431	-0.00292202	0.00660732	0.757981	0.448462	0.942244
Nasal_Epithelium	ENSG00000141655	TNFRSF11A	1	14	0.0077468	0.0103152	-0.0124706	0.0279642	0.751009	0.452647	0.942244
Nasal_Epithelium	ENSG00000075336	TIMM21	0	14	0.00444986	0.00585556	-0.00702684	0.0159266	0.759937	0.447292	0.942244
Nasal_Epithelium	ENSG00000167468	GPX4	0	14	-0.00555913	0.00764358	-0.0205403	0.009422	-0.727294	0.467046	0.942244
Nasal_Epithelium	ENSG00000182087	TMEM259	0	14	-0.00130809	0.00179022	-0.00481686	0.00220067	-0.730689	0.464969	0.942244
Nasal_Epithelium	ENSG00000125734	GPR108	0	14	0.00584361	0.00781691	-0.00947725	0.0211645	0.74756	0.454726	0.942244
Nasal_Epithelium	ENSG00000133246	PRAM1	0	14	0.00117369	0.00154208	-0.00184873	0.00419612	0.761108	0.446592	0.942244
Nasal_Epithelium	ENSG00000130165	ELOF1	0	14	-0.00501915	0.00691423	-0.0185708	0.0085325	-0.725916	0.46789	0.942244
Nasal_Epithelium	ENSG00000229676	ZNF492	0	14	-0.0101343	0.0140347	-0.0376418	0.0173732	-0.722088	0.47024	0.942244
Nasal_Epithelium	ENSG00000105281	SLC1A5	0	14	0.00767399	0.0105641	-0.0130313	0.0283793	0.726419	0.467582	0.942244
Nasal_Epithelium	ENSG00000169136	ATF5	0	14	0.00919908	0.0126087	-0.0155136	0.0339118	0.72958	0.465647	0.942244
Nasal_Epithelium	ENSG00000105357	MYH14	0	14	-0.0027563	0.00363971	-0.00989001	0.00437741	-0.757284	0.44888	0.942244
Nasal_Epithelium	ENSG00000204577	LILRB3	0	14	0.0039232	0.00533275	-0.0065288	0.0143752	0.73568	0.461925	0.942244
Nasal_Epithelium	ENSG00000178229	ZNF543	0	14	-0.00280279	0.00384359	-0.0103361	0.00473052	-0.72921	0.465873	0.942244
Nasal_Epithelium	ENSG00000142396	ERVK3-1	0	14	0.00150886	0.0020846	-0.00257689	0.0055946	0.72381	0.469182	0.942244
Nasal_Epithelium	ENSG00000134321	RSAD2	0	14	-0.00237629	0.00319579	-0.00863993	0.00388734	-0.74357	0.457137	0.942244
Nasal_Epithelium	ENSG00000119771	KLHL29	0	14	-0.00250687	0.00337031	-0.00911256	0.00409881	-0.743811	0.456991	0.942244
Nasal_Epithelium	ENSG00000157833	GAREM2	0	14	-0.0045234	0.00633276	-0.0169354	0.00788858	-0.714286	0.47505	0.942244
Nasal_Epithelium	ENSG00000198522	GPN1	0	14	-0.00302136	0.00410153	-0.0110602	0.00501749	-0.736642	0.46134	0.942244
Nasal_Epithelium	ENSG00000223658	C1GALT1C1L	0	14	0.00252339	0.00337058	-0.00408283	0.00912961	0.748651	0.454067	0.942244
Nasal_Epithelium	ENSG00000177994	C2orf73	0	14	-0.0132648	0.0178813	-0.0483116	0.021782	-0.741822	0.458195	0.942244
Nasal_Epithelium	ENSG00000162928	PEX13	0	14	0.00187099	0.00252225	-0.00307253	0.00681452	0.741795	0.458212	0.942244
Nasal_Epithelium	ENSG00000124370	MCEE	0	14	0.00514193	0.0068698	-0.00832263	0.0186065	0.748483	0.454169	0.942244
Nasal_Epithelium	ENSG00000152672	CLEC4F	0	14	0.0026037	0.00364347	-0.00453738	0.00974477	0.71462	0.474844	0.942244
Nasal_Epithelium	ENSG00000185414	MRPL30	0	14	-0.0068699	0.00952767	-0.0255438	0.011804	-0.721048	0.47088	0.942244
Nasal_Epithelium	ENSG00000115652	UXS1	0	14	-0.00521358	0.00687202	-0.0186825	0.00825533	-0.758668	0.448051	0.942244
Nasal_Epithelium	ENSG00000169967	MAP3K2	0	14	-0.00804049	0.0110149	-0.0296293	0.0135484	-0.729964	0.465412	0.942244
Nasal_Epithelium	ENSG00000184898	RBM43	0	14	-0.0068447	0.00904739	-0.0245773	0.0108879	-0.756539	0.449326	0.942244
Nasal_Epithelium	ENSG00000123610	TNFAIP6	0	14	-0.00245188	0.00326925	-0.00885949	0.00395572	-0.749984	0.453264	0.942244
Nasal_Epithelium	ENSG00000115183	TANC1	0	14	-0.000901244	0.00123186	-0.00331564	0.00151315	-0.731614	0.464404	0.942244
Nasal_Epithelium	ENSG00000213160	KLHL23	0	14	0.00400626	0.00553001	-0.00683237	0.0148449	0.724458	0.468785	0.942244
Nasal_Epithelium	ENSG00000163492	CCDC141	0	14	0.00242705	0.00318784	-0.00382099	0.0086751	0.761348	0.446449	0.942244
Nasal_Epithelium	ENSG00000115541	HSPE1	0	14	-0.00220782	0.00307708	-0.00823878	0.00382313	-0.717508	0.473061	0.942244
Nasal_Epithelium	ENSG00000138376	BARD1	0	14	-0.0116626	0.0154462	-0.0419366	0.0186114	-0.755047	0.450221	0.942244
Nasal_Epithelium	ENSG00000138363	ATIC	0	14	-0.00601054	0.00833909	-0.0223549	0.0103338	-0.720768	0.471053	0.942244
Nasal_Epithelium	ENSG00000187736	NHEJ1	0	14	0.00716889	0.00981086	-0.01206	0.0263978	0.730709	0.464957	0.942244
Nasal_Epithelium	ENSG00000068024	HDAC4	0	14	0.00509079	0.00686726	-0.00836879	0.0185504	0.741313	0.458504	0.942244
Nasal_Epithelium	ENSG00000204099	NEU4	0	14	0.00710604	0.00940605	-0.0113295	0.0255416	0.755476	0.449963	0.942244
Nasal_Epithelium	ENSG00000247315	ZCCHC3	0	14	0.00297511	0.00391989	-0.00470773	0.010658	0.758978	0.447866	0.942244
Nasal_Epithelium	ENSG00000198053	SIRPA	0	14	-0.00652936	0.0090148	-0.024198	0.0111393	-0.724293	0.468886	0.942244
Nasal_Epithelium	ENSG00000215305	VPS16	0	14	0.00380129	0.00495518	-0.00591068	0.0135133	0.767135	0.443001	0.942244
Nasal_Epithelium	ENSG00000101365	IDH3B	0	14	-0.00656236	0.00913393	-0.0244645	0.0113398	-0.71846	0.472474	0.942244
Nasal_Epithelium	ENSG00000125870	SNRPB2	0	14	0.00145981	0.00192984	-0.0023226	0.00524222	0.756442	0.449384	0.942244
Nasal_Epithelium	ENSG00000134250	NOTCH2	0	14	-0.00162193	0.00218619	-0.00590679	0.00266293	-0.741899	0.458149	0.942244
Nasal_Epithelium	ENSG00000118292	C1orf54	0	14	0.00179208	0.00249621	-0.0031004	0.00668455	0.717919	0.472807	0.942244
Nasal_Epithelium	ENSG00000143376	SNX27	0	14	0.00163558	0.00228683	-0.00284653	0.00611768	0.715215	0.474476	0.942244
Nasal_Epithelium	ENSG00000163220	S100A9	0	14	-0.00182296	0.00251067	-0.0067438	0.00309787	-0.726085	0.467787	0.942244
Nasal_Epithelium	ENSG00000143543	JTB	0	14	-0.00312207	0.00426086	-0.0114732	0.00522906	-0.732733	0.463721	0.942244
Nasal_Epithelium	ENSG00000160752	FDPS	0	14	0.00313012	0.00434494	-0.00538581	0.011646	0.720406	0.471275	0.942244
Nasal_Epithelium	ENSG00000163518	FCRL4	0	14	0.00247851	0.00328542	-0.00396078	0.00891781	0.754399	0.45061	0.942244
Nasal_Epithelium	ENSG00000158477	CD1A	0	14	0.00138728	0.00193597	-0.00240714	0.0051817	0.716584	0.473631	0.942244
Nasal_Epithelium	ENSG00000026751	SLAMF7	0	14	0.00392815	0.00514484	-0.00615556	0.0140119	0.763512	0.445158	0.942244
Nasal_Epithelium	ENSG00000143217	NECTIN4	0	14	0.00172715	0.0023222	-0.00282429	0.00627858	0.743753	0.457026	0.942244
Nasal_Epithelium	ENSG00000158850	B4GALT3	0	14	0.00292381	0.00395866	-0.00483502	0.0106826	0.738586	0.460159	0.942244
Nasal_Epithelium	ENSG00000162747	FCGR3B	0	14	-0.00155081	0.00216696	-0.00579797	0.00269635	-0.715661	0.474201	0.942244
Nasal_Epithelium	ENSG00000198771	RCSD1	0	14	-0.00156325	0.0020984	-0.00567603	0.00254954	-0.744972	0.456289	0.942244
Nasal_Epithelium	ENSG00000000457	SCYL3	0	14	0.00647255	0.00889163	-0.0109547	0.0238998	0.727937	0.466652	0.942244
Nasal_Epithelium	ENSG00000176393	RNPEP	0	14	0.0128981	0.0176023	-0.0216017	0.0473979	0.732753	0.463709	0.942244
Nasal_Epithelium	ENSG00000261582	ENSG00000261582	0	14	0.00397543	0.00536516	-0.00654008	0.0144909	0.740972	0.458711	0.942244
Nasal_Epithelium	ENSG00000125991	ERGIC3	0	14	0.00752698	0.0103137	-0.0126874	0.0277414	0.729806	0.465509	0.942244
Nasal_Epithelium	ENSG00000131043	AAR2	0	14	0.00408583	0.00532897	-0.00635876	0.0145304	0.766721	0.443248	0.942244
Nasal_Epithelium	ENSG00000101353	MROH8	0	14	-0.00338167	0.00463157	-0.0124594	0.00569603	-0.730136	0.465307	0.942244
Nasal_Epithelium	ENSG00000124251	TP53TG5	0	14	-0.00484595	0.00663537	-0.017851	0.00815914	-0.730321	0.465194	0.942244
Nasal_Epithelium	ENSG00000101216	GMEB2	0	14	0.00391393	0.0053624	-0.00659619	0.014424	0.729883	0.465462	0.942244
Nasal_Epithelium	ENSG00000154640	BTG3	0	14	0.00188748	0.00249992	-0.00301227	0.00678723	0.755018	0.450238	0.942244
Nasal_Epithelium	ENSG00000159082	SYNJ1	0	14	0.00659221	0.0087045	-0.0104683	0.0236527	0.757334	0.44885	0.942244
Nasal_Epithelium	ENSG00000243646	IL10RB	0	14	0.00343552	0.00478121	-0.00593547	0.0128065	0.718547	0.47242	0.942244
Nasal_Epithelium	ENSG00000177398	UMODL1	0	14	-0.00696837	0.00968736	-0.0259552	0.0120185	-0.719326	0.47194	0.942244
Nasal_Epithelium	ENSG00000242259	C22orf39	0	14	-0.00505188	0.0068782	-0.0185329	0.00842914	-0.734477	0.462658	0.942244
Nasal_Epithelium	ENSG00000099889	ARVCF	0	14	-0.00144315	0.00188025	-0.00512838	0.00224208	-0.76753	0.442767	0.942244
Nasal_Epithelium	ENSG00000100104	SRRD	0	14	0.00208875	0.00274246	-0.00328637	0.00746387	0.761634	0.446279	0.942244
Nasal_Epithelium	ENSG00000198832	SELENOM	0	14	0.00663184	0.0088038	-0.0106233	0.023887	0.753293	0.451274	0.942244
Nasal_Epithelium	ENSG00000241878	PISD	0	14	0.00536717	0.00706156	-0.00847324	0.0192076	0.760054	0.447222	0.942244
Nasal_Epithelium	ENSG00000133466	C1QTNF6	0	14	-0.00646018	0.00880126	-0.0237103	0.01079	-0.734006	0.462945	0.942244
Nasal_Epithelium	ENSG00000100129	EIF3L	0	14	0.00739945	0.0098067	-0.0118213	0.0266202	0.75453	0.450531	0.942244
Nasal_Epithelium	ENSG00000100139	MICALL1	0	14	-0.00313838	0.00424197	-0.0114525	0.00517574	-0.739839	0.459398	0.942244
Nasal_Epithelium	ENSG00000100151	PICK1	0	14	0.00268913	0.00351357	-0.00419734	0.0095756	0.765355	0.44406	0.942244
Nasal_Epithelium	ENSG00000100242	SUN2	0	14	0.00696378	0.00955713	-0.0117678	0.0256954	0.728648	0.466217	0.942244
Nasal_Epithelium	ENSG00000100216	TOMM22	0	14	0.00558114	0.00758708	-0.00928926	0.0204515	0.735611	0.461967	0.942244
Nasal_Epithelium	ENSG00000184949	FAM227A	0	14	-0.00351456	0.00490638	-0.0131309	0.00610176	-0.716325	0.473791	0.942244
Nasal_Epithelium	ENSG00000100399	CHADL	0	14	-0.00161257	0.00215217	-0.00583074	0.0026056	-0.749278	0.45369	0.942244
Nasal_Epithelium	ENSG00000130487	KLHDC7B	0	14	0.00454278	0.00620499	-0.00761878	0.0167043	0.732117	0.464097	0.942244
Nasal_Epithelium	ENSG00000150995	ITPR1	0	14	-0.00257148	0.00359615	-0.0096198	0.00447685	-0.715063	0.47457	0.942244
Nasal_Epithelium	ENSG00000132170	PPARG	0	14	-0.00196825	0.00267431	-0.0072098	0.0032733	-0.735984	0.46174	0.942244
Nasal_Epithelium	ENSG00000131378	RFTN1	0	14	-0.00802829	0.0109734	-0.0295358	0.0134793	-0.731611	0.464406	0.942244
Nasal_Epithelium	ENSG00000121807	CCR2	0	14	0.00258323	0.00361246	-0.00449706	0.00966351	0.715088	0.474554	0.942244
Nasal_Epithelium	ENSG00000114316	USP4	0	14	0.00608277	0.00826403	-0.0101144	0.02228	0.736054	0.461698	0.942244
Nasal_Epithelium	ENSG00000164062	APEH	0	14	0.00654292	0.00910038	-0.0112935	0.0243793	0.718972	0.472158	0.942244
Nasal_Epithelium	ENSG00000090097	PCBP4	0	14	0.00265271	0.00362797	-0.00445797	0.0097634	0.731185	0.464666	0.942244
Nasal_Epithelium	ENSG00000164088	PPM1M	0	14	0.00692438	0.00923429	-0.0111745	0.0250232	0.749855	0.453342	0.942244
Nasal_Epithelium	ENSG00000114854	TNNC1	0	14	0.00438296	0.00600967	-0.00739578	0.0161617	0.729317	0.465808	0.942244
Nasal_Epithelium	ENSG00000227124	ZNF717	0	14	-0.00675632	0.00896417	-0.0243258	0.0108131	-0.753703	0.451028	0.942244
Nasal_Epithelium	ENSG00000163320	CGGBP1	0	14	0.00387477	0.00521731	-0.00635096	0.0141005	0.742677	0.457677	0.942244
Nasal_Epithelium	ENSG00000177707	NECTIN3	0	14	-0.0025678	0.00354691	-0.00951962	0.00438402	-0.723953	0.469094	0.942244
Nasal_Epithelium	ENSG00000121552	CSTA	0	14	0.00841281	0.0111951	-0.0135291	0.0303547	0.751474	0.452367	0.942244
Nasal_Epithelium	ENSG00000170893	TRH	0	14	-0.00636258	0.00850212	-0.0230264	0.0103013	-0.748352	0.454248	0.942244
Nasal_Epithelium	ENSG00000129048	ACKR4	0	14	-0.00245116	0.00319603	-0.00871527	0.00381294	-0.76694	0.443117	0.942244
Nasal_Epithelium	ENSG00000154917	RAB6B	0	14	0.00219804	0.00292714	-0.00353905	0.00793514	0.750917	0.452702	0.942244
Nasal_Epithelium	ENSG00000168917	SLC35G2	0	14	-0.00233454	0.00307303	-0.00835757	0.00368849	-0.759685	0.447443	0.942244
Nasal_Epithelium	ENSG00000155893	PXYLP1	0	14	-0.00282302	0.00380475	-0.0102802	0.00463417	-0.741971	0.458105	0.942244
Nasal_Epithelium	ENSG00000068885	IFT80	0	14	-0.00346511	0.00467116	-0.0126204	0.0056902	-0.741809	0.458203	0.942244
Nasal_Epithelium	ENSG00000188306	LRRIQ4	0	14	0.00344891	0.00454196	-0.00545318	0.012351	0.759343	0.447647	0.942244
Nasal_Epithelium	ENSG00000114248	LRRC31	0	14	-0.00627445	0.00866447	-0.0232565	0.0107076	-0.724159	0.468968	0.942244
Nasal_Epithelium	ENSG00000114331	ACAP2	0	14	0.00272154	0.00379956	-0.00472545	0.0101685	0.71628	0.473819	0.942244
Nasal_Epithelium	ENSG00000185619	PCGF3	0	14	0.00800062	0.011106	-0.0137668	0.029768	0.720386	0.471287	0.942244
Nasal_Epithelium	ENSG00000179010	MRFAP1	0	14	0.00425893	0.00579851	-0.00710593	0.0156238	0.734488	0.462651	0.942244
Nasal_Epithelium	ENSG00000178163	ZNF518B	0	14	0.00153163	0.00203339	-0.00245374	0.00551699	0.753238	0.451307	0.942244
Nasal_Epithelium	ENSG00000002549	LAP3	0	14	-0.00481995	0.00665581	-0.0178651	0.00822521	-0.724171	0.468961	0.942244
Nasal_Epithelium	ENSG00000179299	NSUN7	0	14	-0.00356181	0.00492057	-0.0132059	0.00608232	-0.723862	0.469151	0.942244
Nasal_Epithelium	ENSG00000163071	SPATA18	0	14	-0.00688988	0.00911362	-0.0247522	0.0109725	-0.755999	0.44965	0.942244
Nasal_Epithelium	ENSG00000177432	NAP1L5	0	14	0.00221059	0.00300349	-0.00367615	0.00809733	0.736007	0.461726	0.942244
Nasal_Epithelium	ENSG00000163110	PDLIM5	0	14	-0.00635927	0.00843796	-0.0228974	0.0101788	-0.75365	0.451059	0.942244
Nasal_Epithelium	ENSG00000196344	ADH7	0	14	0.00466573	0.0064098	-0.00789726	0.0172287	0.727905	0.466672	0.942244
Nasal_Epithelium	ENSG00000145390	USP53	0	14	0.00626508	0.00870921	-0.0108047	0.0233348	0.719363	0.471918	0.942244
Nasal_Epithelium	ENSG00000164111	ANXA5	0	14	-0.0108095	0.0148066	-0.03983	0.018211	-0.730043	0.465364	0.942244
Nasal_Epithelium	ENSG00000172007	RAB33B	0	14	0.00724719	0.00944746	-0.0112695	0.0257639	0.767105	0.443019	0.942244
Nasal_Epithelium	ENSG00000137462	TLR2	1	14	-0.00219953	0.0028875	-0.00785892	0.00345986	-0.761743	0.446213	0.942244
Nasal_Epithelium	ENSG00000171566	PLRG1	0	14	-0.00988457	0.0136001	-0.0365403	0.0167711	-0.726802	0.467347	0.942244
Nasal_Epithelium	ENSG00000121207	LRAT	0	14	-0.00328414	0.0043098	-0.0117312	0.00516292	-0.762017	0.44605	0.942244
Nasal_Epithelium	ENSG00000150628	SPATA4	0	14	-0.0042666	0.00596009	-0.0159482	0.00741497	-0.715861	0.474077	0.942244
Nasal_Epithelium	ENSG00000168538	TRAPPC11	0	14	-0.00379439	0.00509222	-0.013775	0.00618618	-0.745134	0.456191	0.942244
Nasal_Epithelium	ENSG00000164305	CASP3	0	14	0.0029146	0.00401892	-0.00496234	0.0107915	0.725219	0.468317	0.942244
Nasal_Epithelium	ENSG00000039560	RAI14	0	14	0.00306014	0.00399549	-0.00477087	0.0108912	0.765899	0.443736	0.942244
Nasal_Epithelium	ENSG00000164188	RANBP3L	0	14	-0.00531556	0.00732585	-0.019674	0.00904284	-0.72559	0.46809	0.942244
Nasal_Epithelium	ENSG00000164182	NDUFAF2	0	14	0.00558305	0.00734912	-0.00882096	0.0199871	0.75969	0.44744	0.942244
Nasal_Epithelium	ENSG00000131732	ZCCHC9	0	14	-0.00208654	0.00289807	-0.00776665	0.00359358	-0.719974	0.471541	0.942244
Nasal_Epithelium	ENSG00000127184	COX7C	0	14	-0.00118248	0.00161467	-0.00434718	0.00198222	-0.732335	0.463964	0.942244
Nasal_Epithelium	ENSG00000164219	PGGT1B	0	14	-0.00700114	0.00955922	-0.0257369	0.0117346	-0.732396	0.463927	0.942244
Nasal_Epithelium	ENSG00000164244	PRRC1	0	14	-0.00257744	0.00339387	-0.0092293	0.00407442	-0.759441	0.447589	0.942244
Nasal_Epithelium	ENSG00000113578	FGF1	0	14	-0.00356834	0.00471964	-0.0128187	0.00568198	-0.756062	0.449612	0.942244
Nasal_Epithelium	ENSG00000183775	KCTD16	0	14	0.0044777	0.0060465	-0.00737323	0.0163286	0.740543	0.45897	0.942244
Nasal_Epithelium	ENSG00000113328	CCNG1	0	14	0.00200209	0.00278113	-0.00344883	0.00745301	0.719883	0.471597	0.942244
Nasal_Epithelium	ENSG00000184347	SLIT3	0	14	-0.00202474	0.00269493	-0.0073067	0.00325722	-0.751317	0.452462	0.942244
Nasal_Epithelium	ENSG00000113734	BNIP1	0	14	0.00513475	0.00702345	-0.00863096	0.0189005	0.731086	0.464727	0.942244
Nasal_Epithelium	ENSG00000184845	DRD1	0	14	-0.00273239	0.00372147	-0.0100263	0.00456155	-0.734224	0.462812	0.942244
Nasal_Epithelium	ENSG00000161013	MGAT4B	0	14	-0.00444376	0.0059877	-0.0161794	0.00729191	-0.742148	0.457997	0.942244
Nasal_Epithelium	ENSG00000234284	ZNF879	0	14	0.0066157	0.00919316	-0.0114026	0.024634	0.719633	0.471751	0.942244
Nasal_Epithelium	ENSG00000170542	SERPINB9	0	14	-0.00344182	0.0046728	-0.0126003	0.0057167	-0.736564	0.461387	0.942244
Nasal_Epithelium	ENSG00000164304	CAGE1	0	14	-0.00141571	0.00185214	-0.00504585	0.00221442	-0.764365	0.44465	0.942244
Nasal_Epithelium	ENSG00000275126	H4C13	0	14	-0.00403037	0.00547833	-0.0147677	0.00670696	-0.735693	0.461917	0.942244
Nasal_Epithelium	ENSG00000197279	ZNF165	0	14	0.00513379	0.00713126	-0.00884322	0.0191108	0.719899	0.471587	0.942244
Nasal_Epithelium	ENSG00000204520	MICA	0	14	0.0139329	0.0182483	-0.0218331	0.0496989	0.763518	0.445155	0.942244
Nasal_Epithelium	ENSG00000204410	MSH5	0	14	-0.00341391	0.0046688	-0.0125646	0.00573677	-0.731218	0.464646	0.942244
Nasal_Epithelium	ENSG00000204231	RXRB	0	14	-0.011637	0.0155057	-0.0420276	0.0187536	-0.750498	0.452955	0.942244
Nasal_Epithelium	ENSG00000112130	RNF8	0	14	-0.00315049	0.00437956	-0.0117343	0.0054333	-0.719362	0.471918	0.942244
Nasal_Epithelium	ENSG00000124767	GLO1	0	14	0.0127444	0.0168004	-0.0201838	0.0456726	0.758579	0.448105	0.942244
Nasal_Epithelium	ENSG00000124615	MOCS1	0	14	0.00703644	0.0093152	-0.011221	0.0252939	0.755372	0.450026	0.942244
Nasal_Epithelium	ENSG00000124496	TRERF1	0	14	0.00421294	0.00550863	-0.00658377	0.0150096	0.764789	0.444397	0.942244
Nasal_Epithelium	ENSG00000137207	YIPF3	0	14	-0.00319433	0.00442932	-0.0118756	0.00548697	-0.721179	0.470799	0.942244
Nasal_Epithelium	ENSG00000146233	CYP39A1	0	14	0.00694505	0.009397	-0.0114727	0.0253628	0.739071	0.459864	0.942244
Nasal_Epithelium	ENSG00000112159	MDN1	0	14	0.00209869	0.00286672	-0.00351998	0.00771736	0.732086	0.464116	0.942244
Nasal_Epithelium	ENSG00000083099	LYRM2	0	14	-0.00574874	0.00784059	-0.021116	0.00961853	-0.733203	0.463435	0.942244
Nasal_Epithelium	ENSG00000112297	CRYBG1	0	14	0.00569208	0.00772289	-0.00944449	0.0208287	0.737041	0.461097	0.942244
Nasal_Epithelium	ENSG00000183137	CEP57L1	0	14	0.00670139	0.00937505	-0.0116734	0.0250762	0.714811	0.474726	0.942244
Nasal_Epithelium	ENSG00000111860	CEP85L	0	14	0.00423536	0.00581763	-0.00716699	0.0156377	0.728022	0.4666	0.942244
Nasal_Epithelium	ENSG00000111906	HDDC2	0	14	0.00413322	0.00550767	-0.00666163	0.0149281	0.750447	0.452986	0.942244
Nasal_Epithelium	ENSG00000146376	ARHGAP18	0	14	0.00492272	0.00645586	-0.00773054	0.017576	0.762519	0.44575	0.942244
Nasal_Epithelium	ENSG00000112584	FAM120B	0	14	0.00487818	0.00648217	-0.00782663	0.017583	0.752554	0.451718	0.942244
Nasal_Epithelium	ENSG00000122674	CCZ1	0	14	-0.0108492	0.0142508	-0.0387802	0.0170818	-0.761307	0.446474	0.942244
Nasal_Epithelium	ENSG00000071189	SNX13	0	14	-0.00475023	0.00650757	-0.0175048	0.00800437	-0.729955	0.465418	0.942244
Nasal_Epithelium	ENSG00000105928	GSDME	0	14	-0.00341381	0.00452881	-0.0122901	0.00546249	-0.753799	0.45097	0.942244
Nasal_Epithelium	ENSG00000155849	ELMO1	0	14	-0.00175381	0.00229002	-0.00624217	0.00273454	-0.765851	0.443765	0.942244
Nasal_Epithelium	ENSG00000158517	NCF1	0	14	-0.00265242	0.00358825	-0.00968526	0.00438042	-0.739196	0.459788	0.942244
Nasal_Epithelium	ENSG00000274523	RCC1L	0	14	-0.00560413	0.00746883	-0.0202428	0.00903451	-0.750335	0.453053	0.942244
Nasal_Epithelium	ENSG00000272391	POM121C	0	14	-0.00307876	0.00413215	-0.0111776	0.0050201	-0.745076	0.456226	0.942244
Nasal_Epithelium	ENSG00000157224	CLDN12	0	14	-0.00937439	0.0127492	-0.0343624	0.0156136	-0.735292	0.462162	0.942244
Nasal_Epithelium	ENSG00000166508	MCM7	0	14	-0.00245555	0.00337638	-0.00907314	0.00416204	-0.727272	0.467059	0.942244
Nasal_Epithelium	ENSG00000214309	MBLAC1	0	14	5.78728e-06	7.54832e-06	-9.00716e-06	2.05817e-05	0.766697	0.443261	0.942244
Nasal_Epithelium	ENSG00000121716	PILRB	0	14	-0.0122422	0.0162718	-0.0441343	0.01965	-0.752354	0.451838	0.942244
Nasal_Epithelium	ENSG00000173678	SPDYE2B	0	14	-0.0048309	0.00654943	-0.0176675	0.00800576	-0.737605	0.460754	0.942244
Nasal_Epithelium	ENSG00000106302	HYAL4	0	14	0.00593599	0.00793812	-0.00962245	0.0214944	0.747782	0.454592	0.942244
Nasal_Epithelium	ENSG00000179562	GCC1	0	14	-0.00217922	0.00292151	-0.00790527	0.00354684	-0.745921	0.455715	0.942244
Nasal_Epithelium	ENSG00000272899	ATP6V1FNB	0	14	0.00148302	0.00193796	-0.00231532	0.00528136	0.765244	0.444126	0.942244
Nasal_Epithelium	ENSG00000198420	TCAF1	0	14	0.00479046	0.00657959	-0.0081053	0.0176862	0.728079	0.466565	0.942244
Nasal_Epithelium	ENSG00000106565	TMEM176B	0	14	-0.0054455	0.00717979	-0.0195176	0.00862663	-0.758449	0.448182	0.942244
Nasal_Epithelium	ENSG00000168476	REEP4	0	14	0.00534172	0.00741542	-0.00919224	0.0198757	0.720352	0.471308	0.942244
Nasal_Epithelium	ENSG00000173530	TNFRSF10D	0	14	0.00309321	0.00407929	-0.00490206	0.0110885	0.75827	0.448289	0.942244
Nasal_Epithelium	ENSG00000042980	ADAM28	0	14	0.00741826	0.010116	-0.0124087	0.0272452	0.733319	0.463364	0.942244
Nasal_Epithelium	ENSG00000120875	DUSP4	0	14	-0.00749534	0.0102941	-0.0276715	0.0126808	-0.728118	0.466541	0.942244
Nasal_Epithelium	ENSG00000165102	HGSNAT	0	14	-0.00343392	0.00472556	-0.0126959	0.00582802	-0.726669	0.467429	0.942244
Nasal_Epithelium	ENSG00000066855	MTFR1	0	14	-0.00747609	0.0103318	-0.027726	0.0127738	-0.723602	0.46931	0.942244
Nasal_Epithelium	ENSG00000147592	LACTB2	0	14	0.00475083	0.00656471	-0.00811575	0.0176174	0.723693	0.469254	0.942244
Nasal_Epithelium	ENSG00000154589	LY96	0	14	-0.00525534	0.00730973	-0.0195822	0.00907147	-0.718952	0.472171	0.942244
Nasal_Epithelium	ENSG00000214954	LRRC69	0	14	0.00346005	0.00466786	-0.00568879	0.0126089	0.74125	0.458542	0.942244
Nasal_Epithelium	ENSG00000180155	LYNX1	0	14	-0.005335	0.00717868	-0.0194049	0.00873496	-0.743172	0.457377	0.942244
Nasal_Epithelium	ENSG00000170619	COMMD5	0	14	-0.00446035	0.00597975	-0.0161804	0.00725975	-0.745909	0.455723	0.942244
Nasal_Epithelium	ENSG00000188352	FOCAD	0	14	-0.00401916	0.00558331	-0.0149622	0.00692392	-0.719853	0.471615	0.942244
Nasal_Epithelium	ENSG00000165280	VCP	0	14	0.00133523	0.00181935	-0.00223062	0.00490108	0.733906	0.463006	0.942244
Nasal_Epithelium	ENSG00000172014	ANKRD20A4P	0	14	0.00304874	0.00399896	-0.00478908	0.0108866	0.762384	0.445831	0.942244
Nasal_Epithelium	ENSG00000180447	GAS1	0	14	0.00271719	0.00378428	-0.00469986	0.0101342	0.71802	0.472745	0.942244
Nasal_Epithelium	ENSG00000106789	CORO2A	0	14	0.00233884	0.00320146	-0.0039359	0.00861357	0.730554	0.465051	0.942244
Nasal_Epithelium	ENSG00000106868	SUSD1	0	14	-0.00754468	0.010541	-0.0282047	0.0131154	-0.715744	0.47415	0.942244
Nasal_Epithelium	ENSG00000011454	RABGAP1	0	14	-0.00497591	0.00691691	-0.0185328	0.008581	-0.719383	0.471905	0.942244
Nasal_Epithelium	ENSG00000136854	STXBP1	0	14	-0.00333848	0.00458889	-0.0123326	0.00565559	-0.727513	0.466912	0.942244
Nasal_Epithelium	ENSG00000160447	PKN3	0	14	0.00625602	0.00831019	-0.0100317	0.0225437	0.752813	0.451562	0.942244
Nasal_Epithelium	ENSG00000165695	AK8	0	14	-0.011542	0.0157474	-0.0424063	0.0193223	-0.732945	0.463592	0.942244
Nasal_Epithelium	ENSG00000188986	NELFB	0	14	0.00816364	0.0106916	-0.0127916	0.0291189	0.763553	0.445133	0.942244
Monocytes_MESA	ENSG00000083828	ZNF586	0	14	0.00596482	0.0114059	-0.0163903	0.0283199	0.522961	0.601002	0.942268
Nasal_Epithelium	ENSG00000010278	CD9	0	14	0.00260291	0.00364512	-0.00454139	0.0097472	0.71408	0.475178	0.942298
CD4T	ENSG00000006468	ETV1	0	14	-0.00337054	0.00443812	-0.0120691	0.00532801	-0.759453	0.447582	0.942336
Monocytes_MESA	ENSG00000116786	PLEKHM2	0	14	0.00291548	0.00559081	-0.00804231	0.0138733	0.521478	0.602034	0.942337
Monocytes_MESA	ENSG00000116791	CRYZ	0	14	-0.0106844	0.0205346	-0.0509316	0.0295627	-0.520313	0.602846	0.942337
Monocytes_MESA	ENSG00000186283	TOR3A	0	14	0.00309159	0.00593751	-0.00854572	0.0147289	0.520688	0.602584	0.942337
Monocytes_MESA	ENSG00000143756	FBXO28	0	14	-0.00808466	0.0155406	-0.0385437	0.0223744	-0.520228	0.602905	0.942337
Monocytes_MESA	ENSG00000108590	MED31	0	14	0.00200922	0.00384603	-0.00552886	0.0095473	0.522415	0.601382	0.942337
Monocytes_MESA	ENSG00000176182	MYPOP	0	14	-0.00149856	0.00287856	-0.00714043	0.00414332	-0.520592	0.602651	0.942337
Monocytes_MESA	ENSG00000180549	FUT7	0	14	-0.00343239	0.00659236	-0.0163532	0.00948839	-0.520662	0.602603	0.942337
CD4T	ENSG00000164209	SLC25A46	1	14	-0.00156554	0.00206194	-0.00560686	0.00247579	-0.759255	0.4477	0.942348
Nasal_Epithelium	ENSG00000256806	C17orf100	0	14	0.0066546	0.00932181	-0.0116158	0.024925	0.713874	0.475305	0.94237
CD4T	ENSG00000184014	DENND5A	0	14	-0.00739019	0.00973631	-0.026473	0.0116926	-0.759035	0.447832	0.942388
Nasal_Epithelium	ENSG00000179593	ALOX15B	0	14	0.00532737	0.00746619	-0.0093061	0.0199608	0.713532	0.475517	0.942441
Nasal_Epithelium	ENSG00000104635	SLC39A14	0	14	0.00610835	0.00856087	-0.0106707	0.0228874	0.71352	0.475524	0.942441
Whole_Blood_GS	ENSG00000012779	ALOX5	1	14	-0.00677422	0.0098095	-0.0260005	0.0124521	-0.690577	0.489831	0.942449
Whole_Blood_GS	ENSG00000165115	KIF27	0	14	0.00683033	0.00989125	-0.0125562	0.0262168	0.690543	0.489853	0.942449
Nasal_Epithelium	ENSG00000163312	HELQ	0	14	0.00665969	0.00933586	-0.0116383	0.0249576	0.713345	0.475633	0.942474
Monocytes_MESA	ENSG00000127054	CPSF3L	0	14	0.000841579	0.00162929	-0.00235176	0.00403492	0.516532	0.605483	0.94248
Monocytes_MESA	ENSG00000138286	FAM149B1	0	14	0.00666313	0.0128365	-0.018496	0.0318223	0.519075	0.603708	0.94248
Monocytes_MESA	ENSG00000172586	CHCHD1	0	11	0.00099837	0.00193635	-0.00279681	0.00479355	0.515594	0.606138	0.94248
Monocytes_MESA	ENSG00000060237	WNK1	0	14	0.0034732	0.00674214	-0.00974115	0.0166876	0.515149	0.606449	0.94248
Monocytes_MESA	ENSG00000214087	ARL16	0	14	-0.00338356	0.00655551	-0.0162321	0.00946501	-0.51614	0.605757	0.94248
Monocytes_MESA	ENSG00000105438	KDELR1	0	14	-0.00157009	0.00302607	-0.00750107	0.0043609	-0.518854	0.603862	0.94248
Monocytes_MESA	ENSG00000101188	NTSR1	0	14	-0.00282937	0.00547146	-0.0135532	0.00789448	-0.517116	0.605075	0.94248
Monocytes_MESA	ENSG00000015475	BID	0	14	0.002923	0.00567145	-0.00819283	0.0140388	0.515389	0.606281	0.94248
Monocytes_MESA	ENSG00000163904	SENP2	0	14	0.00103033	0.00199741	-0.00288453	0.00494518	0.515831	0.605972	0.94248
Monocytes_MESA	ENSG00000152380	FAM151B	0	14	-0.00440449	0.00854008	-0.0211427	0.0123338	-0.515743	0.606034	0.94248
Monocytes_MESA	ENSG00000112365	ZBTB24	0	14	0.00334259	0.00647014	-0.00933865	0.0160238	0.516618	0.605423	0.94248
Monocytes_MESA	ENSG00000085788	DDHD2	0	14	-0.00380589	0.00738572	-0.0182816	0.0106699	-0.515304	0.606341	0.94248
Monocytes_MESA	ENSG00000136925	TSTD2	0	14	0.00131042	0.00254033	-0.00366853	0.00628938	0.515848	0.605961	0.94248
CD4T	ENSG00000139364	TMEM132B	0	14	-0.00403322	0.00531836	-0.014457	0.00639057	-0.758359	0.448236	0.942526
CD4T	ENSG00000022556	NLRP2	0	14	-0.00540599	0.00712705	-0.0193748	0.00856277	-0.758518	0.448141	0.942526
CD4T	ENSG00000151687	ANKAR	0	14	-0.00340705	0.00449074	-0.0122087	0.00539465	-0.758682	0.448043	0.942526
Nasal_Epithelium	ENSG00000140545	MFGE8	0	14	-0.00952432	0.0133565	-0.0357026	0.016654	-0.713084	0.475794	0.942602
Nasal_Epithelium	ENSG00000113212	PCDHB7	0	14	0.00238222	0.00334229	-0.00416855	0.008933	0.712752	0.475999	0.942602
Nasal_Epithelium	ENSG00000105968	H2AZ2	0	14	0.0076089	0.0106769	-0.0133175	0.0285353	0.712648	0.476064	0.942602
Nasal_Epithelium	ENSG00000175854	SWI5	0	14	0.0054381	0.0076306	-0.0095176	0.0203938	0.71267	0.47605	0.942602
Nasal_Epithelium	ENSG00000177283	FZD8	0	14	-0.00639165	0.0090545	-0.0241381	0.0113548	-0.705908	0.480245	0.94272
Nasal_Epithelium	ENSG00000135373	EHF	0	14	0.00384109	0.00543631	-0.00681389	0.0144961	0.706561	0.479839	0.94272
Nasal_Epithelium	ENSG00000171219	CDC42BPG	0	14	-0.002994	0.00421368	-0.0112527	0.00526467	-0.710542	0.477368	0.94272
Nasal_Epithelium	ENSG00000159363	ATP13A2	0	14	-0.00780241	0.0110529	-0.0294657	0.0138609	-0.705914	0.480241	0.94272
Nasal_Epithelium	ENSG00000109917	ZPR1	0	14	-0.00399306	0.00564561	-0.0150582	0.00707213	-0.707286	0.479389	0.94272
Nasal_Epithelium	ENSG00000256188	TAS2R30	0	14	-0.0055783	0.00784275	-0.0209498	0.0097932	-0.711269	0.476918	0.94272
Nasal_Epithelium	ENSG00000170465	KRT6C	0	14	-0.00392815	0.00554593	-0.014798	0.00694167	-0.708295	0.478762	0.94272
Nasal_Epithelium	ENSG00000075856	SART3	0	14	0.00542707	0.00768356	-0.00963242	0.0204866	0.706323	0.479988	0.94272
Nasal_Epithelium	ENSG00000133101	CCNA1	0	14	0.00336764	0.00474414	-0.0059307	0.012666	0.709853	0.477796	0.94272
Nasal_Epithelium	ENSG00000139970	RTN1	0	14	0.00430608	0.00606291	-0.00757701	0.0161892	0.710233	0.47756	0.94272
Nasal_Epithelium	ENSG00000151445	VIPAS39	0	14	-0.00342326	0.00483162	-0.0128931	0.00604654	-0.708512	0.478628	0.94272
Nasal_Epithelium	ENSG00000197599	CCDC154	0	14	0.00216187	0.00305001	-0.00381603	0.00813977	0.708808	0.478444	0.94272
Nasal_Epithelium	ENSG00000086015	MAST2	0	14	-0.00918393	0.012967	-0.0345988	0.0162309	-0.708255	0.478787	0.94272
Nasal_Epithelium	ENSG00000155366	RHOC	0	14	-0.0043669	0.00616367	-0.0164475	0.00771367	-0.70849	0.478641	0.94272
Nasal_Epithelium	ENSG00000167703	SLC43A2	0	14	0.00278758	0.00392503	-0.00490533	0.0104805	0.710207	0.477576	0.94272
Nasal_Epithelium	ENSG00000125434	SLC25A35	0	14	-0.00147029	0.00207792	-0.00554293	0.00260235	-0.707579	0.479207	0.94272
Nasal_Epithelium	ENSG00000011143	MKS1	0	14	-0.0044965	0.00634005	-0.0169228	0.00792976	-0.709223	0.478186	0.94272
Nasal_Epithelium	ENSG00000081138	CDH7	0	14	-0.00326137	0.00460414	-0.0122853	0.00576257	-0.708356	0.478724	0.94272
Nasal_Epithelium	ENSG00000105298	CACTIN	0	14	-0.004701	0.00661863	-0.0176733	0.00827128	-0.710267	0.477539	0.94272
Nasal_Epithelium	ENSG00000167645	YIF1B	0	14	-0.00364833	0.00516487	-0.0137713	0.00647462	-0.706374	0.479955	0.94272
Nasal_Epithelium	ENSG00000105771	SMG9	0	14	0.00658917	0.00927246	-0.0115845	0.0247629	0.710617	0.477321	0.94272
Nasal_Epithelium	ENSG00000105552	BCAT2	0	14	-0.00618346	0.00869594	-0.0232272	0.0108603	-0.711075	0.477038	0.94272
Nasal_Epithelium	ENSG00000160471	COX6B2	0	14	0.00628865	0.00887659	-0.0111092	0.0236864	0.708453	0.478664	0.94272
Nasal_Epithelium	ENSG00000182551	ADI1	0	14	-0.00841961	0.0118806	-0.0317052	0.014866	-0.708684	0.47852	0.94272
Nasal_Epithelium	ENSG00000115138	POMC	0	14	-0.00804663	0.0113341	-0.0302611	0.0141678	-0.709948	0.477736	0.94272
Nasal_Epithelium	ENSG00000144231	POLR2D	0	14	-0.00674257	0.00948461	-0.0253321	0.0118469	-0.710896	0.477149	0.94272
Nasal_Epithelium	ENSG00000153823	PID1	0	14	-0.00333249	0.00470975	-0.0125634	0.00589845	-0.707573	0.479211	0.94272
Nasal_Epithelium	ENSG00000122085	MTERF4	0	14	0.00364227	0.0051465	-0.0064447	0.0137292	0.707717	0.479121	0.94272
Nasal_Epithelium	ENSG00000101311	FERMT1	0	14	0.00540775	0.00761777	-0.00952282	0.0203383	0.709885	0.477775	0.94272
Nasal_Epithelium	ENSG00000132680	KHDC4	0	14	0.00203211	0.00287642	-0.00360557	0.00766978	0.706471	0.479896	0.94272
Nasal_Epithelium	ENSG00000185630	PBX1	0	14	-0.0037539	0.00530749	-0.0141564	0.00664859	-0.707284	0.47939	0.94272
Nasal_Epithelium	ENSG00000143158	MPC2	0	14	-0.00287274	0.00406654	-0.010843	0.00509754	-0.706434	0.479918	0.94272
Nasal_Epithelium	ENSG00000100056	ESS2	0	14	0.00200563	0.00283799	-0.00355673	0.00756799	0.706707	0.479749	0.94272
Nasal_Epithelium	ENSG00000100078	PLA2G3	0	14	0.000707206	0.000993446	-0.00123991	0.00265433	0.711871	0.476544	0.94272
Nasal_Epithelium	ENSG00000100345	MYH9	0	14	0.00175283	0.00247931	-0.00310653	0.00661219	0.706981	0.479578	0.94272
Nasal_Epithelium	ENSG00000163528	CHCHD4	0	14	-0.00266818	0.0037741	-0.0100653	0.00472892	-0.706971	0.479585	0.94272
Nasal_Epithelium	ENSG00000168306	ACOX2	0	14	-0.00671132	0.00944972	-0.0252324	0.0118098	-0.710213	0.477572	0.94272
Nasal_Epithelium	ENSG00000136521	NDUFB5	0	14	0.00170153	0.00240199	-0.00300629	0.00640935	0.708382	0.478708	0.94272
Nasal_Epithelium	ENSG00000109775	UFSP2	0	14	-0.00537842	0.00758769	-0.02025	0.00949318	-0.708835	0.478427	0.94272
Nasal_Epithelium	ENSG00000124279	FASTKD3	0	14	-0.00435646	0.00614809	-0.0164065	0.00769357	-0.708588	0.47858	0.94272
Nasal_Epithelium	ENSG00000169567	HINT1	0	14	-0.00430704	0.00608467	-0.0162328	0.0076187	-0.707851	0.479038	0.94272
Nasal_Epithelium	ENSG00000130396	AFDN	0	14	-0.00411924	0.00579425	-0.0154758	0.00723729	-0.710918	0.477135	0.94272
Nasal_Epithelium	ENSG00000127946	HIP1	0	14	-0.00306783	0.0043456	-0.0115851	0.00544939	-0.705963	0.480211	0.94272
Nasal_Epithelium	ENSG00000275342	PRAG1	0	14	0.00397043	0.00558678	-0.00697946	0.0149203	0.710683	0.477281	0.94272
Nasal_Epithelium	ENSG00000136573	BLK	0	14	0.00233444	0.00329814	-0.00412981	0.00879868	0.707803	0.479068	0.94272
Monocytes_MESA	ENSG00000111424	VDR	1	14	-0.00214607	0.00417211	-0.0103233	0.00603112	-0.514384	0.606984	0.942898
Whole_Blood_GS	ENSG00000115446	UNC50	0	14	-0.00255502	0.0037029	-0.00981257	0.00470253	-0.690005	0.490191	0.942931
Whole_Blood_GS	ENSG00000169914	OTUD3	0	14	0.00539359	0.00782694	-0.00994693	0.0207341	0.689106	0.490757	0.943015
Whole_Blood_GS	ENSG00000272079	AC004233.3	0	14	0.00107973	0.00156724	-0.00199201	0.00415146	0.688936	0.490864	0.943015
Whole_Blood_GS	ENSG00000140743	AC092338.1	0	14	0.00921943	0.0133947	-0.0170338	0.0354726	0.688287	0.491272	0.943015
Whole_Blood_GS	ENSG00000005194	CIAPIN1	0	14	-0.00294348	0.00427053	-0.0113136	0.00542662	-0.689252	0.490664	0.943015
Whole_Blood_GS	ENSG00000196436	NPIPB15	0	14	-0.00293547	0.00425741	-0.0112798	0.00540891	-0.689495	0.490512	0.943015
Whole_Blood_GS	ENSG00000161958	FGF11	0	14	-0.00241171	0.00350392	-0.00927928	0.00445585	-0.688289	0.491271	0.943015
Whole_Blood_GS	ENSG00000130684	ZNF337	0	14	-0.0109306	0.0158743	-0.0420437	0.0201824	-0.688573	0.491092	0.943015
Whole_Blood_GS	ENSG00000185022	MAFF	0	14	-0.00283956	0.0041265	-0.0109274	0.00524824	-0.688127	0.491373	0.943015
Whole_Blood_GS	ENSG00000114021	NIT2	0	14	0.00355518	0.00515503	-0.00654848	0.0136588	0.689654	0.490412	0.943015
Whole_Blood_GS	ENSG00000014257	ACPP	0	14	-0.00548591	0.00796929	-0.0211054	0.0101336	-0.688381	0.491213	0.943015
Whole_Blood_GS	ENSG00000163918	RFC4	0	14	0.00150341	0.00218441	-0.00277794	0.00578477	0.688249	0.491296	0.943015
Whole_Blood_GS	ENSG00000119403	PHF19	0	14	-0.00768665	0.0111569	-0.0295538	0.0141805	-0.688959	0.490849	0.943015
Whole_Blood_GS	ENSG00000148335	NTMT1	0	14	0.00184106	0.00266907	-0.00339023	0.00707235	0.689775	0.490335	0.943015
Whole_Blood_GS	ENSG00000100490	CDKL1	0	14	0.00532114	0.00773449	-0.00983819	0.0204805	0.687975	0.491468	0.943031
Whole_Blood_GS	ENSG00000158828	PINK1	0	14	0.00434969	0.00633256	-0.0080619	0.0167613	0.686877	0.49216	0.943039
Whole_Blood_GS	ENSG00000214193	SH3D21	0	14	0.00322769	0.00473059	-0.00604409	0.0124995	0.682302	0.495048	0.943039
Whole_Blood_GS	ENSG00000076356	PLXNA2	0	14	0.00634378	0.00924443	-0.011775	0.0244625	0.686228	0.49257	0.943039
Whole_Blood_GS	ENSG00000225830	ERCC6	0	14	-0.00259149	0.00380567	-0.0100505	0.0048675	-0.680953	0.495901	0.943039
Whole_Blood_GS	ENSG00000156671	SAMD8	0	14	-0.00181338	0.00265321	-0.00701357	0.00338681	-0.683466	0.494312	0.943039
Whole_Blood_GS	ENSG00000198546	ZNF511	0	14	-0.00176508	0.00258134	-0.00682441	0.00329426	-0.683783	0.494112	0.943039
Whole_Blood_GS	ENSG00000148925	BTBD10	0	14	0.00632243	0.00928403	-0.0118739	0.0245188	0.681	0.495872	0.943039
Whole_Blood_GS	ENSG00000176102	CSTF3	0	14	0.000842951	0.00122959	-0.001567	0.0032529	0.685554	0.492994	0.943039
Whole_Blood_GS	ENSG00000150316	CWC15	0	14	-0.00242107	0.00353227	-0.00934418	0.00450205	-0.685414	0.493083	0.943039
Whole_Blood_GS	ENSG00000173456	RNF26	0	14	0.00213567	0.00313654	-0.00401184	0.00828317	0.680899	0.495936	0.943039
Whole_Blood_GS	ENSG00000060237	WNK1	0	14	0.0020944	0.00305189	-0.0038872	0.00807599	0.686262	0.492548	0.943039
Whole_Blood_GS	ENSG00000089154	GCN1	0	14	0.00115687	0.00169266	-0.00216067	0.00447442	0.683466	0.494313	0.943039
Whole_Blood_GS	ENSG00000259548	AC021483.1	0	14	0.00445719	0.00653235	-0.00834598	0.0172603	0.682325	0.495033	0.943039
Whole_Blood_GS	ENSG00000127585	FBXL16	0	14	0.0068351	0.0100352	-0.0128335	0.0265037	0.681112	0.495801	0.943039
Whole_Blood_GS	ENSG00000262185	AC005736.1	0	14	0.00135497	0.00198465	-0.00253486	0.00524481	0.682728	0.494779	0.943039
Whole_Blood_GS	ENSG00000133393	FOPNL	0	14	-0.00526651	0.00773407	-0.020425	0.00989198	-0.68095	0.495903	0.943039
Whole_Blood_GS	ENSG00000196123	KIAA0895L	0	14	0.000805539	0.00118223	-0.00151158	0.00312266	0.681374	0.495635	0.943039
Whole_Blood_GS	ENSG00000159720	ATP6V0D1	0	14	-0.012438	0.018125	-0.0479624	0.0230865	-0.686231	0.492567	0.943039
Whole_Blood_GS	ENSG00000221926	TRIM16	0	14	0.00559523	0.00819027	-0.0104574	0.0216479	0.683156	0.494508	0.943039
Whole_Blood_GS	ENSG00000175662	TOM1L2	0	14	0.00241784	0.00351927	-0.0044798	0.00931547	0.687028	0.492065	0.943039
Whole_Blood_GS	ENSG00000091542	ALKBH5	0	14	0.00696029	0.0101631	-0.0129591	0.0268797	0.684856	0.493435	0.943039
Whole_Blood_GS	ENSG00000278535	DHRS11	0	14	-0.00365094	0.00532938	-0.0140963	0.00679446	-0.685058	0.493307	0.943039
Whole_Blood_GS	ENSG00000141179	PCTP	0	14	-0.00762501	0.0111432	-0.0294652	0.0142152	-0.684277	0.4938	0.943039
Whole_Blood_GS	ENSG00000062725	APPBP2	0	14	-0.0010433	0.00152091	-0.00402422	0.00193763	-0.68597	0.492732	0.943039
Whole_Blood_GS	ENSG00000130545	CRB3	0	14	0.00130538	0.00191602	-0.00244995	0.00506071	0.681298	0.495683	0.943039
Whole_Blood_GS	ENSG00000105376	ICAM5	0	14	0.00406625	0.00592685	-0.00755016	0.0156827	0.686074	0.492667	0.943039
Whole_Blood_GS	ENSG00000167642	SPINT2	0	14	-0.00286917	0.00418293	-0.0110676	0.00532923	-0.685922	0.492762	0.943039
Whole_Blood_GS	ENSG00000127903	ZNF835	0	14	-0.00472458	0.00691769	-0.018283	0.00883385	-0.68297	0.494626	0.943039
Whole_Blood_GS	ENSG00000013016	EHD3	0	14	-0.00113592	0.00165569	-0.004381	0.00210917	-0.686068	0.49267	0.943039
Whole_Blood_GS	ENSG00000243667	WDR92	0	14	0.00202418	0.00297095	-0.00379879	0.00784714	0.681322	0.495668	0.943039
Whole_Blood_GS	ENSG00000144468	RHBDD1	0	14	0.00404322	0.00592968	-0.00757874	0.0156652	0.681861	0.495327	0.943039
Whole_Blood_GS	ENSG00000160185	UBASH3A	0	14	-0.00486022	0.00713553	-0.0188456	0.00912516	-0.68113	0.495789	0.943039
Whole_Blood_GS	ENSG00000180376	CCDC66	0	14	-0.00663131	0.0096477	-0.0255405	0.0122778	-0.687346	0.491865	0.943039
Whole_Blood_GS	ENSG00000114013	CD86	0	14	0.00550704	0.00803075	-0.0102329	0.021247	0.685744	0.492874	0.943039
Whole_Blood_GS	ENSG00000159788	RGS12	0	14	0.00387647	0.00566922	-0.00723499	0.0149879	0.683775	0.494117	0.943039
Whole_Blood_GS	ENSG00000123737	EXOSC9	0	14	0.00523377	0.00768561	-0.00982975	0.0202973	0.680983	0.495882	0.943039
Whole_Blood_GS	ENSG00000164307	ERAP1	0	14	-0.0133385	0.01944	-0.0514402	0.0247633	-0.686134	0.492629	0.943039
Whole_Blood_GS	ENSG00000254226	LINC01933	0	14	-0.00163075	0.0023864	-0.00630801	0.00304652	-0.68335	0.494386	0.943039
Whole_Blood_GS	ENSG00000112514	CUTA	0	14	-0.00179799	0.00263196	-0.00695654	0.00336057	-0.683135	0.494521	0.943039
Whole_Blood_GS	ENSG00000137166	FOXP4	0	14	-0.00333676	0.00487468	-0.012891	0.00621743	-0.684509	0.493654	0.943039
Whole_Blood_GS	ENSG00000203872	C6orf163	0	14	-0.00446132	0.00652304	-0.0172463	0.00832361	-0.683932	0.494018	0.943039
Whole_Blood_GS	ENSG00000157778	PSMG3	0	14	-0.00340482	0.0049802	-0.0131658	0.00635619	-0.683672	0.494183	0.943039
Whole_Blood_GS	ENSG00000006652	IFRD1	0	14	-0.00785353	0.0114304	-0.0302567	0.0145497	-0.687074	0.492036	0.943039
Whole_Blood_GS	ENSG00000128607	KLHDC10	0	14	0.0033472	0.00490128	-0.00625912	0.0129535	0.682925	0.494654	0.943039
Whole_Blood_GS	ENSG00000253764	AC019257.1	0	14	-0.00384998	0.00563872	-0.0149017	0.00720171	-0.682775	0.494749	0.943039
Whole_Blood_GS	ENSG00000134014	ELP3	0	14	0.00636616	0.00933893	-0.0119378	0.0246701	0.681679	0.495442	0.943039
Whole_Blood_GS	ENSG00000249859	PVT1	0	14	-0.00627721	0.00913261	-0.0241768	0.0116224	-0.68734	0.491868	0.943039
Whole_Blood_GS	ENSG00000215187	FAM166B	0	14	-0.00186686	0.00273673	-0.00723075	0.00349702	-0.682153	0.495142	0.943039
Whole_Blood_GS	ENSG00000198785	GRIN3A	0	14	0.00316508	0.00464357	-0.00593616	0.0122663	0.681605	0.495489	0.943039
Whole_Blood_GS	ENSG00000050555	LAMC3	0	14	0.00409295	0.00600247	-0.00767168	0.0158576	0.681878	0.495316	0.943039
Whole_Blood_GS	ENSG00000175164	ABO	0	14	0.0119435	0.0175121	-0.0223796	0.0462667	0.682015	0.495229	0.943039
Monocytes_MESA	ENSG00000168066	SF1	0	14	-0.00627516	0.012243	-0.0302709	0.0177206	-0.512553	0.608264	0.943059
Monocytes_MESA	ENSG00000115084	SLC35F5	0	14	0.00171167	0.00333901	-0.00483268	0.00825601	0.512626	0.608213	0.943059
Monocytes_MESA	ENSG00000197386	HTT	0	14	-0.00195094	0.0037995	-0.00939783	0.00549595	-0.513473	0.607621	0.943059
Monocytes_MESA	ENSG00000096433	ITPR3	0	14	0.0012468	0.00243356	-0.0035229	0.0060165	0.512335	0.608416	0.943059
Monocytes_MESA	ENSG00000146281	PM20D2	0	14	-0.00168903	0.00329126	-0.00813977	0.00476172	-0.513186	0.607821	0.943059
CD4T	ENSG00000198546	ZNF511	0	14	-0.000995155	0.00131462	-0.00357176	0.00158145	-0.756992	0.449055	0.943067
CD4T	ENSG00000186660	ZFP91	0	14	0.00239822	0.00317974	-0.00383396	0.0086304	0.754218	0.450718	0.943067
CD4T	ENSG00000142892	PIGK	0	14	0.00286711	0.00380225	-0.00458516	0.0103194	0.754057	0.450815	0.943067
CD4T	ENSG00000188277	C15orf62	0	14	-0.00286819	0.00379884	-0.0103138	0.0045774	-0.755017	0.450239	0.943067
CD4T	ENSG00000136381	IREB2	0	14	-0.00902847	0.0119706	-0.0324903	0.0144334	-0.754223	0.450716	0.943067
CD4T	ENSG00000177576	C18orf32	0	14	0.00751829	0.00996913	-0.0120209	0.0270574	0.754156	0.450755	0.943067
CD4T	ENSG00000228300	C19orf24	0	14	-0.005697	0.00753496	-0.0204652	0.00907126	-0.756075	0.449604	0.943067
CD4T	ENSG00000126262	FFAR2	0	14	0.00247605	0.00328031	-0.00395323	0.00890534	0.754824	0.450355	0.943067
CD4T	ENSG00000182324	KCNJ14	0	14	0.00284518	0.00376537	-0.00453481	0.0102252	0.755618	0.449878	0.943067
CD4T	ENSG00000138411	HECW2	0	14	-0.00699857	0.00928457	-0.025196	0.0111989	-0.753785	0.450978	0.943067
CD4T	ENSG00000225528	Z82206.1	0	14	0.00510794	0.00677452	-0.00816988	0.0183858	0.753993	0.450854	0.943067
CD4T	ENSG00000114626	ABTB1	0	14	0.0043003	0.00568856	-0.00684907	0.0154497	0.755957	0.449675	0.943067
CD4T	ENSG00000078070	MCCC1	0	14	0.0084182	0.0111449	-0.0134253	0.0302617	0.755344	0.450043	0.943067
CD4T	ENSG00000152990	ADGRA3	0	14	0.00512984	0.00679288	-0.00818395	0.0184436	0.75518	0.450141	0.943067
CD4T	ENSG00000163738	MTHFD2L	0	14	-0.00625375	0.00826478	-0.0224524	0.00994491	-0.756675	0.449244	0.943067
CD4T	ENSG00000145920	CPLX2	0	14	0.00281684	0.00371866	-0.00447161	0.0101053	0.757487	0.448758	0.943067
CD4T	ENSG00000112118	MCM3	0	14	-0.00556483	0.00735149	-0.0199735	0.00884382	-0.756966	0.44907	0.943067
CD4T	ENSG00000083099	LYRM2	0	14	-0.00490391	0.00649535	-0.0176346	0.00782674	-0.754988	0.450256	0.943067
CD4T	ENSG00000203734	ECT2L	0	14	0.00373075	0.00494189	-0.00595518	0.0134167	0.754924	0.450295	0.943067
CD4T	ENSG00000230649	AC024084.1	0	14	-0.011828	0.0156309	-0.042464	0.0188081	-0.756703	0.449228	0.943067
CD4T	ENSG00000275074	NUDT18	0	14	-0.00609347	0.00808265	-0.0219352	0.00974823	-0.753895	0.450912	0.943067
CD4T	ENSG00000104427	ZC2HC1A	0	14	-0.0100194	0.0132241	-0.0359382	0.0158994	-0.75766	0.448654	0.943067
Whole_Blood_GS	ENSG00000141456	PELP1	0	14	-0.00332556	0.00488643	-0.0129028	0.00625166	-0.680571	0.496143	0.943131
Whole_Blood_GS	ENSG00000169692	AGPAT2	0	14	-0.00326213	0.00479341	-0.012657	0.00613278	-0.680545	0.496159	0.943131
Whole_Blood_GS	ENSG00000109971	HSPA8	0	14	0.00321722	0.00472879	-0.00605104	0.0124855	0.680348	0.496284	0.943202
Whole_Blood_GS	ENSG00000158161	EYA3	0	14	-0.00999144	0.0146922	-0.0387877	0.0188048	-0.680049	0.496474	0.94323
Whole_Blood_GS	ENSG00000174227	PIGG	0	14	0.00348863	0.0051292	-0.00656442	0.0135417	0.680151	0.496409	0.94323
CD4T	ENSG00000103569	AQP9	0	14	0.0028386	0.00376761	-0.00454578	0.010223	0.753422	0.451196	0.943239
CD4T	ENSG00000282876	Z98752.4	0	14	0.00260609	0.00345969	-0.00417477	0.00938695	0.753273	0.451286	0.943239
Nasal_Epithelium	ENSG00000074370	ATP2A3	0	14	0.00621291	0.00881244	-0.0110592	0.023485	0.705015	0.480801	0.943243
Nasal_Epithelium	ENSG00000069998	HDHD5	0	14	0.00355459	0.00504275	-0.00632902	0.0134382	0.704891	0.480878	0.943243
Nasal_Epithelium	ENSG00000177679	SRRM3	0	14	0.00340021	0.00482328	-0.00605325	0.0128537	0.704957	0.480837	0.943243
Nasal_Epithelium	ENSG00000170881	RNF139	0	14	0.00220952	0.00313315	-0.00393133	0.00835038	0.705209	0.48068	0.943243
Whole_Blood_GS	ENSG00000163517	HDAC11	0	14	0.0021723	0.0031951	-0.00408999	0.00843458	0.679884	0.496578	0.943262
Whole_Blood_GS	ENSG00000122417	ODF2L	0	14	-0.00482148	0.0071054	-0.0187478	0.00910485	-0.678565	0.497413	0.943322
Whole_Blood_GS	ENSG00000162694	EXTL2	0	14	-0.00266589	0.00394381	-0.0103956	0.00506384	-0.675969	0.499061	0.943322
Whole_Blood_GS	ENSG00000135090	TAOK3	0	14	0.000902783	0.00132873	-0.00170149	0.00350706	0.67943	0.496865	0.943322
Whole_Blood_GS	ENSG00000136147	PHF11	1	14	0.00673029	0.00994116	-0.012754	0.0262146	0.677013	0.498398	0.943322
Whole_Blood_GS	ENSG00000068079	IFI35	0	14	-0.00260174	0.00384579	-0.0101393	0.00493587	-0.676517	0.498713	0.943322
Whole_Blood_GS	ENSG00000141577	CEP131	0	14	0.00298105	0.0044052	-0.00565298	0.0116151	0.676711	0.498589	0.943322
Whole_Blood_GS	ENSG00000182087	TMEM259	0	14	-0.00679652	0.0100526	-0.0264992	0.0129062	-0.676097	0.498979	0.943322
Whole_Blood_GS	ENSG00000127452	FBXL12	0	14	0.00302465	0.00446045	-0.00571767	0.011767	0.678104	0.497706	0.943322
Whole_Blood_GS	ENSG00000171865	RNASEH1	0	14	0.00345477	0.00508627	-0.00651413	0.0134237	0.679235	0.496989	0.943322
Whole_Blood_GS	ENSG00000213699	SLC35F6	0	14	-0.00498656	0.0073685	-0.0194286	0.00945543	-0.67674	0.498571	0.943322
Whole_Blood_GS	ENSG00000018699	TTC27	0	14	0.00492645	0.00725905	-0.00930102	0.0191539	0.678664	0.497351	0.943322
Whole_Blood_GS	ENSG00000144320	LNPK	0	14	0.00576251	0.00848945	-0.0108765	0.0224015	0.678785	0.497274	0.943322
Whole_Blood_GS	ENSG00000125863	MKKS	0	14	0.00418251	0.00618158	-0.00793318	0.0162982	0.676607	0.498655	0.943322
Whole_Blood_GS	ENSG00000160180	TFF3	0	14	0.00456825	0.00672974	-0.0086218	0.0177583	0.678815	0.497255	0.943322
Whole_Blood_GS	ENSG00000250479	CHCHD10	0	14	-0.00898396	0.0132898	-0.0350315	0.0170636	-0.676005	0.499038	0.943322
Whole_Blood_GS	ENSG00000100425	BRD1	0	14	-0.00364765	0.00538332	-0.0141988	0.00690346	-0.677585	0.498035	0.943322
Whole_Blood_GS	ENSG00000114316	USP4	0	14	0.00293964	0.00433419	-0.00555522	0.0114345	0.678245	0.497617	0.943322
Whole_Blood_GS	ENSG00000153283	CD96	0	14	0.00702489	0.0103857	-0.0133308	0.0273806	0.676397	0.498789	0.943322
Whole_Blood_GS	ENSG00000081307	UBA5	0	14	0.00146517	0.00216345	-0.00277512	0.00570547	0.677238	0.498255	0.943322
Whole_Blood_GS	ENSG00000178950	GAK	0	14	0.00262064	0.00387283	-0.00496996	0.0102112	0.676674	0.498613	0.943322
Whole_Blood_GS	ENSG00000138669	PRKG2	0	14	-0.00621583	0.00915303	-0.0241554	0.0117238	-0.679101	0.497074	0.943322
Whole_Blood_GS	ENSG00000145850	TIMD4	0	14	0.00310395	0.00457095	-0.00585495	0.0120628	0.67906	0.4971	0.943322
Whole_Blood_GS	ENSG00000151914	DST	0	14	0.00319591	0.00472175	-0.00605856	0.0124504	0.676848	0.498502	0.943322
Whole_Blood_GS	ENSG00000112218	GPR63	0	14	0.00542425	0.00801952	-0.0102937	0.0211422	0.676381	0.498799	0.943322
Whole_Blood_GS	ENSG00000266289	AC012213.3	0	14	-0.00109902	0.00162204	-0.00427816	0.00208012	-0.677555	0.498054	0.943322
Whole_Blood_GS	ENSG00000106772	PRUNE2	0	14	0.0111839	0.0165344	-0.021223	0.0435908	0.676401	0.498786	0.943322
Whole_Blood_GS	ENSG00000106780	MEGF9	0	14	-0.00237188	0.00350415	-0.00923989	0.00449613	-0.676876	0.498485	0.943322
Whole_Blood_GS	ENSG00000160326	SLC2A6	0	14	-0.000936855	0.00138184	-0.00364521	0.0017715	-0.677976	0.497787	0.943322
CD4T	ENSG00000271889	AC016747.2	0	14	0.00277444	0.00368475	-0.00444754	0.00999643	0.752952	0.451479	0.943406
Monocytes_MESA	ENSG00000143382	ADAMTSL4	0	14	-0.00370171	0.00728342	-0.017977	0.0105735	-0.508237	0.611287	0.943461
Monocytes_MESA	ENSG00000012779	ALOX5	1	14	0.00458637	0.00903502	-0.013122	0.0222947	0.507621	0.611719	0.943461
Monocytes_MESA	ENSG00000020922	MRE11A	0	14	0.00275827	0.00543163	-0.00788753	0.0134041	0.507816	0.611582	0.943461
Monocytes_MESA	ENSG00000136040	PLXNC1	0	14	-0.00408574	0.00806284	-0.0198886	0.0117171	-0.506737	0.612339	0.943461
Monocytes_MESA	ENSG00000135124	P2RX4	0	14	0.00500439	0.0097938	-0.0141911	0.0241999	0.510976	0.609368	0.943461
Monocytes_MESA	ENSG00000165959	CLMN	0	14	-0.00289897	0.00569221	-0.0140555	0.00825755	-0.509288	0.61055	0.943461
Monocytes_MESA	ENSG00000104783	KCNN4	0	14	0.0042521	0.00838688	-0.0121859	0.0206901	0.506994	0.612159	0.943461
Monocytes_MESA	ENSG00000115425	PECR	0	14	0.00245365	0.00484192	-0.00703633	0.0119436	0.506752	0.612329	0.943461
Monocytes_MESA	ENSG00000130584	ZBTB46	0	14	-0.0023598	0.00465763	-0.0114886	0.00676899	-0.506652	0.612399	0.943461
Monocytes_MESA	ENSG00000160213	CSTB	0	14	0.0015056	0.0029454	-0.00426728	0.00727847	0.511169	0.609233	0.943461
Monocytes_MESA	ENSG00000145335	SNCA	0	14	-0.00202001	0.00396314	-0.00978762	0.00574761	-0.509699	0.610263	0.943461
Monocytes_MESA	ENSG00000228716	DHFR	0	14	-0.00127202	0.00250943	-0.00619042	0.00364637	-0.506896	0.612227	0.943461
Monocytes_MESA	ENSG00000106853	PTGR1	0	14	0.00390908	0.00771192	-0.011206	0.0190242	0.506889	0.612233	0.943461
Monocytes_MESA	ENSG00000175854	SWI5	0	14	-0.00411506	0.00809222	-0.0199755	0.0117454	-0.508521	0.611088	0.943461
Nasal_Epithelium	ENSG00000176029	C11orf16	0	14	0.00931778	0.0132283	-0.0166091	0.0352447	0.704384	0.481193	0.943671
Nasal_Epithelium	ENSG00000104953	TLE6	0	14	-0.00311884	0.00442862	-0.0117988	0.0055611	-0.704246	0.48128	0.943671
CD4T	ENSG00000140406	TLNRD1	0	14	-0.0050762	0.00674875	-0.0183035	0.00815111	-0.752169	0.451949	0.94368
CD4T	ENSG00000273604	EPOP	0	14	0.00183306	0.00243593	-0.00294128	0.0066074	0.752509	0.451745	0.94368
CD4T	ENSG00000273230	AC102953.2	0	14	-0.00732673	0.00974016	-0.0264171	0.0117636	-0.752219	0.451919	0.94368
Whole_Blood_GS	ENSG00000126214	KLC1	0	14	0.00786559	0.0116442	-0.0149566	0.0306878	0.675494	0.499362	0.943726
CD4T	ENSG00000095485	CWF19L1	0	14	0.00425122	0.00566921	-0.00686022	0.0153627	0.749879	0.453328	0.943887
CD4T	ENSG00000167325	RRM1	0	14	-0.00487938	0.00653377	-0.0176853	0.00792658	-0.746793	0.455188	0.943887
CD4T	ENSG00000149577	SIDT2	0	14	0.0118999	0.0159678	-0.0193964	0.0431961	0.745242	0.456125	0.943887
CD4T	ENSG00000154134	ROBO3	0	14	-0.0102746	0.0136776	-0.0370822	0.016533	-0.7512	0.452532	0.943887
CD4T	ENSG00000150455	TIRAP	0	14	-0.00355417	0.00474273	-0.0128497	0.00574141	-0.749393	0.45362	0.943887
CD4T	ENSG00000178449	COX14	0	14	0.00810133	0.010785	-0.0130369	0.0292396	0.751166	0.452553	0.943887
CD4T	ENSG00000189410	SH2D5	0	14	0.00326948	0.0043678	-0.00529126	0.0118302	0.748541	0.454134	0.943887
CD4T	ENSG00000184454	NCMAP	0	14	0.00266019	0.00357144	-0.0043397	0.00966007	0.744851	0.456362	0.943887
CD4T	ENSG00000280670	CCDC163	0	14	-0.0118016	0.0158516	-0.0428701	0.019267	-0.744503	0.456572	0.943887
CD4T	ENSG00000152760	TCTEX1D1	0	14	-0.00203171	0.00272603	-0.00737463	0.00331121	-0.7453	0.45609	0.943887
CD4T	ENSG00000064886	CHI3L2	0	14	-0.00645784	0.00860878	-0.0233307	0.0104151	-0.750146	0.453167	0.943887
CD4T	ENSG00000143771	CNIH4	0	14	0.00558946	0.00748868	-0.00908809	0.020267	0.746387	0.455434	0.943887
CD4T	ENSG00000196418	ZNF124	0	14	-0.00949551	0.0126717	-0.0343316	0.0153406	-0.749346	0.453649	0.943887
CD4T	ENSG00000057608	GDI2	0	14	0.00452109	0.00608518	-0.00740563	0.0164478	0.742968	0.457501	0.943887
CD4T	ENSG00000212743	AL137145.1	0	14	0.004253	0.00571333	-0.00694493	0.0154509	0.744399	0.456635	0.943887
CD4T	ENSG00000139908	TSSK4	0	14	-0.00511033	0.0068503	-0.0185367	0.00831602	-0.746001	0.455667	0.943887
CD4T	ENSG00000247982	LINC00926	0	14	-0.00161311	0.00216369	-0.00585385	0.00262764	-0.745536	0.455947	0.943887
CD4T	ENSG00000103316	CRYM	0	14	-0.0061847	0.00825546	-0.0223651	0.00999571	-0.749164	0.453758	0.943887
CD4T	ENSG00000103353	UBFD1	0	14	-0.00387378	0.00520278	-0.014071	0.00632347	-0.74456	0.456538	0.943887
CD4T	ENSG00000223510	CDRT15	0	14	0.00970057	0.0130568	-0.0158903	0.0352915	0.74295	0.457512	0.943887
CD4T	ENSG00000277161	PIGW	0	14	-0.00387635	0.00516618	-0.0140019	0.00624918	-0.750331	0.453055	0.943887
CD4T	ENSG00000108950	FAM20A	0	14	0.00452173	0.00607098	-0.00737717	0.0164206	0.744811	0.456386	0.943887
CD4T	ENSG00000132199	ENOSF1	0	14	-0.00646223	0.0087032	-0.0235202	0.0105957	-0.742512	0.457777	0.943887
CD4T	ENSG00000152234	ATP5F1A	0	14	-0.00436202	0.00586185	-0.015851	0.00712699	-0.744137	0.456794	0.943887
CD4T	ENSG00000060069	CTDP1	0	14	0.00366843	0.00494096	-0.00601567	0.0133525	0.742452	0.457813	0.943887
CD4T	ENSG00000076944	STXBP2	0	14	0.0028013	0.00375449	-0.00455738	0.01016	0.746118	0.455596	0.943887
CD4T	ENSG00000105127	AKAP8	0	14	0.00378001	0.00508506	-0.00618652	0.0137465	0.743357	0.457265	0.943887
CD4T	ENSG00000105643	ARRDC2	0	14	-0.00480381	0.00640866	-0.0173646	0.00775694	-0.749581	0.453507	0.943887
CD4T	ENSG00000173581	CCDC106	0	14	0.00296251	0.00395951	-0.00479799	0.010723	0.748201	0.454339	0.943887
CD4T	ENSG00000121417	ZNF211	0	14	-0.00382988	0.0051164	-0.0138578	0.00619808	-0.74855	0.454129	0.943887
CD4T	ENSG00000178295	GEN1	0	14	-0.00344144	0.00461816	-0.0124929	0.00560998	-0.745197	0.456153	0.943887
CD4T	ENSG00000144040	SFXN5	0	14	0.0019061	0.00256658	-0.00312431	0.00693652	0.742662	0.457686	0.943887
CD4T	ENSG00000088970	KIZ	0	14	0.00546144	0.00727878	-0.0088047	0.0197276	0.750324	0.453059	0.943887
CD4T	ENSG00000124225	PMEPA1	0	14	0.00317283	0.00427305	-0.0052022	0.0115479	0.74252	0.457772	0.943887
CD4T	ENSG00000159079	CFAP298	0	14	-0.000663843	0.000890268	-0.00240874	0.00108105	-0.745667	0.455869	0.943887
CD4T	ENSG00000183066	WBP2NL	0	14	-0.00659597	0.00886998	-0.0239808	0.0107889	-0.743629	0.457101	0.943887
CD4T	ENSG00000174748	RPL15	0	14	0.00271434	0.00362501	-0.00439054	0.00981922	0.748782	0.453989	0.943887
CD4T	ENSG00000093217	XYLB	0	14	0.00592574	0.00789366	-0.00954554	0.021397	0.750697	0.452835	0.943887
CD4T	ENSG00000163412	EIF4E3	0	14	0.00898098	0.0120825	-0.0147002	0.0326622	0.743307	0.457296	0.943887
CD4T	ENSG00000159685	CHCHD6	0	14	-0.00493236	0.0066051	-0.0178781	0.00801341	-0.746749	0.455215	0.943887
CD4T	ENSG00000178222	RNF212	0	14	0.00243308	0.00327353	-0.00398291	0.00884908	0.74326	0.457324	0.943887
CD4T	ENSG00000185477	GPRIN3	0	14	0.00371739	0.00498754	-0.00605802	0.0134928	0.745335	0.456069	0.943887
CD4T	ENSG00000077684	JADE1	0	14	-0.00570169	0.0075914	-0.0205806	0.00917717	-0.751073	0.452609	0.943887
CD4T	ENSG00000242419	PCDHGC4	0	14	-0.00145513	0.00194448	-0.00526624	0.00235597	-0.748341	0.454254	0.943887
CD4T	ENSG00000154079	SDHAF4	0	14	-0.004034	0.00542286	-0.0146626	0.0065946	-0.743888	0.456944	0.943887
CD4T	ENSG00000118402	ELOVL4	0	14	-0.00440743	0.00591689	-0.0160043	0.00718945	-0.744891	0.456338	0.943887
CD4T	ENSG00000196937	FAM3C	0	14	0.00262008	0.00348548	-0.00421133	0.00945149	0.751713	0.452224	0.943887
CD4T	ENSG00000196453	ZNF777	0	14	-0.00273972	0.00367672	-0.00994595	0.00446652	-0.745152	0.45618	0.943887
CD4T	ENSG00000104408	EIF3E	0	14	0.00296766	0.0039857	-0.00484417	0.0107795	0.744576	0.456528	0.943887
CD4T	ENSG00000230453	ANKRD18B	0	14	-0.00275608	0.0037078	-0.0100232	0.00451107	-0.74332	0.457288	0.943887
CD4T	ENSG00000127081	ZNF484	0	14	-0.00489491	0.0065852	-0.0178017	0.00801185	-0.743319	0.457288	0.943887
Nasal_Epithelium	ENSG00000160606	TLCD1	0	14	-0.00156465	0.00222288	-0.00592142	0.00279211	-0.703886	0.481504	0.943931
Monocytes_MESA	ENSG00000117448	AKR1A1	0	14	-0.00247307	0.00489939	-0.0120757	0.00712956	-0.504771	0.61372	0.94404
Monocytes_MESA	ENSG00000085832	EPS15	0	14	0.00216242	0.00429384	-0.00625336	0.0105782	0.50361	0.614536	0.94404
Monocytes_MESA	ENSG00000198890	PRMT6	0	14	0.0071972	0.0142734	-0.0207782	0.0351726	0.504238	0.614094	0.94404
Monocytes_MESA	ENSG00000214530	STARD10	0	14	-0.00431168	0.00854507	-0.0210597	0.0124364	-0.504581	0.613853	0.94404
Monocytes_MESA	ENSG00000115137	DNAJC27	0	14	-0.00403387	0.00801221	-0.0197375	0.0116698	-0.503465	0.614637	0.94404
Monocytes_MESA	ENSG00000146574	CCZ1B	0	14	0.00581002	0.0114999	-0.0167294	0.0283494	0.505224	0.613402	0.94404
Monocytes_MESA	ENSG00000131669	NINJ1	0	14	0.00233625	0.00463959	-0.00675718	0.0114297	0.503547	0.61458	0.94404
CD4T	ENSG00000185436	IFNLR1	0	14	0.00282605	0.00381044	-0.00464228	0.0102944	0.74166	0.458294	0.944055
CD4T	ENSG00000105255	FSD1	0	14	-0.00379772	0.00512147	-0.0138356	0.00624017	-0.74153	0.458372	0.944055
CD4T	ENSG00000090316	MAEA	0	14	-0.00548484	0.00739724	-0.0199832	0.00901349	-0.74147	0.458408	0.944055
CD4T	ENSG00000123119	NECAB1	0	14	-0.00657082	0.00885632	-0.0239289	0.0107873	-0.741935	0.458127	0.944055
CD4T	ENSG00000106809	OGN	0	14	-0.00385256	0.00519644	-0.0140374	0.00633228	-0.741384	0.45846	0.944055
Whole_Blood_GS	ENSG00000205683	DPF3	0	14	0.0016958	0.0025121	-0.00322782	0.00661941	0.675053	0.499642	0.94409
Whole_Blood_GS	ENSG00000117215	PLA2G2D	0	14	-0.00324307	0.00481775	-0.0126857	0.00619955	-0.67315	0.500852	0.944164
Whole_Blood_GS	ENSG00000142733	MAP3K6	0	14	0.00140254	0.00208276	-0.00267959	0.00548468	0.673407	0.500688	0.944164
Whole_Blood_GS	ENSG00000004455	AK2	0	14	-0.00213799	0.0031822	-0.00837499	0.004099	-0.67186	0.501673	0.944164
Whole_Blood_GS	ENSG00000160712	IL6R	0	14	0.00297087	0.00440659	-0.00566588	0.0116076	0.674189	0.500191	0.944164
Whole_Blood_GS	ENSG00000027869	SH2D2A	0	14	-0.00308828	0.00459506	-0.0120944	0.00591787	-0.672087	0.501528	0.944164
Whole_Blood_GS	ENSG00000172819	RARG	0	14	0.00537994	0.00798991	-0.01028	0.0210399	0.673341	0.50073	0.944164
Whole_Blood_GS	ENSG00000205352	PRR13	0	14	-0.0038645	0.00574541	-0.0151253	0.00739629	-0.672624	0.501186	0.944164
Whole_Blood_GS	ENSG00000137804	NUSAP1	0	14	0.000915685	0.00135976	-0.0017494	0.00358077	0.673416	0.500683	0.944164
Whole_Blood_GS	ENSG00000159792	PSKH1	0	14	0.00660137	0.0097976	-0.0126016	0.0258043	0.673774	0.500455	0.944164
Whole_Blood_GS	ENSG00000175906	ARL4D	0	14	0.00252986	0.00375834	-0.00483634	0.00989607	0.673133	0.500862	0.944164
Whole_Blood_GS	ENSG00000182141	ZNF708	0	14	-0.00461099	0.0068634	-0.018063	0.00884103	-0.671822	0.501697	0.944164
Whole_Blood_GS	ENSG00000171443	ZNF524	0	14	-0.00240935	0.00357589	-0.00941797	0.00459928	-0.673775	0.500454	0.944164
Whole_Blood_GS	ENSG00000182247	UBE2E2	0	14	0.00218371	0.00324896	-0.00418413	0.00855156	0.672127	0.501503	0.944164
Whole_Blood_GS	ENSG00000076242	MLH1	0	14	0.00567634	0.00842656	-0.0108394	0.0221921	0.673625	0.50055	0.944164
Whole_Blood_GS	ENSG00000168273	SMIM4	0	14	-0.00156678	0.0023238	-0.00612134	0.00298778	-0.674234	0.500163	0.944164
Whole_Blood_GS	ENSG00000171476	HOPX	0	14	0.00364218	0.00540361	-0.0069487	0.0142331	0.674027	0.500294	0.944164
Whole_Blood_GS	ENSG00000152380	FAM151B	0	14	-0.00277775	0.00412784	-0.0108682	0.00531267	-0.67293	0.500992	0.944164
Whole_Blood_GS	ENSG00000112715	VEGFA	0	14	0.0040025	0.00595059	-0.00766045	0.0156655	0.672622	0.501188	0.944164
Whole_Blood_GS	ENSG00000106100	NOD1	1	14	0.00772958	0.0114861	-0.0147828	0.030242	0.672949	0.50098	0.944164
Whole_Blood_GS	ENSG00000136279	DBNL	0	14	0.00267323	0.00397379	-0.00511525	0.0104617	0.672716	0.501128	0.944164
Whole_Blood_GS	ENSG00000243317	STMP1	0	14	-0.00717172	0.0106401	-0.0280258	0.0136824	-0.67403	0.500292	0.944164
Whole_Blood_GS	ENSG00000120899	PTK2B	0	14	0.00845467	0.0125841	-0.0162097	0.033119	0.671854	0.501676	0.944164
Whole_Blood_GS	ENSG00000181135	ZNF707	0	14	-0.00451643	0.00671678	-0.0176811	0.00864822	-0.672409	0.501323	0.944164
Whole_Blood_GS	ENSG00000164010	ERMAP	0	14	0.0047256	0.00704151	-0.0090755	0.0185267	0.671106	0.502153	0.944245
Whole_Blood_GS	ENSG00000227373	AL121983.2	0	14	0.00251415	0.00374398	-0.00482393	0.00985222	0.671516	0.501892	0.944245
Whole_Blood_GS	ENSG00000125952	MAX	0	14	0.00582129	0.00867964	-0.0111905	0.0228331	0.670683	0.502422	0.944245
Whole_Blood_GS	ENSG00000136490	LIMD2	0	14	-0.00452759	0.00675238	-0.017762	0.00870683	-0.670517	0.502528	0.944245
Whole_Blood_GS	ENSG00000105486	LIG1	0	14	0.00663263	0.00988233	-0.0127364	0.0260016	0.67116	0.502119	0.944245
Whole_Blood_GS	ENSG00000153064	BANK1	0	14	0.00306057	0.0045605	-0.00587785	0.011999	0.671103	0.502155	0.944245
Whole_Blood_GS	ENSG00000274523	RCC1L	0	14	0.00127673	0.00190282	-0.00245273	0.00500619	0.670968	0.502241	0.944245
Whole_Blood_GS	ENSG00000178809	TRIM73	0	14	0.00295909	0.00441078	-0.00568588	0.0116041	0.670877	0.502299	0.944245
Whole_Blood_GS	ENSG00000012232	EXTL3	0	14	-0.00287371	0.00428533	-0.0112728	0.00552537	-0.670594	0.502479	0.944245
Whole_Blood_GS	ENSG00000221944	TIGD1	0	14	-0.00209304	0.00312275	-0.00821351	0.00402744	-0.670254	0.502696	0.944395
Monocytes_MESA	ENSG00000173890	GPR160	0	14	0.00525239	0.0104475	-0.0152244	0.0257292	0.50274	0.615147	0.944414
Nasal_Epithelium	ENSG00000173715	C11orf80	0	14	0.00845363	0.0120468	-0.0151577	0.032065	0.701731	0.482847	0.944474
Nasal_Epithelium	ENSG00000019144	PHLDB1	0	14	0.0021363	0.00304106	-0.00382407	0.00809667	0.702484	0.482377	0.944474
Nasal_Epithelium	ENSG00000154134	ROBO3	0	14	-0.00720531	0.010257	-0.0273087	0.0128981	-0.702476	0.482383	0.944474
Nasal_Epithelium	ENSG00000111639	MRPL51	0	14	0.00364029	0.00518713	-0.0065263	0.0138069	0.701792	0.482809	0.944474
Nasal_Epithelium	ENSG00000186184	POLR1D	0	14	0.00774623	0.0110433	-0.0138983	0.0293908	0.701439	0.483029	0.944474
Nasal_Epithelium	ENSG00000186260	MRTFB	0	14	0.00422754	0.00602583	-0.00758286	0.0160379	0.701571	0.482947	0.944474
Nasal_Epithelium	ENSG00000152760	DYNLT5	0	14	0.006299	0.00896155	-0.0112653	0.0238633	0.702892	0.482123	0.944474
Nasal_Epithelium	ENSG00000175984	DENND2C	0	14	-0.001387	0.00197429	-0.00525654	0.00248254	-0.70253	0.482348	0.944474
Nasal_Epithelium	ENSG00000206073	SERPINB4	0	14	0.00875113	0.0124631	-0.0156761	0.0331784	0.702162	0.482578	0.944474
Nasal_Epithelium	ENSG00000065268	WDR18	0	14	-0.0100875	0.0143588	-0.0382302	0.0180552	-0.702532	0.482348	0.944474
Nasal_Epithelium	ENSG00000197608	ZNF841	0	14	-0.00306734	0.00436892	-0.0116303	0.00549559	-0.702082	0.482628	0.944474
Nasal_Epithelium	ENSG00000244687	UBE2V1	0	14	-0.00185142	0.00264023	-0.00702617	0.00332333	-0.701234	0.483157	0.944474
Nasal_Epithelium	ENSG00000100364	KIAA0930	0	14	0.00511548	0.00727981	-0.00915268	0.0193836	0.702695	0.482246	0.944474
Nasal_Epithelium	ENSG00000119900	OGFRL1	0	14	-0.00302475	0.00430624	-0.0114648	0.00541533	-0.702411	0.482423	0.944474
Nasal_Epithelium	ENSG00000029534	ANK1	0	14	0.00453154	0.00646143	-0.00813262	0.0171957	0.701322	0.483102	0.944474
Whole_Blood_GS	ENSG00000117643	MAN1C1	0	14	0.00704662	0.0105389	-0.0136092	0.0277024	0.668632	0.50373	0.94456
Whole_Blood_GS	ENSG00000196655	TRAPPC4	0	14	0.010829	0.0161902	-0.0209032	0.0425613	0.668864	0.503582	0.94456
Whole_Blood_GS	ENSG00000196531	NACA	0	14	0.00152606	0.00227952	-0.00294171	0.00599384	0.669467	0.503198	0.94456
Whole_Blood_GS	ENSG00000129515	SNX6	0	14	-0.00708741	0.0105964	-0.0278559	0.0136811	-0.668852	0.50359	0.94456
Whole_Blood_GS	ENSG00000137817	PARP6	0	14	-0.00685071	0.0102384	-0.0269175	0.0132161	-0.669122	0.503418	0.94456
Whole_Blood_GS	ENSG00000156886	ITGAD	0	14	0.00435636	0.00651055	-0.00840409	0.0171168	0.669122	0.503417	0.94456
Whole_Blood_GS	ENSG00000231826	LINC01819	0	14	-0.00319976	0.00478671	-0.0125815	0.00618203	-0.668467	0.503836	0.94456
Whole_Blood_GS	ENSG00000138798	EGF	0	14	0.00262201	0.00392008	-0.00506121	0.0103052	0.668865	0.503581	0.94456
Whole_Blood_GS	ENSG00000137274	BPHL	0	14	-0.00550875	0.00823937	-0.0216576	0.0106401	-0.668589	0.503758	0.94456
Whole_Blood_GS	ENSG00000130338	TULP4	0	14	-0.00255655	0.00381788	-0.0100395	0.00492635	-0.669627	0.503096	0.94456
Whole_Blood_GS	ENSG00000106701	FSD1L	0	14	0.00215868	0.00322591	-0.00416399	0.00848134	0.669169	0.503388	0.94456
Whole_Blood_GS	ENSG00000119397	CNTRL	0	14	-0.00252551	0.00377626	-0.00992685	0.00487582	-0.668787	0.503631	0.94456
Nasal_Epithelium	ENSG00000137992	DBT	0	14	0.0035184	0.00501907	-0.0063188	0.0133556	0.701006	0.4833	0.944573
CD4T	ENSG00000171160	MORN4	0	14	0.0053286	0.00719444	-0.00877225	0.0194294	0.740655	0.458903	0.944624
CD4T	ENSG00000175591	P2RY2	0	14	0.00305378	0.0041277	-0.00503637	0.0111439	0.739825	0.459406	0.944624
CD4T	ENSG00000134369	NAV1	0	14	-0.00268135	0.00362296	-0.00978222	0.00441951	-0.740101	0.459239	0.944624
CD4T	ENSG00000115947	ORC4	0	14	0.00606392	0.00819861	-0.0100051	0.0221329	0.739628	0.459526	0.944624
CD4T	ENSG00000254413	CHKB-CPT1B	0	14	0.0101489	0.0137217	-0.0167451	0.0370428	0.739624	0.459528	0.944624
CD4T	ENSG00000144847	IGSF11	0	14	-0.00726682	0.00981678	-0.0265073	0.0119737	-0.740244	0.459152	0.944624
CD4T	ENSG00000104231	ZFAND1	0	14	-0.00416809	0.00563051	-0.0152037	0.0068675	-0.740269	0.459137	0.944624
CD4T	ENSG00000078124	ACER3	0	14	-0.00450567	0.00610141	-0.0164642	0.00745287	-0.738464	0.460233	0.944676
CD4T	ENSG00000162408	NOL9	0	14	0.0112751	0.015265	-0.0186438	0.041194	0.738625	0.460135	0.944676
CD4T	ENSG00000139618	BRCA2	0	14	-0.0035024	0.00473687	-0.0127865	0.00578169	-0.739392	0.459669	0.944676
CD4T	ENSG00000255582	OR10G2	0	14	0.00485504	0.00657294	-0.00802769	0.0177378	0.738641	0.460125	0.944676
CD4T	ENSG00000188000	OR7D2	0	14	0.0105509	0.014277	-0.0174316	0.0385333	0.739009	0.459901	0.944676
CD4T	ENSG00000169814	BTD	0	14	-0.00379659	0.00513763	-0.0138662	0.00627297	-0.738978	0.45992	0.944676
CD4T	ENSG00000021762	OSBPL5	0	14	-0.00332304	0.00452878	-0.0121993	0.00555321	-0.733761	0.463095	0.94477
CD4T	ENSG00000182326	C1S	0	14	0.00380141	0.0051691	-0.00632984	0.0139327	0.735411	0.462089	0.94477
CD4T	ENSG00000162576	MXRA8	0	14	-0.00829691	0.0112589	-0.030364	0.0137702	-0.736917	0.461173	0.94477
CD4T	ENSG00000131697	NPHP4	0	14	-0.00868626	0.0118329	-0.0318783	0.0145058	-0.734077	0.462902	0.94477
CD4T	ENSG00000231090	MIR4422HG	0	14	-0.00373668	0.00508905	-0.013711	0.00623767	-0.73426	0.462791	0.94477
CD4T	ENSG00000079739	PGM1	0	14	0.0075375	0.0102665	-0.0125844	0.0276594	0.734187	0.462835	0.94477
CD4T	ENSG00000163382	NAXE	0	14	-0.00462333	0.00628991	-0.0169513	0.00770467	-0.735039	0.462315	0.94477
CD4T	ENSG00000143183	TMCO1	0	14	0.00239656	0.00325729	-0.00398761	0.00878073	0.735753	0.461881	0.94477
CD4T	ENSG00000163041	H3F3A	0	14	-0.0051592	0.00702797	-0.0189338	0.00861537	-0.734095	0.462891	0.94477
CD4T	ENSG00000162946	DISC1	0	14	0.00808159	0.0109991	-0.0134763	0.0296395	0.734748	0.462493	0.94477
CD4T	ENSG00000120690	ELF1	0	14	0.00285916	0.00387542	-0.00473653	0.0104548	0.737767	0.460656	0.94477
CD4T	ENSG00000100483	VCPKMT	0	14	0.00198952	0.00270138	-0.00330508	0.00728413	0.736484	0.461436	0.94477
CD4T	ENSG00000068305	MEF2A	0	14	0.00295168	0.00401517	-0.0049179	0.0108213	0.735132	0.462259	0.94477
CD4T	ENSG00000178977	LINC00324	0	14	0.00359479	0.00489676	-0.00600268	0.0131923	0.734116	0.462878	0.94477
CD4T	ENSG00000172175	MALT1	0	14	-0.0027398	0.00373343	-0.0100572	0.00457758	-0.733856	0.463036	0.94477
CD4T	ENSG00000083814	ZNF671	0	14	0.00257405	0.00349812	-0.00428213	0.00943023	0.735839	0.461829	0.94477
CD4T	ENSG00000196208	GREB1	0	14	0.00531321	0.00723059	-0.00885848	0.0194849	0.734824	0.462447	0.94477
CD4T	ENSG00000125868	DSTN	0	14	0.0043099	0.00586509	-0.00718546	0.0158053	0.73484	0.462437	0.94477
CD4T	ENSG00000138964	PARVG	0	14	-0.00692486	0.00941317	-0.0253743	0.0115246	-0.735657	0.461939	0.94477
CD4T	ENSG00000170837	GPR27	0	14	-0.00667294	0.00906792	-0.0244457	0.0110999	-0.735885	0.461801	0.94477
CD4T	ENSG00000174173	TRMT10C	0	14	0.00370388	0.00502214	-0.00613934	0.0135471	0.737509	0.460813	0.94477
CD4T	ENSG00000272097	AL024498.1	0	14	0.00521985	0.00708167	-0.00865996	0.0190997	0.737093	0.461066	0.94477
CD4T	ENSG00000120915	EPHX2	0	14	-0.007414	0.0101044	-0.0272182	0.0123902	-0.73374	0.463107	0.94477
CD4T	ENSG00000104497	SNX16	0	14	0.0106733	0.0144927	-0.0177319	0.0390784	0.736459	0.461452	0.94477
CD4T	ENSG00000135049	AGTPBP1	0	14	0.0029144	0.00396117	-0.00484935	0.0106782	0.735743	0.461887	0.94477
Nasal_Epithelium	ENSG00000187242	KRT12	0	14	0.00697501	0.00995752	-0.0125414	0.0264914	0.700476	0.48363	0.945039
Nasal_Epithelium	ENSG00000204149	AGAP6	0	14	0.0044276	0.00632939	-0.00797778	0.016833	0.69953	0.484221	0.945056
Nasal_Epithelium	ENSG00000197748	CFAP43	0	14	0.00930081	0.0133163	-0.0167986	0.0354002	0.698453	0.484894	0.945056
Nasal_Epithelium	ENSG00000064102	INTS13	0	14	0.00483534	0.00692459	-0.0087366	0.0184073	0.698286	0.484999	0.945056
Nasal_Epithelium	ENSG00000177981	ASB8	0	14	0.00373665	0.00534871	-0.00674664	0.0142199	0.698607	0.484797	0.945056
Nasal_Epithelium	ENSG00000188277	C15orf62	0	14	0.00183026	0.00261926	-0.00330339	0.00696392	0.69877	0.484696	0.945056
Nasal_Epithelium	ENSG00000153885	KCTD15	0	14	-0.00586799	0.00838234	-0.0222971	0.0105611	-0.700042	0.483901	0.945056
Nasal_Epithelium	ENSG00000101019	UQCC1	0	14	0.00881399	0.0126169	-0.0159147	0.0335427	0.698585	0.484812	0.945056
Nasal_Epithelium	ENSG00000101150	TPD52L2	0	14	0.00594578	0.00850289	-0.0107196	0.0226111	0.699265	0.484386	0.945056
Nasal_Epithelium	ENSG00000114547	ROPN1B	0	14	0.00855362	0.0122461	-0.0154484	0.0325556	0.698474	0.484881	0.945056
Nasal_Epithelium	ENSG00000082068	WDR70	0	14	0.00336141	0.00480969	-0.00606542	0.0127882	0.698882	0.484626	0.945056
Nasal_Epithelium	ENSG00000086570	FAT2	0	14	0.00185517	0.00265328	-0.00334516	0.0070555	0.699199	0.484428	0.945056
Nasal_Epithelium	ENSG00000137161	CNPY3	0	14	0.0027497	0.00392787	-0.00494879	0.0104482	0.700047	0.483898	0.945056
Nasal_Epithelium	ENSG00000080007	DDX43	0	14	0.00403273	0.00577542	-0.00728688	0.0153523	0.698258	0.485016	0.945056
Nasal_Epithelium	ENSG00000236609	ZNF853	0	14	-0.00678384	0.00970774	-0.0258107	0.012243	-0.698807	0.484673	0.945056
Nasal_Epithelium	ENSG00000173114	LRRN3	0	14	0.00534052	0.00764168	-0.0096369	0.0203179	0.698867	0.484635	0.945056
Nasal_Epithelium	ENSG00000140612	SEC11A	0	14	0.00310487	0.0044482	-0.00561344	0.0118232	0.698006	0.485173	0.945063
Nasal_Epithelium	ENSG00000145147	SLIT2	0	14	-0.00599998	0.00859647	-0.0228488	0.0108488	-0.697959	0.485203	0.945063
CD4T	ENSG00000135519	KCNH3	0	14	0.00547839	0.00747155	-0.00916557	0.0201224	0.733234	0.463416	0.945169
Nasal_Epithelium	ENSG00000124126	PREX1	0	14	-0.00537749	0.00770797	-0.0204848	0.00972986	-0.697653	0.485394	0.945173
Nasal_Epithelium	ENSG00000124406	ATP8A1	0	14	-0.00732178	0.0104961	-0.0278937	0.0132501	-0.697574	0.485444	0.945173
CD4T	ENSG00000142494	SLC47A1	0	14	0.00645916	0.00881203	-0.0108121	0.0237304	0.732994	0.463562	0.945237
Nasal_Epithelium	ENSG00000125977	EIF2S2	0	14	0.00166148	0.00238287	-0.00300886	0.00633183	0.697261	0.485639	0.945376
Nasal_Epithelium	ENSG00000138311	ZNF365	0	14	-0.00702506	0.010086	-0.0267932	0.0127431	-0.696517	0.486105	0.945399
Nasal_Epithelium	ENSG00000137752	CASP1	0	14	-0.00368563	0.00529158	-0.0140569	0.00668568	-0.696508	0.486111	0.945399
Nasal_Epithelium	ENSG00000123353	ORMDL2	0	14	-0.00137709	0.00197669	-0.00525133	0.00249715	-0.696666	0.486012	0.945399
Nasal_Epithelium	ENSG00000137331	IER3	0	14	-0.00254545	0.00365322	-0.00970563	0.00461472	-0.69677	0.485947	0.945399
Nasal_Epithelium	ENSG00000137288	UQCC2	0	14	0.00803354	0.0115297	-0.0145642	0.0306313	0.696772	0.485946	0.945399
Monocytes_MESA	ENSG00000171161	ZNF672	0	14	-0.00365615	0.00732104	-0.0180051	0.0106928	-0.499403	0.617496	0.945435
Monocytes_MESA	ENSG00000177700	POLR2L	0	14	-0.00428131	0.00857898	-0.0210958	0.0125332	-0.499046	0.617747	0.945435
Monocytes_MESA	ENSG00000184752	NDUFA12	0	14	-0.00488285	0.00976453	-0.024021	0.0142553	-0.50006	0.617033	0.945435
Monocytes_MESA	ENSG00000165948	IFI27L1	0	14	0.0047017	0.00941214	-0.0137457	0.0231492	0.499536	0.617402	0.945435
Monocytes_MESA	ENSG00000136381	IREB2	0	14	-0.00362392	0.00725434	-0.0178422	0.0105943	-0.499553	0.61739	0.945435
Monocytes_MESA	ENSG00000197122	SRC	0	14	-0.00173276	0.00345987	-0.00851399	0.00504847	-0.500817	0.6165	0.945435
Monocytes_MESA	ENSG00000181467	RAP2B	0	14	0.00354778	0.00709012	-0.0103486	0.0174442	0.500383	0.616806	0.945435
Monocytes_MESA	ENSG00000138678	AGPAT9	0	14	0.000552357	0.00110948	-0.00162218	0.0027269	0.497852	0.618588	0.945435
Monocytes_MESA	ENSG00000111801	BTN3A3	0	14	0.00471235	0.00946953	-0.0138476	0.0232723	0.497633	0.618743	0.945435
Monocytes_MESA	ENSG00000147439	BIN3	0	14	-0.00161676	0.00324627	-0.00797933	0.00474582	-0.498035	0.618459	0.945435
Monocytes_MESA	ENSG00000070501	POLB	0	14	-0.00183989	0.00369162	-0.00907533	0.00539554	-0.498397	0.618204	0.945435
Whole_Blood_GS	ENSG00000165923	AGBL2	0	14	0.00279105	0.0041846	-0.00541061	0.0109927	0.666981	0.504784	0.945436
Whole_Blood_GS	ENSG00000137656	BUD13	0	14	-0.00277056	0.00415072	-0.0109058	0.0053647	-0.667489	0.50446	0.945436
Whole_Blood_GS	ENSG00000129636	ITFG1	0	14	-0.00114019	0.00170966	-0.00449107	0.00221069	-0.666911	0.504829	0.945436
Whole_Blood_GS	ENSG00000105245	NUMBL	0	14	-0.00552706	0.0082873	-0.0217699	0.0107157	-0.666932	0.504816	0.945436
Whole_Blood_GS	ENSG00000240344	PPIL3	0	14	-0.0112658	0.0168835	-0.0443568	0.0218252	-0.667269	0.5046	0.945436
Whole_Blood_GS	ENSG00000146453	PNLDC1	0	14	-0.00634685	0.0095111	-0.0249883	0.0122946	-0.66731	0.504574	0.945436
Whole_Blood_GS	ENSG00000172375	C2CD2L	0	14	-0.00825823	0.0123858	-0.0325339	0.0160175	-0.666749	0.504932	0.945465
CD4T	ENSG00000006125	AP2B1	0	14	0.0036606	0.00499682	-0.00613299	0.0134542	0.732586	0.463811	0.945513
Monocytes_MESA	ENSG00000133858	ZFC3H1	0	14	-0.00249751	0.00503463	-0.0123652	0.00737018	-0.496067	0.619847	0.945562
Monocytes_MESA	ENSG00000136048	DRAM1	0	14	-0.00451658	0.00914272	-0.022436	0.0134028	-0.494008	0.6213	0.945562
Monocytes_MESA	ENSG00000189403	HMGB1	0	14	-0.0013761	0.00278598	-0.00683652	0.00408432	-0.493937	0.62135	0.945562
Monocytes_MESA	ENSG00000136146	MED4	0	14	-0.000268766	0.00054435	-0.00133567	0.00079814	-0.493738	0.621491	0.945562
Monocytes_MESA	ENSG00000005812	FBXL3	0	14	-0.00090704	0.00183706	-0.00450762	0.00269353	-0.493745	0.621486	0.945562
Monocytes_MESA	ENSG00000197013	ZNF429	0	14	0.00299563	0.00605009	-0.00886234	0.0148536	0.495138	0.620503	0.945562
Monocytes_MESA	ENSG00000138074	SLC5A6	0	14	0.00173221	0.00350483	-0.00513713	0.00860154	0.494235	0.62114	0.945562
Monocytes_MESA	ENSG00000174891	RSRC1	0	14	0.0052211	0.0105712	-0.0154981	0.0259403	0.493897	0.621379	0.945562
Monocytes_MESA	ENSG00000145439	CBR4	0	14	0.00416062	0.00837443	-0.012253	0.0205742	0.496824	0.619313	0.945562
Monocytes_MESA	ENSG00000147419	CCDC25	0	14	-0.00632636	0.0127613	-0.0313381	0.0186854	-0.495744	0.620075	0.945562
Nasal_Epithelium	ENSG00000131979	GCH1	0	14	-0.00495916	0.00712501	-0.0189239	0.0090056	-0.696022	0.486415	0.945657
Nasal_Epithelium	ENSG00000140459	CYP11A1	0	14	0.00262897	0.00377804	-0.00477585	0.0100338	0.695856	0.486519	0.945657
Nasal_Epithelium	ENSG00000181027	FKRP	0	14	0.00555469	0.00798128	-0.0100883	0.0211977	0.695964	0.486451	0.945657
Nasal_Epithelium	ENSG00000197056	ZMYM1	0	14	0.0024529	0.00353188	-0.00446945	0.00937525	0.694503	0.487367	0.94569
Nasal_Epithelium	ENSG00000184232	OAF	0	14	0.00551777	0.00794959	-0.0100631	0.0210987	0.694095	0.487623	0.94569
Nasal_Epithelium	ENSG00000140854	KATNB1	0	14	-0.00715352	0.0102944	-0.0273301	0.0130231	-0.694897	0.48712	0.94569
Nasal_Epithelium	ENSG00000153898	MCOLN2	0	14	-0.00870967	0.0125487	-0.0333047	0.0158853	-0.69407	0.487639	0.94569
Nasal_Epithelium	ENSG00000160014	CALM3	0	14	-0.00346177	0.00498598	-0.0132341	0.00631057	-0.694301	0.487493	0.94569
Nasal_Epithelium	ENSG00000143797	MBOAT2	0	14	0.00480348	0.00691903	-0.00875758	0.0183645	0.694241	0.487531	0.94569
Nasal_Epithelium	ENSG00000068878	PSME4	0	14	-0.00432055	0.00622244	-0.0165163	0.00787521	-0.69435	0.487463	0.94569
Nasal_Epithelium	ENSG00000170373	CST1	0	14	0.00146563	0.00210923	-0.00266838	0.00559965	0.694867	0.487139	0.94569
Nasal_Epithelium	ENSG00000141956	PRDM15	0	14	0.00444454	0.00640198	-0.00810312	0.0169922	0.694244	0.487529	0.94569
Nasal_Epithelium	ENSG00000137203	TFAP2A	0	14	0.00297617	0.00427857	-0.00540967	0.011362	0.695599	0.48668	0.94569
Nasal_Epithelium	ENSG00000145979	TBC1D7	0	14	-0.00831622	0.011969	-0.0317751	0.0151427	-0.694811	0.487174	0.94569
Nasal_Epithelium	ENSG00000106804	C5	1	14	-0.00369719	0.00532234	-0.0141288	0.00673441	-0.694655	0.487272	0.94569
CD4T	ENSG00000236948	AL365255.1	0	14	0.00349615	0.00477643	-0.00586548	0.0128578	0.73196	0.464193	0.945705
CD4T	ENSG00000229484	AC243836.1	0	14	0.00242552	0.00331412	-0.00407003	0.00892107	0.731875	0.464245	0.945705
CD4T	ENSG00000130244	FAM98C	0	14	0.0018208	0.00248665	-0.00305296	0.00669455	0.732228	0.464029	0.945705
CD4T	ENSG00000260896	ARLNC1	0	14	0.00314287	0.00429662	-0.00527835	0.0115641	0.731475	0.464489	0.945741
CD4T	ENSG00000185504	FAAP100	0	14	-0.00448104	0.00612453	-0.0164849	0.00752281	-0.731655	0.464379	0.945741
CD4T	ENSG00000240563	L1TD1	0	14	-0.00965278	0.0132035	-0.0355311	0.0162255	-0.73108	0.46473	0.945771
CD4T	ENSG00000162869	PPP1R21	0	14	-0.00261344	0.00357414	-0.00961863	0.00439176	-0.731206	0.464653	0.945771
Monocytes_MESA	ENSG00000139117	CPNE8	0	14	-0.00265523	0.00538411	-0.0132079	0.00789744	-0.493159	0.6219	0.945778
Nasal_Epithelium	ENSG00000284770	TBCE	0	14	0.00143507	0.00209033	-0.0026619	0.00553204	0.686527	0.492381	0.945917
Nasal_Epithelium	ENSG00000204130	RUFY2	0	14	-0.00160204	0.00232515	-0.00615924	0.00295517	-0.689004	0.490821	0.945917
Nasal_Epithelium	ENSG00000166228	PCBD1	0	14	-0.0067624	0.00977955	-0.02593	0.0124052	-0.691484	0.489261	0.945917
Nasal_Epithelium	ENSG00000166033	HTRA1	0	14	0.00432038	0.00635961	-0.00814423	0.016785	0.679347	0.496918	0.945917
Nasal_Epithelium	ENSG00000179988	PSTK	0	14	0.00221444	0.00320416	-0.0040656	0.00849448	0.691113	0.489494	0.945917
Nasal_Epithelium	ENSG00000185522	LMNTD2	0	14	0.00512658	0.00743611	-0.00944793	0.0197011	0.689417	0.490561	0.945917
Nasal_Epithelium	ENSG00000129173	E2F8	0	14	0.00448739	0.00647968	-0.00821256	0.0171873	0.692532	0.488603	0.945917
Nasal_Epithelium	ENSG00000197312	DDI2	0	14	-0.0052994	0.00770903	-0.0204088	0.00981002	-0.687427	0.491813	0.945917
Nasal_Epithelium	ENSG00000120656	TAF12	0	14	-0.000886869	0.00128864	-0.00341257	0.00163883	-0.688218	0.491315	0.945917
Nasal_Epithelium	ENSG00000183431	SF3A3	0	14	0.00471727	0.00689358	-0.00879389	0.0182284	0.6843	0.493786	0.945917
Nasal_Epithelium	ENSG00000116985	BMP8B	0	14	0.00507328	0.00747271	-0.00957297	0.0197195	0.678907	0.497197	0.945917
Nasal_Epithelium	ENSG00000170209	ANKK1	0	14	-0.00817587	0.0120353	-0.0317646	0.0154129	-0.679325	0.496932	0.945917
Nasal_Epithelium	ENSG00000111711	GOLT1B	0	14	0.00358655	0.0052185	-0.00664152	0.0138146	0.687276	0.491909	0.945917
Nasal_Epithelium	ENSG00000139132	FGD4	0	14	0.00860172	0.0125412	-0.0159785	0.0331819	0.685879	0.49279	0.945917
Nasal_Epithelium	ENSG00000139131	YARS2	0	14	-0.00386484	0.00569347	-0.0150238	0.00729415	-0.67882	0.497252	0.945917
Nasal_Epithelium	ENSG00000186666	BCDIN3D	0	14	0.00614003	0.00896896	-0.0114388	0.0237189	0.684587	0.493605	0.945917
Nasal_Epithelium	ENSG00000076555	ACACB	0	14	-0.00409553	0.0059603	-0.0157775	0.00758644	-0.687135	0.491997	0.945917
Nasal_Epithelium	ENSG00000196917	HCAR1	0	14	0.00217636	0.00319516	-0.00408604	0.00843875	0.681142	0.495782	0.945917
Nasal_Epithelium	ENSG00000150967	ABCB9	0	14	0.00515152	0.00758998	-0.00972456	0.0200276	0.678727	0.497311	0.945917
Nasal_Epithelium	ENSG00000215475	SIAH3	0	14	0.00523825	0.00759146	-0.00964075	0.0201172	0.690018	0.490183	0.945917
Nasal_Epithelium	ENSG00000186047	DLEU7	0	14	-0.00511251	0.0075257	-0.0198626	0.0096376	-0.67934	0.496923	0.945917
Nasal_Epithelium	ENSG00000139910	NOVA1	0	14	0.00417866	0.00603992	-0.00765937	0.0160167	0.69184	0.489038	0.945917
Nasal_Epithelium	ENSG00000125384	PTGER2	1	14	0.00380929	0.00553869	-0.00704633	0.0146649	0.687761	0.491603	0.945917
Nasal_Epithelium	ENSG00000020577	SAMD4A	0	14	0.00362591	0.0053096	-0.00678072	0.0140325	0.682897	0.494672	0.945917
Nasal_Epithelium	ENSG00000012963	UBR7	0	14	-0.000949451	0.0013855	-0.00366498	0.00176608	-0.685277	0.493169	0.945917
Nasal_Epithelium	ENSG00000176473	WDR25	0	14	0.00491312	0.00723271	-0.00926274	0.019089	0.679291	0.496953	0.945917
Nasal_Epithelium	ENSG00000126215	XRCC3	0	14	0.00430133	0.00625746	-0.00796306	0.0165657	0.687393	0.491835	0.945917
Nasal_Epithelium	ENSG00000184507	NUTM1	0	14	-0.00206552	0.00298436	-0.00791476	0.00378373	-0.692113	0.488867	0.945917
Nasal_Epithelium	ENSG00000092470	WDR76	0	14	0.00132699	0.00195493	-0.00250461	0.00515859	0.678789	0.497272	0.945917
Nasal_Epithelium	ENSG00000140274	DUOXA2	0	14	-0.00184598	0.00266351	-0.00706636	0.0033744	-0.693063	0.48827	0.945917
Nasal_Epithelium	ENSG00000137776	SLTM	0	14	-0.00206435	0.00300965	-0.00796315	0.00383444	-0.685913	0.492768	0.945917
Nasal_Epithelium	ENSG00000140988	RPS2	0	14	-0.00378943	0.00559024	-0.0147461	0.00716723	-0.677866	0.497857	0.945917
Nasal_Epithelium	ENSG00000103365	GGA2	0	14	0.00308567	0.00448505	-0.00570485	0.0118762	0.687992	0.491458	0.945917
Nasal_Epithelium	ENSG00000077235	GTF3C1	0	14	0.00378193	0.00552294	-0.00704284	0.0146067	0.684766	0.493491	0.945917
Nasal_Epithelium	ENSG00000140718	FTO	0	14	-0.00964718	0.0139311	-0.0369516	0.0176572	-0.692494	0.488627	0.945917
Nasal_Epithelium	ENSG00000261884	ENSG00000261884	0	14	-0.0013818	0.00202978	-0.00536011	0.0025965	-0.680765	0.49602	0.945917
Nasal_Epithelium	ENSG00000134717	BTF3L4	0	14	0.00423926	0.00622163	-0.0079549	0.0164334	0.681376	0.495634	0.945917
Nasal_Epithelium	ENSG00000162437	RAVER2	0	14	-0.00286148	0.0042018	-0.0110969	0.0053739	-0.681013	0.495863	0.945917
Nasal_Epithelium	ENSG00000117528	ABCD3	0	14	0.00643031	0.00935507	-0.0119053	0.0247659	0.68736	0.491856	0.945917
Nasal_Epithelium	ENSG00000179409	GEMIN4	0	14	0.0037838	0.00551469	-0.00702479	0.0145924	0.686132	0.49263	0.945917
Nasal_Epithelium	ENSG00000167916	KRT24	0	14	-0.00819493	0.0119667	-0.0316493	0.0152594	-0.684811	0.493463	0.945917
Nasal_Epithelium	ENSG00000108604	SMARCD2	0	14	-0.00200539	0.0029423	-0.0077722	0.00376142	-0.681572	0.49551	0.945917
Nasal_Epithelium	ENSG00000141580	WDR45B	0	14	0.00533451	0.00777711	-0.00990834	0.0205774	0.685924	0.492761	0.945917
Nasal_Epithelium	ENSG00000101558	VAPA	0	14	-0.00586713	0.00858886	-0.022701	0.0109667	-0.68311	0.494537	0.945917
Nasal_Epithelium	ENSG00000131142	CCL25	0	14	-0.0017496	0.00254739	-0.00674238	0.00324319	-0.686821	0.492196	0.945917
Nasal_Epithelium	ENSG00000133250	ZNF414	0	14	-0.00453101	0.00665987	-0.0175841	0.00852209	-0.680346	0.496286	0.945917
Nasal_Epithelium	ENSG00000141971	MVB12A	0	14	0.00380461	0.00555877	-0.00709038	0.0146996	0.684433	0.493702	0.945917
Nasal_Epithelium	ENSG00000142273	CBLC	0	14	0.0025179	0.00370165	-0.0047372	0.00977301	0.680211	0.496371	0.945917
Nasal_Epithelium	ENSG00000160472	TMEM190	0	14	0.0108248	0.0159559	-0.0204481	0.0420977	0.67842	0.497506	0.945917
Nasal_Epithelium	ENSG00000121413	ZSCAN18	0	14	-0.00352693	0.00511476	-0.0135517	0.00649781	-0.68956	0.490471	0.945917
Nasal_Epithelium	ENSG00000083845	RPS5	0	14	0.00815909	0.0119854	-0.0153319	0.0316501	0.68075	0.496029	0.945917
Nasal_Epithelium	ENSG00000134313	KIDINS220	0	14	-0.00438416	0.00643721	-0.0170009	0.00823254	-0.681065	0.49583	0.945917
Nasal_Epithelium	ENSG00000143970	ASXL2	0	14	-0.00243775	0.00357496	-0.00944455	0.00456904	-0.681896	0.495304	0.945917
Nasal_Epithelium	ENSG00000163798	SLC4A1AP	0	14	-0.00160641	0.00233404	-0.00618105	0.00296822	-0.688254	0.491293	0.945917
Nasal_Epithelium	ENSG00000186854	TRABD2A	0	14	0.00270161	0.00397849	-0.00509608	0.0104993	0.679055	0.497103	0.945917
Nasal_Epithelium	ENSG00000121152	NCAPH	0	14	0.000368737	0.000536044	-0.000681891	0.00141936	0.687885	0.491525	0.945917
Nasal_Epithelium	ENSG00000144182	LIPT1	0	14	-0.00472375	0.00694839	-0.0183423	0.00889484	-0.679834	0.49661	0.945917
Nasal_Epithelium	ENSG00000125611	CHCHD5	0	14	-0.00892841	0.0130587	-0.034523	0.0166662	-0.683714	0.494156	0.945917
Nasal_Epithelium	ENSG00000173272	MZT2A	0	14	-0.00873336	0.0128063	-0.0338332	0.0163665	-0.681958	0.495266	0.945917
Nasal_Epithelium	ENSG00000150556	LYPD6B	0	14	-0.00671687	0.00978983	-0.0259046	0.0124709	-0.686107	0.492646	0.945917
Nasal_Epithelium	ENSG00000169432	SCN9A	0	14	0.00721902	0.01058	-0.0135175	0.0279555	0.682324	0.495034	0.945917
Nasal_Epithelium	ENSG00000241635	UGT1A1	0	14	0.00389356	0.00569609	-0.00727056	0.0150577	0.683551	0.494259	0.945917
Nasal_Epithelium	ENSG00000143457	GOLPH3L	0	14	0.00433089	0.0063747	-0.00816329	0.0168251	0.679387	0.496893	0.945917
Nasal_Epithelium	ENSG00000160714	UBE2Q1	0	14	-0.00281174	0.0041489	-0.0109434	0.00531995	-0.677707	0.497958	0.945917
Nasal_Epithelium	ENSG00000160818	GPATCH4	0	14	0.00216973	0.00319239	-0.00408724	0.00842669	0.679657	0.496722	0.945917
Nasal_Epithelium	ENSG00000248485	PCP4L1	0	14	-0.00374727	0.00548662	-0.0145009	0.0070063	-0.682984	0.494617	0.945917
Nasal_Epithelium	ENSG00000143199	ADCY10	0	14	-0.00114463	0.00165302	-0.00438449	0.00209524	-0.692445	0.488658	0.945917
Nasal_Epithelium	ENSG00000101443	WFDC2	0	14	-0.00397618	0.00585474	-0.0154513	0.00749891	-0.679138	0.49705	0.945917
Nasal_Epithelium	ENSG00000124243	BCAS4	0	14	-0.00616088	0.00903149	-0.0238623	0.0115405	-0.682156	0.49514	0.945917
Nasal_Epithelium	ENSG00000182902	SLC25A18	0	14	0.00157498	0.00227974	-0.00289322	0.00604319	0.690861	0.489653	0.945917
Nasal_Epithelium	ENSG00000100296	THOC5	0	14	-0.00141988	0.0020771	-0.00549092	0.00265115	-0.683589	0.494234	0.945917
Nasal_Epithelium	ENSG00000100395	L3MBTL2	0	14	-0.00364052	0.00525957	-0.0139491	0.00666806	-0.69217	0.488831	0.945917
Nasal_Epithelium	ENSG00000100418	DESI1	0	14	-0.00607243	0.00892015	-0.0235556	0.0114107	-0.680755	0.496027	0.945917
Nasal_Epithelium	ENSG00000075275	CELSR1	0	14	0.00500042	0.00729016	-0.00928802	0.0192889	0.685914	0.492767	0.945917
Nasal_Epithelium	ENSG00000144596	GRIP2	0	14	0.00312931	0.0045661	-0.00582008	0.0120787	0.685335	0.493133	0.945917
Nasal_Epithelium	ENSG00000077097	TOP2B	0	14	0.00106547	0.00156195	-0.0019959	0.00412683	0.682138	0.495152	0.945917
Nasal_Epithelium	ENSG00000164048	ZNF589	0	14	0.00636237	0.00937739	-0.012017	0.0247417	0.67848	0.497468	0.945917
Nasal_Epithelium	ENSG00000001617	SEMA3F	0	14	-0.00357025	0.00515328	-0.0136705	0.00653	-0.69281	0.488429	0.945917
Nasal_Epithelium	ENSG00000173200	PARP15	0	14	0.00307527	0.00447528	-0.00569613	0.0118467	0.687167	0.491977	0.945917
Nasal_Epithelium	ENSG00000163904	SENP2	0	14	0.00200177	0.00294802	-0.00377623	0.00777978	0.679025	0.497122	0.945917
Nasal_Epithelium	ENSG00000078177	N4BP2	0	14	0.00590747	0.00860061	-0.0109494	0.0227644	0.686866	0.492167	0.945917
Nasal_Epithelium	ENSG00000163069	SGCB	0	14	0.00667446	0.00974109	-0.0124177	0.0257666	0.685186	0.493226	0.945917
Nasal_Epithelium	ENSG00000187054	TMPRSS11A	0	14	0.0107883	0.0159166	-0.0204077	0.0419842	0.677799	0.497899	0.945917
Nasal_Epithelium	ENSG00000185477	GPRIN3	0	14	0.00159499	0.00231673	-0.00294572	0.0061357	0.688466	0.49116	0.945917
Nasal_Epithelium	ENSG00000154153	RETREG1	0	14	0.00678735	0.00994512	-0.0127047	0.0262794	0.682481	0.494935	0.945917
Nasal_Epithelium	ENSG00000185261	KIAA0825	0	14	0.00391683	0.00576298	-0.0073784	0.0152121	0.679653	0.496724	0.945917
Nasal_Epithelium	ENSG00000131435	PDLIM4	0	14	0.00497985	0.00728693	-0.00930228	0.019262	0.683394	0.494358	0.945917
Nasal_Epithelium	ENSG00000113272	THG1L	0	14	0.00520891	0.00759471	-0.00967645	0.0200943	0.68586	0.492801	0.945917
Nasal_Epithelium	ENSG00000234745	HLA-B	1	14	-0.0119733	0.017594	-0.0464568	0.0225103	-0.680532	0.496168	0.945917
Nasal_Epithelium	ENSG00000204287	HLA-DRA	0	14	-0.0114214	0.0167039	-0.0441604	0.0213177	-0.683755	0.49413	0.945917
Nasal_Epithelium	ENSG00000096070	BRPF3	0	14	-0.00240181	0.00353024	-0.00932095	0.00451733	-0.680355	0.49628	0.945917
Nasal_Epithelium	ENSG00000005700	IBTK	0	14	-0.00684255	0.0100954	-0.0266292	0.0129441	-0.677787	0.497907	0.945917
Nasal_Epithelium	ENSG00000123505	AMD1	0	14	0.00288044	0.00423587	-0.00542171	0.0111826	0.680011	0.496498	0.945917
Nasal_Epithelium	ENSG00000051620	HEBP2	0	14	-0.0087074	0.0127007	-0.0336003	0.0161855	-0.685583	0.492976	0.945917
Nasal_Epithelium	ENSG00000183742	MACC1	0	14	-0.0025089	0.00367143	-0.00970478	0.00468697	-0.683359	0.49438	0.945917
Nasal_Epithelium	ENSG00000132434	LANCL2	0	14	0.00207768	0.00305344	-0.00390696	0.00806232	0.680438	0.496227	0.945917
Nasal_Epithelium	ENSG00000283267	FAM237B	0	14	0.00740479	0.0107368	-0.013639	0.0284485	0.689665	0.490405	0.945917
Nasal_Epithelium	ENSG00000105854	PON2	0	14	-0.00420294	0.0061098	-0.0161779	0.00777205	-0.687901	0.491515	0.945917
Nasal_Epithelium	ENSG00000244219	TMEM225B	0	14	-0.00686848	0.0100844	-0.0266335	0.0128966	-0.6811	0.495808	0.945917
Nasal_Epithelium	ENSG00000197037	ZSCAN25	0	14	0.00142085	0.00209568	-0.0026866	0.0055283	0.677991	0.497778	0.945917
Nasal_Epithelium	ENSG00000106400	ZNHIT1	0	14	-0.00364841	0.00527558	-0.0139884	0.00669155	-0.691564	0.489211	0.945917
Nasal_Epithelium	ENSG00000135269	TES	0	14	0.00965195	0.0139758	-0.0177402	0.0370441	0.690617	0.489806	0.945917
Nasal_Epithelium	ENSG00000104660	LEPROTL1	0	14	-0.00307955	0.00453052	-0.0119592	0.0058001	-0.679735	0.496672	0.945917
Nasal_Epithelium	ENSG00000164683	HEY1	0	14	0.00381935	0.0055063	-0.00697279	0.0146115	0.693634	0.487912	0.945917
Nasal_Epithelium	ENSG00000164684	ZNF704	0	14	-0.00673611	0.00982781	-0.0259983	0.012526	-0.685413	0.493083	0.945917
Nasal_Epithelium	ENSG00000104412	EMC2	0	14	-0.00336696	0.00492317	-0.0130162	0.00628228	-0.6839	0.494038	0.945917
Nasal_Epithelium	ENSG00000204839	MROH6	0	14	-0.00582519	0.00847482	-0.0224355	0.0107851	-0.687353	0.49186	0.945917
Nasal_Epithelium	ENSG00000107014	RLN2	0	14	0.00228949	0.0033027	-0.00418367	0.00876266	0.693219	0.488172	0.945917
Nasal_Epithelium	ENSG00000198963	RORB	0	14	0.00527769	0.00773341	-0.00987952	0.0204349	0.682453	0.494952	0.945917
Nasal_Epithelium	ENSG00000107130	NCS1	0	14	-0.00150634	0.00217279	-0.00576494	0.00275226	-0.693273	0.488138	0.945917
Nasal_Epithelium	ENSG00000130558	OLFM1	0	14	0.00147222	0.0021723	-0.00278541	0.00572986	0.677725	0.497946	0.945917
Whole_Blood_GS	ENSG00000149218	ENDOD1	0	14	-0.00555957	0.00835173	-0.0219287	0.0108095	-0.665679	0.505616	0.945962
Whole_Blood_GS	ENSG00000171860	C3AR1	1	14	0.0118445	0.0177939	-0.023031	0.04672	0.665647	0.505637	0.945962
Whole_Blood_GS	ENSG00000274414	AL121772.1	0	14	-0.00452115	0.00679099	-0.0178312	0.00878894	-0.665757	0.505566	0.945962
Whole_Blood_GS	ENSG00000166913	YWHAB	0	14	-0.00757773	0.0113822	-0.0298863	0.0147309	-0.665755	0.505567	0.945962
Whole_Blood_GS	ENSG00000171444	MCC	0	14	0.00762114	0.0114422	-0.0148052	0.0300475	0.666054	0.505377	0.945962
Nasal_Epithelium	ENSG00000120690	ELF1	0	14	-0.00169461	0.00250165	-0.00659776	0.00320853	-0.677397	0.498154	0.946034
Nasal_Epithelium	ENSG00000034053	APBA2	0	14	0.00460882	0.00680924	-0.00873706	0.0179547	0.676847	0.498503	0.946034
Nasal_Epithelium	ENSG00000182718	ANXA2	0	14	0.00329836	0.00487764	-0.00626165	0.0128584	0.67622	0.498901	0.946034
Nasal_Epithelium	ENSG00000011295	TTC19	0	14	0.0062509	0.00924469	-0.0118684	0.0243702	0.676161	0.498938	0.946034
Nasal_Epithelium	ENSG00000274512	TBC1D3L	0	14	-0.00780309	0.0115227	-0.0303872	0.014781	-0.677192	0.498284	0.946034
Nasal_Epithelium	ENSG00000184731	FAM110C	0	14	0.00524664	0.00775844	-0.00995963	0.0204529	0.676249	0.498883	0.946034
Nasal_Epithelium	ENSG00000183255	PTTG1IP	0	14	0.00673314	0.00994622	-0.0127611	0.0262274	0.676954	0.498435	0.946034
Nasal_Epithelium	ENSG00000138821	SLC39A8	0	14	0.00281246	0.00415838	-0.00533781	0.0109627	0.676337	0.498827	0.946034
Nasal_Epithelium	ENSG00000164867	NOS3	1	14	0.00251646	0.00371842	-0.00477151	0.00980443	0.676756	0.498561	0.946034
Nasal_Epithelium	ENSG00000181652	ATG9B	0	14	-0.00269818	0.0039892	-0.0105169	0.00512051	-0.67637	0.498806	0.946034
CD4T	ENSG00000178217	SH2D4B	0	14	-0.00233962	0.00327189	-0.00875241	0.00407316	-0.715068	0.474567	0.946083
CD4T	ENSG00000165650	PDZD8	0	14	0.00953821	0.0132131	-0.016359	0.0354354	0.721876	0.470371	0.946083
CD4T	ENSG00000177542	SLC25A22	0	14	0.00281546	0.00394564	-0.00491785	0.0105488	0.713562	0.475498	0.946083
CD4T	ENSG00000023191	RNH1	0	14	0.00167243	0.00229547	-0.00282661	0.00617146	0.728579	0.466259	0.946083
CD4T	ENSG00000074319	TSG101	0	14	-0.00354348	0.00488881	-0.0131254	0.00603842	-0.724813	0.468567	0.946083
CD4T	ENSG00000166352	C11orf74	0	14	-0.00765761	0.0106334	-0.0284988	0.0131836	-0.720144	0.471436	0.946083
CD4T	ENSG00000180720	CHRM4	0	14	0.00548459	0.00756645	-0.00934538	0.0203145	0.724856	0.46854	0.946083
CD4T	ENSG00000198561	CTNND1	0	14	0.00352996	0.00486416	-0.00600363	0.0130635	0.725707	0.468018	0.946083
CD4T	ENSG00000167770	OTUB1	0	14	-0.00392276	0.00550417	-0.0147107	0.00686522	-0.712689	0.476039	0.946083
CD4T	ENSG00000214534	ZNF705E	0	14	0.00476628	0.00668909	-0.0083441	0.0178767	0.712545	0.476127	0.946083
CD4T	ENSG00000137642	SORL1	0	14	0.00134026	0.00186513	-0.00231532	0.00499585	0.718592	0.472392	0.946083
CD4T	ENSG00000084234	APLP2	0	14	-0.00714753	0.00981503	-0.0263846	0.0120896	-0.728222	0.466478	0.946083
CD4T	ENSG00000133687	TMTC1	0	14	0.00844332	0.0116313	-0.0143536	0.0312402	0.725915	0.467891	0.946083
CD4T	ENSG00000155957	TMBIM4	0	14	-0.010561	0.0147771	-0.0395236	0.0184015	-0.71469	0.474801	0.946083
CD4T	ENSG00000179941	BBS10	0	14	0.005318	0.00732981	-0.00904816	0.0196842	0.725531	0.468126	0.946083
CD4T	ENSG00000069424	KCNAB2	0	14	0.00585431	0.00821673	-0.0102502	0.0219588	0.712486	0.476164	0.946083
CD4T	ENSG00000120942	UBIAD1	0	14	0.00661513	0.00925528	-0.0115249	0.0247551	0.714742	0.474769	0.946083
CD4T	ENSG00000162607	USP1	0	14	-0.00541024	0.00752218	-0.0201535	0.00933297	-0.719238	0.471994	0.946083
CD4T	ENSG00000117151	CTBS	0	14	0.0069244	0.00956422	-0.0118211	0.0256699	0.72399	0.469072	0.946083
CD4T	ENSG00000261055	AL450468.2	0	14	-0.00240366	0.0033278	-0.00892602	0.0041187	-0.722299	0.470111	0.946083
CD4T	ENSG00000143067	ZNF697	0	14	-0.00126651	0.00175463	-0.00470552	0.0021725	-0.72181	0.470411	0.946083
CD4T	ENSG00000023902	PLEKHO1	0	14	0.00300675	0.00415268	-0.00513235	0.0111459	0.724052	0.469034	0.946083
CD4T	ENSG00000117479	SLC19A2	0	14	-0.00447542	0.00626278	-0.0167502	0.0077994	-0.714606	0.474852	0.946083
CD4T	ENSG00000134376	CRB1	0	14	0.00301492	0.00416423	-0.00514682	0.0111767	0.724004	0.469063	0.946083
CD4T	ENSG00000065809	FAM107B	0	14	-0.00387573	0.00533836	-0.0143387	0.00658727	-0.726015	0.46783	0.946083
CD4T	ENSG00000111737	RAB35	0	14	0.00214618	0.00296645	-0.00366794	0.00796031	0.723486	0.469381	0.946083
CD4T	ENSG00000170633	RNF34	0	14	0.00328911	0.00454732	-0.00562346	0.0122017	0.723308	0.469491	0.946083
CD4T	ENSG00000274373	AC148476.1	0	14	0.00493713	0.00687002	-0.00852786	0.0184021	0.718649	0.472357	0.946083
CD4T	ENSG00000132963	POMP	0	14	0.00451383	0.00630175	-0.00783737	0.016865	0.716282	0.473817	0.946083
CD4T	ENSG00000139514	SLC7A1	0	14	0.00389915	0.00541641	-0.00671681	0.0145151	0.719878	0.4716	0.946083
CD4T	ENSG00000100596	SPTLC2	0	14	-0.00466455	0.00647872	-0.0173626	0.0080335	-0.71998	0.471537	0.946083
CD4T	ENSG00000021776	AQR	0	14	-0.00452551	0.00632383	-0.01692	0.00786897	-0.715628	0.474221	0.946083
CD4T	ENSG00000140323	DISP2	0	14	-0.00534792	0.00750656	-0.0200605	0.00936466	-0.712433	0.476196	0.946083
CD4T	ENSG00000179361	ARID3B	0	14	-0.00419019	0.00581216	-0.0155818	0.00720144	-0.720935	0.47095	0.946083
CD4T	ENSG00000136371	MTHFS	0	14	0.00170327	0.00238491	-0.00297106	0.00637761	0.714189	0.475111	0.946083
CD4T	ENSG00000185043	CIB1	0	14	0.0105354	0.0147768	-0.0184267	0.0394974	0.712966	0.475867	0.946083
CD4T	ENSG00000166743	ACSM1	0	14	0.0075152	0.0104486	-0.0129636	0.027994	0.719256	0.471983	0.946083
CD4T	ENSG00000099365	STX1B	0	14	0.00266926	0.00369994	-0.00458248	0.00992101	0.721435	0.470642	0.946083
CD4T	ENSG00000261997	AC007336.1	0	14	-0.00196085	0.00273154	-0.00731457	0.00339287	-0.717856	0.472846	0.946083
CD4T	ENSG00000125166	GOT2	0	14	-0.0095183	0.0132195	-0.0354281	0.0163915	-0.720018	0.471514	0.946083
CD4T	ENSG00000140829	DHX38	0	14	0.00834004	0.0116738	-0.0145401	0.0312202	0.714426	0.474964	0.946083
CD4T	ENSG00000220205	VAMP2	0	14	-0.0041559	0.00580884	-0.015541	0.00722921	-0.715445	0.474334	0.946083
CD4T	ENSG00000179598	PLD6	0	14	-0.00519395	0.00724295	-0.0193899	0.00900198	-0.717103	0.47331	0.946083
CD4T	ENSG00000196704	AMZ2	0	14	0.00378811	0.00524549	-0.00649287	0.0140691	0.722164	0.470194	0.946083
CD4T	ENSG00000167851	CD300A	0	14	0.00614969	0.00852409	-0.0105572	0.0228566	0.721449	0.470633	0.946083
CD4T	ENSG00000182687	GALR2	0	14	-0.000810924	0.00112799	-0.00302174	0.00139989	-0.718912	0.472195	0.946083
CD4T	ENSG00000214087	ARL16	0	14	-0.0103361	0.0144309	-0.0386202	0.0179479	-0.716251	0.473836	0.946083
CD4T	ENSG00000175711	B3GNTL1	0	14	-0.00896068	0.0123583	-0.0331825	0.0152612	-0.725073	0.468407	0.946083
CD4T	ENSG00000141449	GREB1L	0	14	-0.0022535	0.00314676	-0.00842105	0.00391404	-0.716133	0.473909	0.946083
CD4T	ENSG00000268573	AC011815.1	0	14	-0.00535813	0.00736817	-0.0197995	0.00908322	-0.727199	0.467104	0.946083
CD4T	ENSG00000099804	CDC34	0	14	-0.0022449	0.00314567	-0.00841031	0.00392051	-0.713647	0.475445	0.946083
CD4T	ENSG00000172009	THOP1	0	14	-0.00641299	0.00878678	-0.0236348	0.0108088	-0.729845	0.465485	0.946083
CD4T	ENSG00000006638	TBXA2R	1	14	0.0036693	0.00504811	-0.00622481	0.0135634	0.726867	0.467308	0.946083
CD4T	ENSG00000076924	XAB2	0	14	0.00283968	0.00397403	-0.00494926	0.0106286	0.714561	0.47488	0.946083
CD4T	ENSG00000167772	ANGPTL4	0	14	0.00441924	0.00620327	-0.00773894	0.0165774	0.712405	0.476214	0.946083
CD4T	ENSG00000245680	ZNF585B	0	14	0.00571581	0.00788965	-0.00974762	0.0211792	0.72447	0.468777	0.946083
CD4T	ENSG00000160013	PTGIR	0	14	0.00567001	0.00785953	-0.00973437	0.0210744	0.721419	0.470652	0.946083
CD4T	ENSG00000142534	RPS11	0	14	0.00576934	0.00805185	-0.010012	0.0215507	0.716523	0.473668	0.946083
CD4T	ENSG00000105053	VRK3	0	14	-0.00656907	0.00920548	-0.0246115	0.0114733	-0.713604	0.475472	0.946083
CD4T	ENSG00000085760	MTIF2	0	14	0.00853869	0.0118505	-0.0146879	0.0317653	0.720532	0.471197	0.946083
CD4T	ENSG00000163013	FBXO41	0	14	0.00355535	0.004884	-0.00601712	0.0131278	0.727958	0.466639	0.946083
CD4T	ENSG00000168874	ATOH8	0	14	0.0077776	0.010867	-0.0135214	0.0290766	0.715706	0.474173	0.946083
CD4T	ENSG00000222041	CYTOR	0	14	-0.00316535	0.00440007	-0.0117893	0.00545863	-0.719387	0.471903	0.946083
CD4T	ENSG00000071051	NCK2	0	14	0.00256804	0.00354071	-0.00437162	0.0095077	0.72529	0.468274	0.946083
CD4T	ENSG00000153208	MERTK	0	14	-0.00276977	0.00385525	-0.0103259	0.00478637	-0.718442	0.472485	0.946083
CD4T	ENSG00000123609	NMI	0	14	0.00395935	0.00555597	-0.00693015	0.0148488	0.71263	0.476075	0.946083
CD4T	ENSG00000144535	DIS3L2	0	14	-0.00183936	0.00252554	-0.00678934	0.00311061	-0.728305	0.466427	0.946083
CD4T	ENSG00000124839	RAB17	0	14	-0.000378466	0.000522348	-0.00140225	0.000645317	-0.724548	0.46873	0.946083
CD4T	ENSG00000101104	PABPC1L	0	14	-0.00671926	0.00927641	-0.0249007	0.0114622	-0.724339	0.468858	0.946083
CD4T	ENSG00000157601	MX1	0	14	0.0034067	0.00471582	-0.00583614	0.0126495	0.722398	0.47005	0.946083
CD4T	ENSG00000160284	SPATC1L	0	14	-0.00965485	0.0134716	-0.0360586	0.0167489	-0.716683	0.47357	0.946083
CD4T	ENSG00000184274	LINC00315	0	14	-0.005342	0.00746533	-0.0199738	0.00928977	-0.715575	0.474254	0.946083
CD4T	ENSG00000100221	JOSD1	0	14	-0.00240884	0.0033118	-0.00889985	0.00408218	-0.727348	0.467013	0.946083
CD4T	ENSG00000114853	ZBTB47	0	14	0.0044111	0.00610099	-0.00754662	0.0163688	0.723014	0.469671	0.946083
CD4T	ENSG00000007402	CACNA2D2	0	14	0.00285396	0.00400407	-0.00499386	0.0107018	0.712766	0.47599	0.946083
CD4T	ENSG00000163406	SLC15A2	0	14	-0.00641215	0.00880428	-0.0236682	0.0108439	-0.728299	0.46643	0.946083
CD4T	ENSG00000173950	XXYLT1	0	14	-0.0015964	0.0021988	-0.00590598	0.00271317	-0.726034	0.467818	0.946083
CD4T	ENSG00000048342	CC2D2A	0	14	-0.00438445	0.00614057	-0.0164197	0.00765084	-0.714014	0.475218	0.946083
CD4T	ENSG00000124882	EREG	0	14	0.00309872	0.00434278	-0.00541297	0.0116104	0.713534	0.475516	0.946083
CD4T	ENSG00000170606	HSPA4	0	14	0.00649343	0.00905882	-0.0112615	0.0242484	0.716807	0.473493	0.946083
CD4T	ENSG00000234745	HLA-B	1	14	-0.0122795	0.0169047	-0.0454122	0.0208532	-0.726392	0.467598	0.946083
CD4T	ENSG00000231389	HLA-DPA1	0	14	-0.00777804	0.0106574	-0.0286662	0.0131101	-0.729824	0.465498	0.946083
CD4T	ENSG00000079819	EPB41L2	0	14	0.00283	0.00393599	-0.0048844	0.0105444	0.719006	0.472137	0.946083
CD4T	ENSG00000120262	CCDC170	0	14	0.00660859	0.00918327	-0.0113903	0.0246075	0.719633	0.471751	0.946083
CD4T	ENSG00000105855	ITGB8	0	14	-0.00181132	0.00249841	-0.00670812	0.00308547	-0.72499	0.468458	0.946083
CD4T	ENSG00000106066	CPVL	0	14	0.0077056	0.010797	-0.0134561	0.0288673	0.713681	0.475424	0.946083
CD4T	ENSG00000127954	STEAP4	0	14	-0.00645342	0.00890182	-0.0239007	0.0109938	-0.724955	0.46848	0.946083
CD4T	ENSG00000146828	SLC12A9	0	14	-0.00215258	0.00300249	-0.00803734	0.00373219	-0.716931	0.473417	0.946083
CD4T	ENSG00000239521	CASTOR3	0	14	0.00339623	0.00468021	-0.00577681	0.0125693	0.725658	0.468048	0.946083
CD4T	ENSG00000105865	DUS4L	0	14	0.00204719	0.00282169	-0.00348322	0.0075776	0.725518	0.468134	0.946083
CD4T	ENSG00000157800	SLC37A3	0	14	-0.00507979	0.00706846	-0.0189337	0.00877415	-0.718655	0.472353	0.946083
CD4T	ENSG00000196329	GIMAP5	0	14	-0.00427526	0.0059861	-0.0160078	0.00745728	-0.714199	0.475104	0.946083
CD4T	ENSG00000147443	DOK2	0	14	-0.00593525	0.00828725	-0.022178	0.0103075	-0.716191	0.473874	0.946083
CD4T	ENSG00000085788	DDHD2	0	14	0.00346587	0.00483628	-0.00601307	0.0129448	0.71664	0.473596	0.946083
CD4T	ENSG00000156804	FBXO32	0	14	0.00191888	0.0026828	-0.00333932	0.00717707	0.715251	0.474454	0.946083
CD4T	ENSG00000179832	MROH1	0	14	-0.00193047	0.002683	-0.00718905	0.0033281	-0.719522	0.471819	0.946083
CD4T	ENSG00000170619	COMMD5	0	14	0.00178475	0.0024882	-0.00309203	0.00666153	0.717285	0.473198	0.946083
CD4T	ENSG00000136830	FAM129B	0	14	0.00480693	0.00667842	-0.00828254	0.0178964	0.71977	0.471666	0.946083
CD4T	ENSG00000171159	C9orf16	0	14	0.00637419	0.00891184	-0.0110927	0.0238411	0.71525	0.474455	0.946083
CD4T	ENSG00000233901	LINC01503	0	14	-0.00505038	0.00695167	-0.0186754	0.00857465	-0.726499	0.467533	0.946083
Whole_Blood_GS	ENSG00000212694	LINC01089	0	14	-0.00771622	0.0116003	-0.0304524	0.0150199	-0.665175	0.505939	0.946198
Whole_Blood_GS	ENSG00000104812	GYS1	0	14	-0.00281341	0.00422905	-0.0111022	0.00547537	-0.665258	0.505885	0.946198
Monocytes_MESA	ENSG00000117115	PADI2	0	14	0.00116859	0.00238224	-0.00350052	0.0058377	0.490541	0.623751	0.946407
Monocytes_MESA	ENSG00000122223	CD244	0	14	-0.00262471	0.00539413	-0.013197	0.0079476	-0.486585	0.626552	0.946407
Monocytes_MESA	ENSG00000120053	GOT1	0	14	-0.00425257	0.0087466	-0.0213956	0.0128905	-0.486197	0.626828	0.946407
Monocytes_MESA	ENSG00000187049	TMEM216	0	14	-0.00553725	0.0113239	-0.0277318	0.0166573	-0.488986	0.624851	0.946407
Monocytes_MESA	ENSG00000137504	CREBZF	0	14	0.0039089	0.0079707	-0.0117134	0.0195312	0.490409	0.623845	0.946407
Monocytes_MESA	ENSG00000089060	SLC24A6	0	14	-0.00420413	0.0086358	-0.02113	0.0127217	-0.486826	0.626382	0.946407
Monocytes_MESA	ENSG00000187676	B3GALTL	0	14	0.00411264	0.0084584	-0.0124655	0.0206908	0.486219	0.626812	0.946407
Monocytes_MESA	ENSG00000140876	NUDT7	0	14	0.0145897	0.0297881	-0.043794	0.0729733	0.489782	0.624288	0.946407
Monocytes_MESA	ENSG00000181029	TRAPPC5	0	14	-0.00367651	0.00753815	-0.018451	0.011098	-0.48772	0.625748	0.946407
Monocytes_MESA	ENSG00000213699	SLC35F6	0	14	0.0042837	0.00878275	-0.0129302	0.0214976	0.48774	0.625734	0.946407
Monocytes_MESA	ENSG00000138085	ATRAID	0	14	0.00469622	0.00959372	-0.0141071	0.0234996	0.48951	0.624481	0.946407
Monocytes_MESA	ENSG00000170340	B3GNT2	0	14	-0.00140849	0.00288185	-0.00705681	0.00423984	-0.488744	0.625023	0.946407
Monocytes_MESA	ENSG00000144283	PKP4	0	14	-0.00357087	0.00728348	-0.0178462	0.0107045	-0.49027	0.623943	0.946407
Monocytes_MESA	ENSG00000115365	LANCL1	0	14	0.00174154	0.00358217	-0.00527939	0.00876247	0.486168	0.626848	0.946407
Monocytes_MESA	ENSG00000124215	CDH26	0	14	0.00324879	0.0066065	-0.0096997	0.0161973	0.491757	0.622891	0.946407
Monocytes_MESA	ENSG00000145919	BOD1	0	14	-0.00187425	0.0038463	-0.00941286	0.00566437	-0.487285	0.626056	0.946407
Monocytes_MESA	ENSG00000184840	TMED9	0	14	-0.00201977	0.0041376	-0.0101293	0.00608977	-0.488151	0.625443	0.946407
Nasal_Epithelium	ENSG00000138316	ADAMTS14	0	14	-0.00258876	0.00383358	-0.0101024	0.00492491	-0.675286	0.499494	0.946451
Nasal_Epithelium	ENSG00000123329	ARHGAP9	0	14	-0.00387754	0.00574753	-0.0151425	0.00738742	-0.674643	0.499902	0.946451
Nasal_Epithelium	ENSG00000032742	IFT88	0	14	-0.00995451	0.0147621	-0.0388877	0.0189787	-0.674328	0.500103	0.946451
Nasal_Epithelium	ENSG00000138592	USP8	0	14	0.00484669	0.00719117	-0.00924774	0.0189411	0.673979	0.500325	0.946451
Nasal_Epithelium	ENSG00000103175	WFDC1	0	14	-0.00329167	0.00488427	-0.0128647	0.00628132	-0.673933	0.500354	0.946451
Nasal_Epithelium	ENSG00000275302	CCL4	0	14	0.00186401	0.00276458	-0.00355448	0.00728249	0.674245	0.500155	0.946451
Nasal_Epithelium	ENSG00000141295	SCRN2	0	14	0.00716677	0.0106266	-0.013661	0.0279945	0.674418	0.500046	0.946451
Nasal_Epithelium	ENSG00000162961	DPY30	0	14	0.00218659	0.0032413	-0.00416624	0.00853942	0.674603	0.499928	0.946451
Nasal_Epithelium	ENSG00000162927	PUS10	0	14	0.0015717	0.002328	-0.00299111	0.0061345	0.675126	0.499596	0.946451
Nasal_Epithelium	ENSG00000168899	VAMP5	0	14	-0.00710742	0.0105313	-0.0277484	0.0135336	-0.674885	0.499749	0.946451
Nasal_Epithelium	ENSG00000196277	GRM7	0	14	0.00188712	0.002794	-0.00358902	0.00736327	0.675419	0.49941	0.946451
Nasal_Epithelium	ENSG00000118420	UBE3D	0	14	0.00302448	0.00447719	-0.00575064	0.0117996	0.675531	0.499338	0.946451
Nasal_Epithelium	ENSG00000112837	TBX18	0	14	0.00370115	0.00549035	-0.00705975	0.014462	0.674119	0.500236	0.946451
Nasal_Epithelium	ENSG00000131943	C19orf12	0	14	0.00807472	0.0119868	-0.015419	0.0315684	0.673633	0.500544	0.946464
Nasal_Epithelium	ENSG00000106852	LHX6	0	14	-0.00596063	0.00884705	-0.0233005	0.0113793	-0.673742	0.500475	0.946464
CD4T	ENSG00000121594	CD80	0	14	0.00460251	0.00646513	-0.00806891	0.0172739	0.711897	0.476529	0.946483
Nasal_Epithelium	ENSG00000167110	GOLGA2	0	14	-0.0069033	0.0102503	-0.0269936	0.013187	-0.673469	0.500649	0.946487
Nasal_Epithelium	ENSG00000075914	EXOSC7	0	14	0.00730535	0.0108531	-0.0139664	0.0285771	0.673111	0.500877	0.946744
Whole_Blood_GS	ENSG00000109270	LAMTOR3	0	14	0.00251291	0.0037817	-0.00489909	0.0099249	0.664492	0.506376	0.946851
Nasal_Epithelium	ENSG00000225830	ERCC6	0	14	-0.0054827	0.00814978	-0.021456	0.0104906	-0.672742	0.501112	0.946862
Nasal_Epithelium	ENSG00000151553	FAM160B1	0	14	-0.00621761	0.00924858	-0.0243445	0.0119093	-0.672277	0.501407	0.946862
Nasal_Epithelium	ENSG00000165501	LRR1	0	14	-0.00333724	0.00496613	-0.0130707	0.00639618	-0.672001	0.501583	0.946862
Nasal_Epithelium	ENSG00000167984	NLRC3	0	14	0.00482122	0.00717425	-0.00924005	0.0188825	0.672017	0.501573	0.946862
Nasal_Epithelium	ENSG00000171346	KRT15	0	14	-0.00417498	0.00620825	-0.0163429	0.00799297	-0.672488	0.501273	0.946862
Nasal_Epithelium	ENSG00000198356	GET3	0	14	0.00222841	0.00331425	-0.00426741	0.00872422	0.67237	0.501348	0.946862
Nasal_Epithelium	ENSG00000184979	USP18	0	14	0.00190297	0.00282917	-0.00364211	0.00744804	0.672623	0.501187	0.946862
Nasal_Epithelium	ENSG00000179241	LDLRAD3	0	14	-0.00572006	0.00854524	-0.0224684	0.0110283	-0.669385	0.50325	0.947011
Nasal_Epithelium	ENSG00000182782	HCAR2	0	14	-0.00199842	0.00297594	-0.00783115	0.00383431	-0.671527	0.501885	0.947011
Nasal_Epithelium	ENSG00000134007	ADAM20	0	14	0.00448134	0.0066771	-0.00860554	0.0175682	0.67115	0.502125	0.947011
Nasal_Epithelium	ENSG00000183688	RFLNB	0	14	0.00485986	0.00724596	-0.00934196	0.0190617	0.670699	0.502412	0.947011
Nasal_Epithelium	ENSG00000104774	MAN2B1	0	14	0.00413056	0.00617288	-0.00796807	0.0162292	0.669146	0.503403	0.947011
Nasal_Epithelium	ENSG00000138085	ATRAID	0	14	0.00477076	0.00711686	-0.00917802	0.0187195	0.670347	0.502636	0.947011
Nasal_Epithelium	ENSG00000054793	ATP9A	0	14	-0.00504182	0.00752271	-0.0197861	0.00970243	-0.670213	0.502722	0.947011
Nasal_Epithelium	ENSG00000101189	MRGBP	0	14	0.00622345	0.00927204	-0.0119494	0.0243963	0.671205	0.50209	0.947011
Nasal_Epithelium	ENSG00000196700	ZNF512B	0	14	-0.00626175	0.00932834	-0.024545	0.0120215	-0.67126	0.502055	0.947011
Nasal_Epithelium	ENSG00000100138	SNU13	0	14	0.00317805	0.00474949	-0.00613079	0.0124869	0.669134	0.50341	0.947011
Nasal_Epithelium	ENSG00000163817	SLC6A20	0	14	-0.00556809	0.00830705	-0.0218496	0.0107134	-0.670284	0.502677	0.947011
Nasal_Epithelium	ENSG00000169855	ROBO1	0	14	0.00288528	0.00430475	-0.00555188	0.0113224	0.670255	0.502695	0.947011
Nasal_Epithelium	ENSG00000183580	FBXL7	0	14	0.00614517	0.0091782	-0.0118438	0.0241341	0.669539	0.503152	0.947011
Nasal_Epithelium	ENSG00000183474	GTF2H2C	0	14	0.00304902	0.0045533	-0.00587528	0.0119733	0.669628	0.503095	0.947011
Nasal_Epithelium	ENSG00000112053	SLC26A8	0	14	0.00545697	0.00812435	-0.0104665	0.0213804	0.67168	0.501787	0.947011
Nasal_Epithelium	ENSG00000166448	TMEM130	0	14	0.0048752	0.00727054	-0.0093748	0.0191252	0.670542	0.502512	0.947011
Nasal_Epithelium	ENSG00000158457	TSPAN33	0	14	-0.00873096	0.0130342	-0.0342774	0.0168155	-0.669852	0.502952	0.947011
Nasal_Epithelium	ENSG00000106477	CEP41	0	14	0.00589296	0.0088066	-0.0113677	0.0231536	0.669153	0.503398	0.947011
Nasal_Epithelium	ENSG00000078674	PCM1	0	14	0.00427352	0.00638659	-0.00824396	0.016791	0.66914	0.503406	0.947011
Whole_Blood_GS	ENSG00000162408	NOL9	0	14	0.00607062	0.00914223	-0.0118478	0.0239891	0.664019	0.506678	0.947252
CD4T	ENSG00000119969	HELLS	0	14	0.00712585	0.0101956	-0.0128571	0.0271088	0.698916	0.484605	0.947289
CD4T	ENSG00000255284	AP006621.3	0	14	0.00191616	0.00273734	-0.00344892	0.00728124	0.70001	0.483921	0.947289
CD4T	ENSG00000130598	TNNI2	0	14	-0.00678758	0.00966035	-0.0257215	0.0121464	-0.702622	0.482291	0.947289
CD4T	ENSG00000171067	C11orf24	0	14	0.00288978	0.00412302	-0.00519118	0.0109707	0.70089	0.483372	0.947289
CD4T	ENSG00000134627	PIWIL4	0	14	0.00254845	0.0036505	-0.00460641	0.0097033	0.698109	0.485109	0.947289
CD4T	ENSG00000167588	GPD1	0	14	-0.0025404	0.00364441	-0.00968331	0.0046025	-0.697068	0.48576	0.947289
CD4T	ENSG00000175279	CENPS	0	14	0.00356778	0.00509472	-0.0064177	0.0135533	0.700289	0.483747	0.947289
CD4T	ENSG00000157191	NECAP2	0	14	0.00361841	0.00512671	-0.00642974	0.0136666	0.705797	0.480314	0.947289
CD4T	ENSG00000117115	PADI2	0	14	0.00777627	0.011127	-0.0140322	0.0295847	0.698868	0.484635	0.947289
CD4T	ENSG00000142794	NBPF3	0	14	-0.0114525	0.0162286	-0.04326	0.0203549	-0.705701	0.480374	0.947289
CD4T	ENSG00000134744	TUT4	0	14	-0.00422091	0.00605224	-0.0160831	0.00764126	-0.697413	0.485544	0.947289
CD4T	ENSG00000182183	SHISAL2A	0	14	-0.00452812	0.00639874	-0.0170694	0.00801317	-0.707659	0.479157	0.947289
CD4T	ENSG00000134255	CEPT1	0	14	0.0048572	0.00695602	-0.00877635	0.0184907	0.698273	0.485007	0.947289
CD4T	ENSG00000256029	AL590560.1	0	14	0.00362939	0.00514458	-0.00645381	0.0137126	0.705478	0.480513	0.947289
CD4T	ENSG00000186197	EDARADD	0	14	0.00317776	0.00450148	-0.00564499	0.0120005	0.705936	0.480228	0.947289
CD4T	ENSG00000117020	AKT3	0	14	0.00329574	0.00464152	-0.00580147	0.0123929	0.710057	0.477669	0.947289
CD4T	ENSG00000259865	AL390728.6	0	14	0.00699364	0.0099951	-0.0125964	0.0265837	0.699707	0.48411	0.947289
CD4T	ENSG00000186184	POLR1D	0	14	0.00938852	0.0134245	-0.0169229	0.0357	0.699359	0.484328	0.947289
CD4T	ENSG00000129566	TEP1	0	14	0.00515789	0.00739631	-0.00933862	0.0196544	0.697359	0.485578	0.947289
CD4T	ENSG00000157379	DHRS1	0	14	-0.00602371	0.00859716	-0.0228738	0.0108264	-0.700663	0.483513	0.947289
CD4T	ENSG00000072042	RDH11	0	14	0.00195232	0.00276224	-0.00346158	0.00736621	0.706787	0.479699	0.947289
CD4T	ENSG00000256053	APOPT1	0	14	-0.00571499	0.00819655	-0.0217799	0.01035	-0.697243	0.485651	0.947289
CD4T	ENSG00000174446	SNAPC5	0	14	0.00233314	0.00334676	-0.0042264	0.00889267	0.697132	0.48572	0.947289
CD4T	ENSG00000140382	HMG20A	0	14	0.0055184	0.00791701	-0.00999866	0.0210355	0.697031	0.485783	0.947289
CD4T	ENSG00000186628	FSD2	0	14	0.00273755	0.00389858	-0.00490353	0.0103786	0.702192	0.482559	0.947289
CD4T	ENSG00000140575	IQGAP1	0	14	0.0079002	0.0111966	-0.0140448	0.0298452	0.705588	0.480444	0.947289
CD4T	ENSG00000103253	HAGHL	0	14	-0.00415574	0.00594834	-0.0158143	0.00750279	-0.698639	0.484778	0.947289
CD4T	ENSG00000099769	IGFALS	0	14	-0.0039555	0.0056214	-0.0149732	0.00706223	-0.703651	0.48165	0.947289
CD4T	ENSG00000140987	ZSCAN32	0	14	-0.00197662	0.00283287	-0.00752893	0.0035757	-0.697745	0.485336	0.947289
CD4T	ENSG00000108523	RNF167	0	14	-0.00341082	0.00487906	-0.0129736	0.00615195	-0.699075	0.484505	0.947289
CD4T	ENSG00000261996	AC004706.1	0	14	-0.0103564	0.0146115	-0.0389944	0.0182816	-0.708784	0.478459	0.947289
CD4T	ENSG00000159314	ARHGAP27	0	14	-0.00245958	0.00351118	-0.00934137	0.00442222	-0.700498	0.483617	0.947289
CD4T	ENSG00000141337	ARSG	0	14	-0.00360613	0.00516743	-0.0137341	0.00652183	-0.697859	0.485265	0.947289
CD4T	ENSG00000123700	KCNJ2	0	14	0.00332938	0.00475241	-0.00598518	0.0126439	0.700566	0.483574	0.947289
CD4T	ENSG00000101639	CEP192	0	14	0.00771176	0.0110448	-0.0139356	0.0293591	0.698228	0.485035	0.947289
CD4T	ENSG00000088256	GNA11	0	14	0.0105207	0.0148256	-0.0185369	0.0395783	0.709631	0.477933	0.947289
CD4T	ENSG00000125734	GPR108	0	14	0.00744313	0.0106186	-0.013369	0.0282553	0.700949	0.483335	0.947289
CD4T	ENSG00000181143	MUC16	0	14	0.00301165	0.00430231	-0.00542071	0.011444	0.700009	0.483922	0.947289
CD4T	ENSG00000105227	PRX	0	14	-0.0031271	0.00442348	-0.011797	0.00554275	-0.706933	0.479608	0.947289
CD4T	ENSG00000178150	ZNF114	0	14	-0.00451804	0.00644488	-0.0171498	0.00811369	-0.701028	0.483286	0.947289
CD4T	ENSG00000126453	BCL2L12	0	14	0.00550427	0.00775456	-0.00969438	0.0207029	0.709811	0.477821	0.947289
CD4T	ENSG00000230587	LINC02580	0	14	0.00627354	0.00885038	-0.0110729	0.02362	0.708844	0.478421	0.947289
CD4T	ENSG00000232411	AC009495.2	0	14	-0.00588556	0.00841076	-0.0223703	0.0105992	-0.699765	0.484074	0.947289
CD4T	ENSG00000115935	WIPF1	0	14	0.00331015	0.00468856	-0.00587927	0.0124996	0.706005	0.480185	0.947289
CD4T	ENSG00000174453	VWC2L	0	14	0.00813881	0.0114705	-0.0143429	0.0306205	0.709545	0.477986	0.947289
CD4T	ENSG00000231672	DIRC3	0	14	0.003824	0.00539546	-0.0067509	0.0143989	0.708744	0.478483	0.947289
CD4T	ENSG00000198171	DDRGK1	0	14	-0.00349702	0.00497436	-0.0132466	0.00625253	-0.70301	0.482049	0.947289
CD4T	ENSG00000173418	NAA20	0	14	-0.00232293	0.00330274	-0.00879618	0.00415032	-0.703334	0.481848	0.947289
CD4T	ENSG00000159256	MORC3	0	14	-0.00555345	0.0079186	-0.0210736	0.00996672	-0.701318	0.483105	0.947289
CD4T	ENSG00000100075	SLC25A1	0	14	0.00387839	0.00547368	-0.00684983	0.0146066	0.708553	0.478602	0.947289
CD4T	ENSG00000183773	AIFM3	0	14	-0.00553012	0.00786315	-0.0209416	0.00988138	-0.703295	0.481872	0.947289
CD4T	ENSG00000159958	TNFRSF13C	0	14	-0.0034812	0.00494577	-0.0131747	0.00621233	-0.703874	0.481511	0.947289
CD4T	ENSG00000177842	ZNF620	0	14	0.00555466	0.00783785	-0.00980724	0.0209166	0.708697	0.478513	0.947289
CD4T	ENSG00000163637	PRICKLE2	0	14	-0.00197571	0.00278	-0.00742441	0.00347299	-0.710687	0.477278	0.947289
CD4T	ENSG00000144749	LRIG1	0	14	-0.00353571	0.00497259	-0.0132818	0.00621038	-0.71104	0.477059	0.947289
CD4T	ENSG00000114541	FRMD4B	0	14	0.00401485	0.00565004	-0.00705903	0.0150887	0.710588	0.47734	0.947289
CD4T	ENSG00000144824	PHLDB2	0	14	0.00340149	0.00485303	-0.00611026	0.0129132	0.700901	0.483365	0.947289
CD4T	ENSG00000072858	SIDT1	0	14	0.00400851	0.00574442	-0.00725034	0.0152674	0.69781	0.485296	0.947289
CD4T	ENSG00000152580	IGSF10	0	14	0.00531736	0.00751384	-0.00940951	0.0200442	0.707675	0.479147	0.947289
CD4T	ENSG00000154310	TNIK	0	14	-0.00236124	0.00334517	-0.00891766	0.00419518	-0.705865	0.480272	0.947289
CD4T	ENSG00000169760	NLGN1	0	14	0.00312464	0.0044534	-0.00560385	0.0118531	0.701631	0.482909	0.947289
CD4T	ENSG00000163872	YEATS2	0	14	0.00556272	0.0078999	-0.00992081	0.0210462	0.70415	0.481339	0.947289
CD4T	ENSG00000136527	TRA2B	0	14	-0.00206312	0.00292906	-0.00780398	0.00367773	-0.704362	0.481207	0.947289
CD4T	ENSG00000087128	TMPRSS11E	0	14	0.0041165	0.00581638	-0.00728339	0.0155164	0.707742	0.479105	0.947289
CD4T	ENSG00000109339	MAPK10	0	14	-0.00386044	0.0055021	-0.0146444	0.00692347	-0.701631	0.482909	0.947289
CD4T	ENSG00000138801	PAPSS1	0	14	0.0100546	0.0143421	-0.0180555	0.0381646	0.70105	0.483272	0.947289
CD4T	ENSG00000164323	CFAP97	0	14	-0.0100419	0.0143272	-0.0381227	0.0180389	-0.700898	0.483367	0.947289
CD4T	ENSG00000039600	SOX30	0	14	0.00588914	0.00837683	-0.0105291	0.0223074	0.703028	0.482038	0.947289
CD4T	ENSG00000184840	TMED9	0	14	-0.00220753	0.00311176	-0.00830648	0.00389141	-0.709415	0.478067	0.947289
CD4T	ENSG00000124588	NQO2	0	14	0.00711481	0.0100262	-0.0125361	0.0267657	0.709625	0.477937	0.947289
CD4T	ENSG00000010704	HFE	0	14	0.00388908	0.00557132	-0.0070305	0.0148087	0.698054	0.485143	0.947289
CD4T	ENSG00000178425	NT5DC1	0	14	-0.00563847	0.00804109	-0.0213987	0.0101218	-0.701207	0.483174	0.947289
CD4T	ENSG00000118507	AKAP7	0	14	-0.00407053	0.00575066	-0.0153416	0.00720056	-0.707837	0.479046	0.947289
CD4T	ENSG00000146416	AIG1	0	14	0.00171451	0.0024485	-0.00308447	0.00651348	0.700227	0.483785	0.947289
CD4T	ENSG00000121716	PILRB	0	14	-0.0106713	0.0152359	-0.0405332	0.0191905	-0.700406	0.483674	0.947289
CD4T	ENSG00000070718	AP3M2	0	14	0.00311171	0.004429	-0.00556898	0.0117924	0.702575	0.482321	0.947289
CD4T	ENSG00000066827	ZFAT	0	14	-0.00269192	0.00379998	-0.0101398	0.0047559	-0.708405	0.478694	0.947289
CD4T	ENSG00000106948	AKNA	0	14	-0.00390588	0.005537	-0.0147582	0.00694645	-0.705414	0.480553	0.947289
Nasal_Epithelium	ENSG00000165684	SNAPC4	0	14	0.00329134	0.00492172	-0.00635506	0.0129377	0.668737	0.503663	0.947314
Nasal_Epithelium	ENSG00000099814	CEP170B	0	14	-0.00308155	0.00460919	-0.0121154	0.00595229	-0.668567	0.503772	0.947345
Nasal_Epithelium	ENSG00000174405	LIG4	0	14	-0.0049239	0.00736898	-0.0193668	0.00951904	-0.668192	0.504011	0.947546
Nasal_Epithelium	ENSG00000204618	RNF39	0	14	0.0081348	0.0121758	-0.0157294	0.031999	0.668111	0.504063	0.947546
CD4T	ENSG00000163866	SMIM12	0	14	-0.00515451	0.0074002	-0.0196586	0.00934961	-0.696537	0.486093	0.947671
Monocytes_MESA	ENSG00000112851	ERBB2IP	0	14	-0.00243953	0.00503489	-0.0123077	0.00742867	-0.484525	0.628013	0.947763
Monocytes_MESA	ENSG00000204219	TCEA3	0	14	0.00136283	0.00285081	-0.00422465	0.00695031	0.47805	0.632615	0.947783
Monocytes_MESA	ENSG00000197056	ZMYM1	0	14	-0.00212347	0.00466268	-0.0112621	0.00701521	-0.455418	0.648809	0.947783
Monocytes_MESA	ENSG00000142686	C1orf216	0	14	0.0016727	0.00346454	-0.00511767	0.00846307	0.482805	0.629234	0.947783
Monocytes_MESA	ENSG00000123472	ATPAF1	0	14	-0.00461008	0.0100755	-0.0243577	0.0151376	-0.457553	0.647274	0.947783
Monocytes_MESA	ENSG00000117859	OSBPL9	0	14	-0.00321832	0.00676193	-0.0164715	0.0100348	-0.475948	0.634112	0.947783
Monocytes_MESA	ENSG00000243725	TTC4	0	14	0.00509823	0.010634	-0.0157441	0.0259405	0.479426	0.631635	0.947783
Monocytes_MESA	ENSG00000117620	SLC35A3	0	14	0.00263006	0.00555886	-0.0082651	0.0135252	0.473129	0.636121	0.947783
Monocytes_MESA	ENSG00000134184	GSTM1	1	14	-0.00355209	0.00775878	-0.018759	0.0116548	-0.457816	0.647085	0.947783
Monocytes_MESA	ENSG00000134255	CEPT1	0	14	0.0023658	0.00500453	-0.00744289	0.0121745	0.472733	0.636404	0.947783
Monocytes_MESA	ENSG00000122218	COPA	0	14	0.00362284	0.00793748	-0.0119343	0.01918	0.456422	0.648086	0.947783
Monocytes_MESA	ENSG00000135862	LAMC1	0	14	0.00616204	0.0135452	-0.0203861	0.0327102	0.454924	0.649164	0.947783
Monocytes_MESA	ENSG00000143811	PYCR2	0	14	0.00197206	0.0041448	-0.00615159	0.0100957	0.475792	0.634222	0.947783
Monocytes_MESA	ENSG00000054277	OPN3	0	14	0.00296505	0.00635173	-0.00948413	0.0154142	0.466809	0.640637	0.947783
Monocytes_MESA	ENSG00000152457	DCLRE1C	0	14	0.00121137	0.00263887	-0.00396073	0.00638347	0.459047	0.6462	0.947783
Monocytes_MESA	ENSG00000169826	CSGALNACT2	0	14	-0.00479169	0.0101664	-0.0247175	0.0151341	-0.471327	0.637407	0.947783
Monocytes_MESA	ENSG00000148606	POLR3A	0	14	-0.000853854	0.0017934	-0.00436885	0.00266115	-0.476109	0.633997	0.947783
Monocytes_MESA	ENSG00000011405	PIK3C2A	0	14	0.00370218	0.0079931	-0.011964	0.0193684	0.463172	0.643241	0.947783
Monocytes_MESA	ENSG00000006534	ALDH3B1	0	14	0.00375296	0.00790769	-0.0117458	0.0192517	0.474596	0.635075	0.947783
Monocytes_MESA	ENSG00000165458	INPPL1	0	14	0.00254108	0.00544155	-0.00812416	0.0132063	0.466977	0.640516	0.947783
Monocytes_MESA	ENSG00000123892	RAB38	0	14	0.00316204	0.00682083	-0.0102065	0.0165306	0.463586	0.642945	0.947783
Monocytes_MESA	ENSG00000149418	ST14	0	14	-0.00612507	0.013148	-0.0318947	0.0196446	-0.465855	0.641319	0.947783
Monocytes_MESA	ENSG00000184293	CLECL1	0	14	0.00853954	0.0181639	-0.0270611	0.0441402	0.470137	0.638257	0.947783
Monocytes_MESA	ENSG00000186184	POLR1D	0	14	0.00565008	0.0123074	-0.0184719	0.0297721	0.459081	0.646176	0.947783
Monocytes_MESA	ENSG00000139679	LPAR6	0	14	0.00284508	0.00618696	-0.00928114	0.0149713	0.459851	0.645623	0.947783
Monocytes_MESA	ENSG00000102805	CLN5	0	14	-0.00325663	0.00695032	-0.016879	0.0103657	-0.468559	0.639385	0.947783
Monocytes_MESA	ENSG00000157379	DHRS1	0	14	-0.0067456	0.0143827	-0.0349351	0.0214439	-0.469009	0.639063	0.947783
Monocytes_MESA	ENSG00000070367	EXOC5	0	14	0.000289717	0.00063849	-0.000961701	0.00154113	0.453753	0.650006	0.947783
Monocytes_MESA	ENSG00000139974	SLC38A6	0	14	0.00311506	0.00644919	-0.00952512	0.0157552	0.483016	0.629084	0.947783
Monocytes_MESA	ENSG00000140497	SCAMP2	0	14	0.00309452	0.00648404	-0.00961395	0.015803	0.477252	0.633182	0.947783
Monocytes_MESA	ENSG00000140386	SCAPER	0	14	-0.00181599	0.00387569	-0.0094122	0.00578023	-0.468558	0.639386	0.947783
Monocytes_MESA	ENSG00000140905	GCSH	0	14	0.00229762	0.00497374	-0.00745073	0.012046	0.461951	0.644117	0.947783
Monocytes_MESA	ENSG00000109046	WSB1	0	14	-0.00270119	0.00579175	-0.0140528	0.00865043	-0.466385	0.64094	0.947783
Monocytes_MESA	ENSG00000168792	ABHD15	0	14	0.0032141	0.00704749	-0.0105987	0.0170269	0.456063	0.648344	0.947783
Monocytes_MESA	ENSG00000167543	TP53I13	0	14	-0.00483042	0.0102464	-0.024913	0.0152522	-0.471425	0.637337	0.947783
Monocytes_MESA	ENSG00000174100	MRPL45	0	14	-0.00553077	0.0120345	-0.0291179	0.0180563	-0.459578	0.645819	0.947783
Monocytes_MESA	ENSG00000108296	CWC25	0	14	0.00380999	0.00827496	-0.0124086	0.0200286	0.460424	0.645212	0.947783
Monocytes_MESA	ENSG00000073969	NSF	0	14	-0.00136905	0.00294816	-0.00714734	0.00440924	-0.464374	0.64238	0.947783
Monocytes_MESA	ENSG00000005381	MPO	0	14	-0.00386641	0.00818823	-0.019915	0.0121822	-0.472192	0.63679	0.947783
Monocytes_MESA	ENSG00000161542	PRPSAP1	0	14	-0.00256457	0.00534592	-0.0130424	0.00791324	-0.479724	0.631424	0.947783
Monocytes_MESA	ENSG00000105397	TYK2	0	14	-0.00278639	0.00589815	-0.0143465	0.00877377	-0.472417	0.636629	0.947783
Monocytes_MESA	ENSG00000181027	FKRP	0	14	-0.00377779	0.00821623	-0.0198813	0.0123257	-0.459796	0.645663	0.947783
Monocytes_MESA	ENSG00000130529	TRPM4	0	14	0.00372333	0.00778826	-0.0115414	0.018988	0.47807	0.6326	0.947783
Monocytes_MESA	ENSG00000074219	TEAD2	0	14	-0.00145996	0.00313914	-0.00761256	0.00469265	-0.465082	0.641873	0.947783
Monocytes_MESA	ENSG00000129450	SIGLEC9	0	14	0.00637299	0.0133626	-0.0198173	0.0325633	0.476926	0.633415	0.947783
Monocytes_MESA	ENSG00000105501	SIGLEC5	0	14	0.00464091	0.00980662	-0.0145797	0.0238615	0.473243	0.63604	0.947783
Monocytes_MESA	ENSG00000143919	CAMKMT	0	14	-0.00469056	0.0100552	-0.0243983	0.0150172	-0.466482	0.64087	0.947783
Monocytes_MESA	ENSG00000162994	CLHC1	0	14	-0.00503113	0.0107398	-0.0260808	0.0160185	-0.468456	0.639458	0.947783
Monocytes_MESA	ENSG00000135636	DYSF	0	14	-0.00532342	0.0111398	-0.0271571	0.0165103	-0.477872	0.632742	0.947783
Monocytes_MESA	ENSG00000168883	USP39	0	14	0.00187598	0.00411042	-0.00618029	0.00993226	0.456397	0.648104	0.947783
Monocytes_MESA	ENSG00000077232	DNAJC10	0	14	-0.00163568	0.0036065	-0.00870429	0.00543293	-0.453536	0.650163	0.947783
Monocytes_MESA	ENSG00000079263	SP140	0	14	0.00139826	0.00298838	-0.00445885	0.00725537	0.467899	0.639857	0.947783
Monocytes_MESA	ENSG00000101255	TRIB3	0	14	-0.00281457	0.00598591	-0.0145467	0.0089176	-0.470199	0.638213	0.947783
Monocytes_MESA	ENSG00000100413	POLR3H	0	14	-0.00279034	0.00604825	-0.0146447	0.00906402	-0.461346	0.64455	0.947783
Monocytes_MESA	ENSG00000177989	ODF3B	0	14	0.00159929	0.00344041	-0.0051438	0.00834238	0.464854	0.642036	0.947783
Monocytes_MESA	ENSG00000134070	IRAK2	0	14	-0.00260188	0.00561518	-0.0136074	0.00840367	-0.463365	0.643103	0.947783
Monocytes_MESA	ENSG00000154781	CCDC174	0	14	0.00165213	0.00342365	-0.00505809	0.00836236	0.482566	0.629404	0.947783
Monocytes_MESA	ENSG00000169964	TMEM42	0	14	-0.0032151	0.00683413	-0.0166098	0.0101796	-0.470447	0.638036	0.947783
Monocytes_MESA	ENSG00000163938	GNL3	0	14	-0.00206952	0.0044966	-0.0108827	0.00674365	-0.460242	0.645343	0.947783
Monocytes_MESA	ENSG00000080819	CPOX	0	14	0.00197452	0.00432621	-0.0065047	0.0104537	0.456408	0.648096	0.947783
Monocytes_MESA	ENSG00000057019	DCBLD2	0	14	-0.00256643	0.00564329	-0.0136271	0.00849422	-0.454776	0.649271	0.947783
Monocytes_MESA	ENSG00000144827	ABHD10	0	14	-0.00387024	0.00808389	-0.0197144	0.0119739	-0.478759	0.63211	0.947783
Monocytes_MESA	ENSG00000138231	DBR1	0	14	-0.00127494	0.00274747	-0.00665988	0.00411001	-0.46404	0.642619	0.947783
Monocytes_MESA	ENSG00000169282	KCNAB1	0	14	0.00322058	0.00673439	-0.00997858	0.0164197	0.478229	0.632487	0.947783
Monocytes_MESA	ENSG00000114770	ABCC5	0	14	-0.00637234	0.0138673	-0.0335518	0.0208072	-0.459521	0.64586	0.947783
Monocytes_MESA	ENSG00000138767	CNOT6L	0	14	0.00144995	0.00319565	-0.00481341	0.0077133	0.453725	0.650027	0.947783
Monocytes_MESA	ENSG00000170153	RNF150	0	14	-0.00788471	0.0165676	-0.0403566	0.0245872	-0.475911	0.634138	0.947783
