## Supplemental Tables for "Prediction and Characterization of Genetically Regulated Expression of Target Tissues in Asthma" (part 3 of 3)

### Sheet: E3_MetaTWAS_Stats (continued)
tissue	gene	genename	asthma_gene	num_studies	TE	SE	CI_lower	CI_upper	z_stat	pval	p.adjust		Table E3. Summary statistics from meta-analysis of single-tissue transcriptome-wide association studies for predicted gene expression from each of the databases trained in African-ancestry populations. CD4T = CD4+T database, Nasal_Epithelium = nasal epithelium database, Monocytes_MESA = monocytes database from Mogil et al. Supplemental Methods reference 20, and Whole_Blood_GS = whole blood database from Kachuri et al. reference 21.
Monocytes_MESA	ENSG00000164106	SCRG1	0	14	0.00083787	0.00173218	-0.00255714	0.00423288	0.483709	0.628593	0.947783
Monocytes_MESA	ENSG00000113593	PPWD1	0	14	0.000334601	0.000693073	-0.0010238	0.001693	0.482779	0.629252	0.947783
Monocytes_MESA	ENSG00000173930	SLCO4C1	0	14	-0.00175577	0.00386837	-0.00933763	0.00582609	-0.453879	0.649916	0.947783
Monocytes_MESA	ENSG00000113758	DBN1	0	14	0.00353357	0.00735808	-0.010888	0.0179551	0.480229	0.631065	0.947783
Monocytes_MESA	ENSG00000048140	TSPAN17	0	14	0.0024983	0.00545206	-0.00818754	0.0131841	0.45823	0.646787	0.947783
Monocytes_MESA	ENSG00000204628	GNB2L1	0	14	0.0010638	0.00234639	-0.00353504	0.00566264	0.453377	0.650277	0.947783
Monocytes_MESA	ENSG00000112242	E2F3	0	14	-0.00231104	0.00510032	-0.0123075	0.0076854	-0.453116	0.650465	0.947783
Monocytes_MESA	ENSG00000013375	PGM3	0	14	0.0028081	0.00589187	-0.00873975	0.014356	0.476607	0.633642	0.947783
Monocytes_MESA	ENSG00000025039	RRAGD	0	14	-0.00188165	0.00390396	-0.00953327	0.00576998	-0.481984	0.629817	0.947783
Monocytes_MESA	ENSG00000074706	IPCEF1	0	14	0.0024558	0.0051245	-0.00758804	0.0124996	0.479228	0.631777	0.947783
Monocytes_MESA	ENSG00000164850	GPER	0	14	-0.00525745	0.0114801	-0.0277581	0.0172432	-0.457961	0.646981	0.947783
Monocytes_MESA	ENSG00000106009	BRAT1	0	14	-0.00286288	0.00596185	-0.0145479	0.00882214	-0.4802	0.631085	0.947783
Monocytes_MESA	ENSG00000105854	PON2	0	14	-0.00604388	0.0132773	-0.032067	0.0199792	-0.455203	0.648963	0.947783
Monocytes_MESA	ENSG00000137574	TGS1	0	14	-0.00179033	0.00388525	-0.00940528	0.00582463	-0.4608	0.644942	0.947783
Monocytes_MESA	ENSG00000165282	PIGO	0	14	-0.00146222	0.00316922	-0.00767379	0.00474934	-0.461382	0.644525	0.947783
Monocytes_MESA	ENSG00000136783	NIPSNAP3A	0	14	-0.00444302	0.00968888	-0.0234329	0.0145468	-0.45857	0.646543	0.947783
Monocytes_MESA	ENSG00000119401	TRIM32	0	14	-0.00350634	0.00768421	-0.0185671	0.0115544	-0.456304	0.648171	0.947783
Monocytes_MESA	ENSG00000165802	NSMF	0	14	0.00199682	0.00437539	-0.00657878	0.0105724	0.456376	0.64812	0.947783
CD4T	ENSG00000197915	HRNR	0	14	-0.00655553	0.0094239	-0.025026	0.011915	-0.695628	0.486662	0.947895
CD4T	ENSG00000198551	ZNF627	0	14	0.002013	0.0028932	-0.00365757	0.00768358	0.695769	0.486573	0.947895
CD4T	ENSG00000185112	FAM43A	0	14	0.00509991	0.00732704	-0.00926083	0.0194606	0.696039	0.486404	0.947895
CD4T	ENSG00000128040	SPINK2	0	14	-0.0086726	0.0124651	-0.0331037	0.0157585	-0.695753	0.486583	0.947895
CD4T	ENSG00000160447	PKN3	0	14	0.00319967	0.00460112	-0.00581836	0.0122177	0.695411	0.486798	0.947939
CD4T	ENSG00000178752	ERFE	0	14	0.00279317	0.00401775	-0.00508148	0.0106678	0.695207	0.486926	0.947967
CD4T	ENSG00000139178	C1RL	0	14	0.00518373	0.00745901	-0.00943567	0.0198031	0.694962	0.487079	0.948045
Monocytes_MESA	ENSG00000104164	BLOC1S6	0	14	-0.00367514	0.00812351	-0.0195969	0.0122466	-0.452408	0.650975	0.948136
Whole_Blood_GS	ENSG00000123091	RNF11	0	14	0.00220743	0.00333065	-0.00432053	0.0087354	0.662763	0.507483	0.948137
Whole_Blood_GS	ENSG00000117133	RPF1	0	14	0.00482343	0.00732446	-0.00953226	0.0191791	0.658537	0.510193	0.948137
Whole_Blood_GS	ENSG00000121940	CLCC1	0	14	-0.00666392	0.0100721	-0.0264048	0.013077	-0.661623	0.508213	0.948137
Whole_Blood_GS	ENSG00000138134	STAMBPL1	0	14	0.00276627	0.00418966	-0.00544532	0.0109779	0.660261	0.509087	0.948137
Whole_Blood_GS	ENSG00000110057	UNC93B1	0	14	-0.00175622	0.00265385	-0.00695766	0.00344523	-0.661763	0.508123	0.948137
Whole_Blood_GS	ENSG00000137497	NUMA1	0	14	-0.00225361	0.00341399	-0.00894492	0.00443769	-0.66011	0.509183	0.948137
Whole_Blood_GS	ENSG00000278376	AP004609.3	0	14	-0.00655581	0.00992955	-0.0260174	0.0129057	-0.660232	0.509105	0.948137
Whole_Blood_GS	ENSG00000155957	TMBIM4	0	14	-0.00535115	0.00812571	-0.0212772	0.0105749	-0.658546	0.510187	0.948137
Whole_Blood_GS	ENSG00000089009	RPL6	0	14	0.00158151	0.00240147	-0.00312528	0.0062883	0.658559	0.510179	0.948137
Whole_Blood_GS	ENSG00000089060	SLC8B1	0	14	0.00348566	0.00525709	-0.00681804	0.0137894	0.663041	0.507304	0.948137
Whole_Blood_GS	ENSG00000258572	AL133467.1	0	14	-0.00637925	0.00966901	-0.0253302	0.0125717	-0.659763	0.509406	0.948137
Whole_Blood_GS	ENSG00000140740	UQCRC2	0	14	-0.00268338	0.00405947	-0.0106398	0.00527303	-0.661019	0.5086	0.948137
Whole_Blood_GS	ENSG00000090857	PDPR	0	14	0.00182358	0.00275952	-0.00358498	0.00723215	0.660833	0.508719	0.948137
Whole_Blood_GS	ENSG00000239697	TNFSF12	0	14	0.00556826	0.00845469	-0.0110026	0.0221391	0.658601	0.510152	0.948137
Whole_Blood_GS	ENSG00000185262	UBALD2	0	14	-0.00497351	0.00752337	-0.019719	0.00977202	-0.661075	0.508564	0.948137
Whole_Blood_GS	ENSG00000267279	AC090409.1	0	14	-0.00281498	0.00425898	-0.0111624	0.00553247	-0.660951	0.508644	0.948137
Whole_Blood_GS	ENSG00000105669	COPE	0	14	0.00371633	0.00562477	-0.00730802	0.0147407	0.660708	0.5088	0.948137
Whole_Blood_GS	ENSG00000064547	LPAR2	0	14	-0.0102419	0.0155258	-0.040672	0.0201881	-0.659671	0.509465	0.948137
Whole_Blood_GS	ENSG00000104866	PPP1R37	0	14	0.00374026	0.00568134	-0.00739496	0.0148755	0.658341	0.510319	0.948137
Whole_Blood_GS	ENSG00000087088	BAX	0	14	0.00486641	0.00734906	-0.00953748	0.0192703	0.662182	0.507855	0.948137
Whole_Blood_GS	ENSG00000105053	VRK3	0	14	-0.00168702	0.00254526	-0.00667564	0.0033016	-0.662807	0.507454	0.948137
Whole_Blood_GS	ENSG00000170889	RPS9	0	14	0.00870841	0.0132008	-0.0171646	0.0345815	0.659689	0.509453	0.948137
Whole_Blood_GS	ENSG00000197016	ZNF470	0	14	-0.00151676	0.00229762	-0.00602001	0.00298649	-0.660145	0.509161	0.948137
Whole_Blood_GS	ENSG00000105136	ZNF419	0	14	-0.00125417	0.00190231	-0.00498263	0.0024743	-0.659286	0.509712	0.948137
Whole_Blood_GS	ENSG00000182551	ADI1	0	14	0.00648255	0.00984528	-0.0128138	0.0257789	0.658443	0.510254	0.948137
Whole_Blood_GS	ENSG00000196975	ANXA4	0	14	0.00712637	0.0108194	-0.0140793	0.0283321	0.658664	0.510112	0.948137
Whole_Blood_GS	ENSG00000144026	ZNF514	0	14	-0.00726924	0.0110217	-0.0288713	0.0143329	-0.65954	0.509549	0.948137
Whole_Blood_GS	ENSG00000118246	FASTKD2	0	14	-0.00240026	0.003628	-0.00951101	0.00471049	-0.661593	0.508232	0.948137
Whole_Blood_GS	ENSG00000163807	KIAA1143	0	14	-0.00537564	0.00815733	-0.0213637	0.0106124	-0.658995	0.509899	0.948137
Whole_Blood_GS	ENSG00000124875	CXCL6	0	14	-0.00396575	0.00600532	-0.015736	0.00780446	-0.660373	0.509014	0.948137
Whole_Blood_GS	ENSG00000112599	GUCA1B	0	14	-0.00425077	0.00644801	-0.0168886	0.0083871	-0.659238	0.509743	0.948137
Whole_Blood_GS	ENSG00000118495	PLAGL1	0	14	0.00326165	0.00494983	-0.00643984	0.0129632	0.658942	0.509933	0.948137
Whole_Blood_GS	ENSG00000111961	SASH1	0	14	0.00152968	0.00231941	-0.00301627	0.00607563	0.659514	0.509566	0.948137
Whole_Blood_GS	ENSG00000008256	CYTH3	0	14	0.00817399	0.0123444	-0.0160206	0.0323686	0.66216	0.507869	0.948137
Whole_Blood_GS	ENSG00000155621	C9orf85	0	14	-0.00204989	0.00310211	-0.00812992	0.00403013	-0.660805	0.508737	0.948137
Whole_Blood_GS	ENSG00000119471	HSDL2	0	14	0.00737405	0.0111286	-0.0144377	0.0291858	0.662619	0.507575	0.948137
Whole_Blood_GS	ENSG00000196189	SEMA4A	0	14	-0.00875934	0.0133175	-0.0348612	0.0173425	-0.657731	0.510711	0.948156
Whole_Blood_GS	ENSG00000133321	RARRES3	0	14	0.00294863	0.00448152	-0.00583498	0.0117322	0.657954	0.510568	0.948156
Whole_Blood_GS	ENSG00000185800	DMWD	0	14	0.00909691	0.013827	-0.0180036	0.0361974	0.657908	0.510597	0.948156
Whole_Blood_GS	ENSG00000100372	SLC25A17	0	14	0.000852849	0.0012961	-0.00168745	0.00339315	0.658014	0.510529	0.948156
Whole_Blood_GS	ENSG00000177842	ZNF620	0	14	0.00287403	0.00437021	-0.00569143	0.0114395	0.657641	0.510769	0.948156
Nasal_Epithelium	ENSG00000165912	PACSIN3	0	14	-0.00524526	0.00787855	-0.0206869	0.0101964	-0.665765	0.505562	0.948181
Nasal_Epithelium	ENSG00000157330	C1orf158	0	14	-0.00479056	0.00717821	-0.0188596	0.00927848	-0.667375	0.504533	0.948181
Nasal_Epithelium	ENSG00000134285	FKBP11	0	14	0.00534661	0.00802714	-0.0103863	0.0210795	0.666067	0.505369	0.948181
Nasal_Epithelium	ENSG00000083520	DIS3	0	14	-0.00217043	0.00326028	-0.00856045	0.0042196	-0.665719	0.505591	0.948181
Nasal_Epithelium	ENSG00000102897	LYRM1	0	14	-0.0029049	0.00436504	-0.0114602	0.00565043	-0.665492	0.505736	0.948181
Nasal_Epithelium	ENSG00000141349	G6PC3	0	14	0.00337567	0.00506937	-0.0065601	0.0133114	0.665896	0.505477	0.948181
Nasal_Epithelium	ENSG00000168995	SIGLEC7	0	14	-0.00257192	0.00385844	-0.0101343	0.00499049	-0.666569	0.505048	0.948181
Nasal_Epithelium	ENSG00000084674	APOB	0	14	0.00277184	0.00416556	-0.00539251	0.0109362	0.665419	0.505783	0.948181
Nasal_Epithelium	ENSG00000274322	ENSG00000274322	0	14	0.00167912	0.00252171	-0.00326334	0.00662157	0.665865	0.505498	0.948181
Nasal_Epithelium	ENSG00000188315	C3orf62	0	14	0.00136346	0.00204379	-0.00264229	0.00536921	0.667124	0.504693	0.948181
Nasal_Epithelium	ENSG00000114796	KLHL24	0	14	-0.00373504	0.00561035	-0.0147311	0.00726104	-0.665742	0.505576	0.948181
Nasal_Epithelium	ENSG00000085382	HACE1	0	14	0.00342908	0.00515259	-0.00666981	0.013528	0.665506	0.505727	0.948181
Nasal_Epithelium	ENSG00000213079	SCAF8	0	14	-0.00295647	0.00443162	-0.0116423	0.00572934	-0.667131	0.504689	0.948181
Nasal_Epithelium	ENSG00000164597	COG5	0	14	-0.00888391	0.01334	-0.0350298	0.0172619	-0.665963	0.505435	0.948181
Nasal_Epithelium	ENSG00000128594	LRRC4	0	14	0.00530824	0.00797694	-0.0103263	0.0209428	0.665448	0.505764	0.948181
Whole_Blood_GS	ENSG00000180066	C10orf91	0	14	0.00286242	0.00435385	-0.00567097	0.0113958	0.657445	0.510895	0.948226
Whole_Blood_GS	ENSG00000163867	ZMYM6	0	14	0.00279818	0.00427635	-0.00558331	0.0111797	0.654338	0.512894	0.948234
Whole_Blood_GS	ENSG00000203747	FCGR3A	0	14	-0.00676305	0.0102963	-0.0269435	0.0134174	-0.656841	0.511283	0.948234
Whole_Blood_GS	ENSG00000143801	PSEN2	0	14	0.00284949	0.00435387	-0.00568394	0.0113829	0.654473	0.512807	0.948234
Whole_Blood_GS	ENSG00000110107	PRPF19	0	14	-0.00215728	0.00328967	-0.00860492	0.00429036	-0.655774	0.511969	0.948234
Whole_Blood_GS	ENSG00000124920	MYRF	0	14	0.00453388	0.00690686	-0.00900333	0.0180711	0.656431	0.511547	0.948234
Whole_Blood_GS	ENSG00000197136	PCNX3	0	14	0.00227566	0.00347486	-0.00453495	0.00908627	0.654892	0.512537	0.948234
Whole_Blood_GS	ENSG00000137760	ALKBH8	0	14	0.00276395	0.00421567	-0.0054986	0.0110265	0.655639	0.512057	0.948234
Whole_Blood_GS	ENSG00000135441	BLOC1S1	0	14	0.00546472	0.00831622	-0.0108348	0.0217642	0.657115	0.511107	0.948234
Whole_Blood_GS	ENSG00000128463	EMC4	0	14	-0.00310918	0.00475494	-0.0124287	0.00621034	-0.653883	0.513187	0.948234
Whole_Blood_GS	ENSG00000270091	AC015726.1	0	14	-0.00227194	0.00345989	-0.00905319	0.00450931	-0.656652	0.511405	0.948234
Whole_Blood_GS	ENSG00000278311	GGNBP2	0	14	0.00609273	0.00931525	-0.0121648	0.0243503	0.654059	0.513074	0.948234
Whole_Blood_GS	ENSG00000266913	LINC01841	0	14	0.00326493	0.00498873	-0.0065128	0.0130427	0.654461	0.512815	0.948234
Whole_Blood_GS	ENSG00000167483	FAM129C	0	14	0.00226569	0.00345652	-0.00450897	0.00904036	0.655483	0.512157	0.948234
Whole_Blood_GS	ENSG00000105171	POP4	0	14	0.00320556	0.00488636	-0.00637152	0.0127826	0.656023	0.511809	0.948234
Whole_Blood_GS	ENSG00000251247	ZNF345	0	14	0.00191145	0.00291694	-0.00380563	0.00762854	0.655295	0.512278	0.948234
Whole_Blood_GS	ENSG00000196562	SULF2	0	14	-0.00825508	0.0125973	-0.0329453	0.0164351	-0.655307	0.51227	0.948234
Whole_Blood_GS	ENSG00000159128	IFNGR2	0	14	0.00685063	0.0104658	-0.013662	0.0273632	0.654573	0.512743	0.948234
Whole_Blood_GS	ENSG00000160208	RRP1B	0	14	0.00318925	0.00486173	-0.00633957	0.0127181	0.655991	0.51183	0.948234
Whole_Blood_GS	ENSG00000206028	Z99774.1	0	14	-0.00572501	0.00875161	-0.0228778	0.0114278	-0.654166	0.513005	0.948234
Whole_Blood_GS	ENSG00000049860	HEXB	0	14	0.00421783	0.00643239	-0.00838942	0.0168251	0.655717	0.512006	0.948234
Whole_Blood_GS	ENSG00000198563	DDX39B	0	14	-0.00258404	0.00394362	-0.0103134	0.00514532	-0.655246	0.512309	0.948234
Whole_Blood_GS	ENSG00000198833	UBE2J1	0	14	-0.00202487	0.00309652	-0.00809395	0.00404421	-0.653917	0.513165	0.948234
Whole_Blood_GS	ENSG00000122643	NT5C3A	0	14	-0.00261041	0.00399122	-0.0104331	0.00521225	-0.654036	0.513088	0.948234
Whole_Blood_GS	ENSG00000146757	ZNF92	0	14	0.00208233	0.00317636	-0.00414321	0.00830788	0.655573	0.512099	0.948234
Whole_Blood_GS	ENSG00000164683	HEY1	0	14	-0.00362143	0.00552239	-0.0144451	0.00720227	-0.655771	0.511971	0.948234
Whole_Blood_GS	ENSG00000136869	TLR4	1	14	-0.00699469	0.0106513	-0.0278708	0.0138814	-0.6567	0.511374	0.948234
CD4T	ENSG00000181192	DHTKD1	0	14	-0.00467468	0.00673482	-0.0178747	0.00852532	-0.694106	0.487616	0.948241
CD4T	ENSG00000215252	GOLGA8B	0	14	-0.00564158	0.00813243	-0.0215808	0.0102977	-0.693714	0.487862	0.948241
CD4T	ENSG00000140280	LYSMD2	0	14	-0.00296049	0.00426672	-0.0113231	0.00540213	-0.693856	0.487773	0.948241
CD4T	ENSG00000137817	PARP6	0	14	-0.00690296	0.0099421	-0.0263891	0.0125832	-0.694316	0.487484	0.948241
CD4T	ENSG00000049167	ERCC8	0	14	0.00733618	0.0105749	-0.0133902	0.0280626	0.693735	0.487848	0.948241
CD4T	ENSG00000164849	GPR146	0	14	0.0015826	0.00228117	-0.00288842	0.00605362	0.693765	0.48783	0.948241
Nasal_Epithelium	ENSG00000043591	ADRB1	0	14	0.00272726	0.00410074	-0.00531005	0.0107646	0.665065	0.506009	0.94826
Nasal_Epithelium	ENSG00000016602	CLCA4	0	14	0.00484617	0.00728631	-0.00943474	0.0191271	0.665105	0.505983	0.94826
Nasal_Epithelium	ENSG00000066379	POLR1H	0	14	0.00997352	0.0150034	-0.0194326	0.0393796	0.664752	0.506209	0.94829
Nasal_Epithelium	ENSG00000136197	C7orf25	0	14	0.00276128	0.00415363	-0.00537969	0.0109023	0.664786	0.506187	0.94829
Nasal_Epithelium	ENSG00000055130	CUL1	0	14	0.0038031	0.00572237	-0.00741255	0.0150187	0.664601	0.506305	0.948298
Nasal_Epithelium	ENSG00000129170	CSRP3	0	14	0.00955175	0.0144	-0.0186717	0.0377752	0.663317	0.507128	0.948388
Nasal_Epithelium	ENSG00000142784	WDTC1	0	14	0.00178986	0.00270045	-0.00350293	0.00708265	0.662799	0.507459	0.948388
Nasal_Epithelium	ENSG00000182934	SRPRA	0	14	0.0089294	0.0134574	-0.0174467	0.0353055	0.663529	0.506992	0.948388
Nasal_Epithelium	ENSG00000166106	ADAMTS15	0	14	-0.00497939	0.00751129	-0.0197012	0.00974246	-0.662921	0.507381	0.948388
Nasal_Epithelium	ENSG00000205707	ETFRF1	0	14	-0.00610352	0.00920366	-0.0241424	0.0119353	-0.663163	0.507226	0.948388
Nasal_Epithelium	ENSG00000087250	MT3	0	14	0.00506722	0.00763989	-0.0099067	0.0200411	0.663257	0.507166	0.948388
Nasal_Epithelium	ENSG00000134775	FHOD3	0	14	0.0027492	0.00414531	-0.00537546	0.0108739	0.663207	0.507198	0.948388
Nasal_Epithelium	ENSG00000137177	KIF13A	0	14	0.00432494	0.00651763	-0.00844938	0.0170993	0.663575	0.506962	0.948388
Nasal_Epithelium	ENSG00000119899	SLC17A5	0	14	-0.00841396	0.012683	-0.0332721	0.0164442	-0.663406	0.507071	0.948388
Nasal_Epithelium	ENSG00000196569	LAMA2	0	14	-0.00587365	0.00885948	-0.0232379	0.0114906	-0.662979	0.507344	0.948388
Nasal_Epithelium	ENSG00000106571	GLI3	0	14	-0.0019954	0.00300377	-0.00788269	0.00389188	-0.664299	0.506499	0.948388
Nasal_Epithelium	ENSG00000188229	TUBB4B	0	14	0.00275392	0.00415139	-0.00538266	0.0108905	0.663372	0.507092	0.948388
Monocytes_MESA	ENSG00000143554	SLC27A3	0	14	0.00109158	0.00250035	-0.00380901	0.00599217	0.43657	0.662423	0.948404
Monocytes_MESA	ENSG00000169231	THBS3	0	14	-0.00108445	0.00247369	-0.0059328	0.0037639	-0.438394	0.6611	0.948404
Monocytes_MESA	ENSG00000163486	SRGAP2	0	14	0.00185106	0.00420142	-0.00638358	0.0100857	0.440579	0.659518	0.948404
Monocytes_MESA	ENSG00000186205	2025-03-01	0	14	-0.000918761	0.00206525	-0.00496657	0.00312905	-0.444867	0.656416	0.948404
Monocytes_MESA	ENSG00000128815	WDFY4	0	14	-0.00201661	0.00456343	-0.0109608	0.00692756	-0.441906	0.658557	0.948404
Monocytes_MESA	ENSG00000095539	SEMA4G	0	14	0.00796288	0.0177238	-0.0267752	0.042701	0.449275	0.653233	0.948404
Monocytes_MESA	ENSG00000110700	RPS13	0	14	0.00213886	0.00488119	-0.00742809	0.0117058	0.438185	0.661252	0.948404
Monocytes_MESA	ENSG00000151239	TWF1	0	14	-0.00097878	0.00221989	-0.00532968	0.00337212	-0.440914	0.659275	0.948404
Monocytes_MESA	ENSG00000178449	COX14	0	14	-0.00135958	0.00302903	-0.00729638	0.00457722	-0.44885	0.65354	0.948404
Monocytes_MESA	ENSG00000183735	TBK1	0	14	-0.00120107	0.00269134	-0.00647601	0.00407386	-0.446273	0.6554	0.948404
Monocytes_MESA	ENSG00000127720	METTL25	0	14	0.00451804	0.010374	-0.0158146	0.0248507	0.435516	0.663188	0.948404
Monocytes_MESA	ENSG00000089169	RPH3A	0	14	-0.00468721	0.0104255	-0.0251209	0.0157465	-0.449589	0.653007	0.948404
Monocytes_MESA	ENSG00000102699	PARP4	0	14	-0.00327982	0.00747952	-0.0179394	0.0113798	-0.438507	0.661019	0.948404
Monocytes_MESA	ENSG00000213995	CARKD	0	14	0.0045179	0.0100473	-0.0151744	0.0242102	0.449664	0.652953	0.948404
Monocytes_MESA	ENSG00000100445	SDR39U1	0	14	-0.00512068	0.0117502	-0.0281507	0.0179093	-0.435794	0.662986	0.948404
Monocytes_MESA	ENSG00000126773	PCNXL4	0	14	-0.00336514	0.00763031	-0.0183203	0.01159	-0.441023	0.659196	0.948404
Monocytes_MESA	ENSG00000169371	SNUPN	0	14	-0.0020113	0.00447724	-0.0107865	0.00676393	-0.449228	0.653267	0.948404
Monocytes_MESA	ENSG00000103490	PYCARD	0	14	0.00371418	0.00852437	-0.0129933	0.0204216	0.435712	0.663045	0.948404
Monocytes_MESA	ENSG00000159792	PSKH1	0	14	0.00069283	0.00157124	-0.00238675	0.00377241	0.440944	0.659253	0.948404
Monocytes_MESA	ENSG00000187624	C17orf97	0	14	-0.0055358	0.0125196	-0.0300738	0.0190022	-0.44217	0.658367	0.948404
Monocytes_MESA	ENSG00000171928	TVP23B	0	14	0.00427441	0.00972253	-0.0147814	0.0233302	0.43964	0.660198	0.948404
Monocytes_MESA	ENSG00000142494	SLC47A1	0	14	-0.00352315	0.00786613	-0.0189405	0.0118942	-0.447888	0.654234	0.948404
Monocytes_MESA	ENSG00000099308	MAST3	0	14	0.00455055	0.0104402	-0.0159118	0.0250129	0.43587	0.662931	0.948404
Monocytes_MESA	ENSG00000188171	ZNF626	0	14	-0.00468247	0.0104494	-0.025163	0.015798	-0.448108	0.654075	0.948404
Monocytes_MESA	ENSG00000163029	SMC6	0	14	-0.00568224	0.0128734	-0.0309136	0.0195491	-0.441395	0.658927	0.948404
Monocytes_MESA	ENSG00000115904	SOS1	0	14	-0.00609855	0.0139079	-0.0333576	0.0211605	-0.438494	0.661028	0.948404
Monocytes_MESA	ENSG00000171150	SOCS5	0	14	-0.00291968	0.00664667	-0.0159469	0.0101076	-0.439269	0.660467	0.948404
Monocytes_MESA	ENSG00000042493	CAPG	0	14	0.00446653	0.00999814	-0.0151295	0.0240625	0.446736	0.655066	0.948404
Monocytes_MESA	ENSG00000135974	C2orf49	0	11	-0.00145092	0.0032933	-0.00790567	0.00500383	-0.440567	0.659526	0.948404
Monocytes_MESA	ENSG00000003402	CFLAR	0	14	-0.00197	0.00436225	-0.0105198	0.00657985	-0.451601	0.651556	0.948404
Monocytes_MESA	ENSG00000125991	ERGIC3	0	14	0.00390154	0.00890126	-0.0135446	0.0213477	0.438313	0.661159	0.948404
Monocytes_MESA	ENSG00000160305	DIP2A	0	14	0.00117407	0.00268853	-0.00409534	0.00644348	0.436697	0.662331	0.948404
Monocytes_MESA	ENSG00000100034	PPM1F	0	14	0.00220079	0.00504318	-0.00768366	0.0120852	0.436389	0.662555	0.948404
Monocytes_MESA	ENSG00000118855	MFSD1	0	14	-0.00180265	0.00404625	-0.00973315	0.00612785	-0.445512	0.65595	0.948404
Monocytes_MESA	ENSG00000164182	NDUFAF2	0	14	0.00317573	0.00708705	-0.0107146	0.0170661	0.448103	0.654079	0.948404
Monocytes_MESA	ENSG00000145675	PIK3R1	0	14	-0.00154166	0.00352207	-0.00844479	0.00536148	-0.437713	0.661594	0.948404
Monocytes_MESA	ENSG00000152348	ATG10	0	14	-0.00348321	0.00796045	-0.0190854	0.012119	-0.437564	0.661702	0.948404
Monocytes_MESA	ENSG00000131504	DIAPH1	0	14	-0.00130873	0.00295135	-0.00709326	0.0044758	-0.443435	0.657451	0.948404
Monocytes_MESA	ENSG00000111843	TMEM14C	0	14	-0.00577537	0.0130203	-0.0312946	0.0197439	-0.443568	0.657355	0.948404
Monocytes_MESA	ENSG00000165097	KDM1B	0	14	-0.00305215	0.00691543	-0.0166061	0.0105018	-0.441354	0.658957	0.948404
Monocytes_MESA	ENSG00000137364	TPMT	0	14	0.00558775	0.0126077	-0.0191229	0.0302984	0.4432	0.657621	0.948404
Monocytes_MESA	ENSG00000112763	BTN2A1	0	14	0.00348655	0.00773502	-0.0116738	0.0186469	0.450749	0.65217	0.948404
Monocytes_MESA	ENSG00000120253	NUP43	0	14	-0.00293954	0.00668246	-0.0160369	0.0101578	-0.439888	0.660018	0.948404
Monocytes_MESA	ENSG00000154978	VOPP1	0	14	0.00521362	0.0118945	-0.0180991	0.0285264	0.438323	0.661153	0.948404
Monocytes_MESA	ENSG00000104205	SGK3	0	14	-0.00143465	0.00326386	-0.00783171	0.0049624	-0.439557	0.660258	0.948404
CD4T	ENSG00000166501	PRKCB	0	14	0.00721313	0.0104027	-0.0131757	0.027602	0.693393	0.488063	0.948412
Nasal_Epithelium	ENSG00000169689	CENPX	0	14	-0.00690574	0.0104286	-0.0273455	0.013534	-0.662191	0.507849	0.948599
Nasal_Epithelium	ENSG00000083844	ZNF264	0	14	-0.0046876	0.00707765	-0.0185595	0.00918433	-0.662311	0.507772	0.948599
Nasal_Epithelium	ENSG00000143314	MRPL24	0	14	0.00303967	0.0045896	-0.00595577	0.0120351	0.662296	0.507781	0.948599
Whole_Blood_GS	ENSG00000040933	INPP4A	0	14	0.00387289	0.00592718	-0.00774417	0.01549	0.653412	0.513491	0.948633
Nasal_Epithelium	ENSG00000141314	RHBDL3	0	14	-0.0035193	0.00531715	-0.0139407	0.00690212	-0.661878	0.508049	0.948646
Nasal_Epithelium	ENSG00000106392	C1GALT1	0	14	0.00512292	0.00774015	-0.0100475	0.0202933	0.661864	0.508059	0.948646
Whole_Blood_GS	ENSG00000158941	CCAR2	0	14	-0.00310953	0.00476007	-0.0124391	0.00622003	-0.653254	0.513592	0.948658
Monocytes_MESA	ENSG00000101363	MANBAL	0	14	0.00125592	0.00289055	-0.00440944	0.00692129	0.434493	0.66393	0.948701
Monocytes_MESA	ENSG00000163607	GTPBP8	0	14	0.00636278	0.0146357	-0.0223226	0.0350481	0.434745	0.663748	0.948701
Whole_Blood_GS	ENSG00000185621	LMLN	0	14	0.00162256	0.00248486	-0.00324767	0.00649279	0.652978	0.51377	0.948824
Nasal_Epithelium	ENSG00000127884	ECHS1	0	14	0.00756867	0.011443	-0.0148593	0.0299966	0.661422	0.508342	0.948831
Nasal_Epithelium	ENSG00000085449	WDFY1	0	14	-0.00599455	0.00906291	-0.0237575	0.0117684	-0.661438	0.508332	0.948831
Monocytes_MESA	ENSG00000204469	PRRC2A	0	14	0.00139097	0.0032054	-0.00489149	0.00767343	0.433946	0.664327	0.948886
Nasal_Epithelium	ENSG00000106080	FKBP14	0	14	0.00252096	0.00381254	-0.00495147	0.00999339	0.661229	0.508466	0.94889
Nasal_Epithelium	ENSG00000177697	CD151	0	14	0.0120339	0.0182954	-0.0238245	0.0478922	0.657753	0.510697	0.948924
Nasal_Epithelium	ENSG00000176697	BDNF	0	14	0.00504359	0.00766501	-0.00997957	0.0200667	0.658001	0.510537	0.948924
Nasal_Epithelium	ENSG00000074201	CLNS1A	0	14	0.00558634	0.00846004	-0.010995	0.0221677	0.66032	0.509048	0.948924
Nasal_Epithelium	ENSG00000150687	PRSS23	0	14	0.00530629	0.00803973	-0.0104513	0.0210639	0.660008	0.509248	0.948924
Nasal_Epithelium	ENSG00000116954	RRAGC	0	14	-0.00272408	0.00414116	-0.0108406	0.00539245	-0.657806	0.510663	0.948924
Nasal_Epithelium	ENSG00000087502	ERGIC2	0	14	-0.0101421	0.015358	-0.0402432	0.019959	-0.660378	0.509012	0.948924
Nasal_Epithelium	ENSG00000120699	EXOSC8	0	14	-0.00222214	0.00337632	-0.0088396	0.00439532	-0.658156	0.510438	0.948924
Nasal_Epithelium	ENSG00000213903	LTB4R	0	14	0.00372697	0.00566135	-0.00736907	0.014823	0.658319	0.510333	0.948924
Nasal_Epithelium	ENSG00000125375	DMAC2L	0	14	-0.0038343	0.00582107	-0.0152434	0.00757479	-0.658693	0.510093	0.948924
Nasal_Epithelium	ENSG00000119640	ACYP1	0	14	-0.0036477	0.00552065	-0.014468	0.00717259	-0.660737	0.508781	0.948924
Nasal_Epithelium	ENSG00000126214	KLC1	0	14	0.00388401	0.00588773	-0.00765572	0.0154237	0.65968	0.509459	0.948924
Nasal_Epithelium	ENSG00000103591	AAGAB	0	14	0.00134601	0.00203799	-0.00264838	0.00534039	0.660459	0.508959	0.948924
Nasal_Epithelium	ENSG00000167930	FAM234A	0	14	-0.0018271	0.00277762	-0.00727113	0.00361693	-0.657796	0.51067	0.948924
Nasal_Epithelium	ENSG00000132514	CLEC10A	0	14	-0.00486581	0.00738301	-0.0193362	0.00960462	-0.659055	0.50986	0.948924
Nasal_Epithelium	ENSG00000213988	ZNF90	0	14	-0.0053779	0.00816464	-0.0213803	0.0106245	-0.658682	0.5101	0.948924
Nasal_Epithelium	ENSG00000173480	ZNF417	0	14	-0.00649995	0.00985183	-0.0258092	0.0128093	-0.659771	0.509401	0.948924
Nasal_Epithelium	ENSG00000233757	ENSG00000233757	0	14	-0.00364483	0.0055206	-0.014465	0.00717535	-0.660224	0.50911	0.948924
Nasal_Epithelium	ENSG00000182670	TTC3	0	14	-0.00533081	0.00807973	-0.0211668	0.0105052	-0.659776	0.509398	0.948924
Nasal_Epithelium	ENSG00000100299	ARSA	0	14	-0.00539574	0.00818908	-0.021446	0.0106546	-0.658895	0.509963	0.948924
Nasal_Epithelium	ENSG00000156990	RPUSD3	0	14	0.00387122	0.00588357	-0.00766037	0.0154028	0.657972	0.510556	0.948924
Nasal_Epithelium	ENSG00000163820	FYCO1	0	14	0.00895925	0.0136023	-0.0177008	0.0356193	0.658657	0.510116	0.948924
Nasal_Epithelium	ENSG00000175745	NR2F1	0	14	0.00236351	0.00357617	-0.00464565	0.00937268	0.660906	0.508673	0.948924
Nasal_Epithelium	ENSG00000164904	ALDH7A1	0	14	0.00510119	0.00774686	-0.0100824	0.0202847	0.658485	0.510227	0.948924
Nasal_Epithelium	ENSG00000112378	PERP	0	14	-0.00621363	0.00942499	-0.0246863	0.012259	-0.659272	0.509721	0.948924
Whole_Blood_GS	ENSG00000127463	EMC1	0	14	0.00350792	0.00537568	-0.00702822	0.0140441	0.652554	0.514044	0.948965
Whole_Blood_GS	ENSG00000162607	USP1	0	14	-0.00177571	0.00272153	-0.00710982	0.0035584	-0.652467	0.5141	0.948965
Whole_Blood_GS	ENSG00000148773	MKI67	0	14	-0.006501	0.00996398	-0.02603	0.013028	-0.65245	0.514111	0.948965
CD4T	ENSG00000178201	VN1R1	0	14	0.00493314	0.00712722	-0.00903595	0.0189022	0.692155	0.48884	0.949057
CD4T	ENSG00000143869	GDF7	0	14	0.00603819	0.00872324	-0.0110591	0.0231354	0.692195	0.488815	0.949057
CD4T	ENSG00000137285	TUBB2B	0	14	-0.00864122	0.0124791	-0.0330998	0.0158174	-0.692455	0.488652	0.949057
CD4T	ENSG00000204356	NELFE	0	14	0.00188774	0.0027274	-0.00345786	0.00723335	0.69214	0.48885	0.949057
CD4T	ENSG00000266709	AC005224.4	0	14	-0.00483435	0.00698676	-0.0185282	0.00885945	-0.69193	0.488981	0.949092
Nasal_Epithelium	ENSG00000101052	IFT52	0	14	0.00343653	0.00522847	-0.00681109	0.0136842	0.657273	0.511005	0.949326
Whole_Blood_GS	ENSG00000148843	PDCD11	0	14	-0.00482644	0.00740749	-0.0193449	0.00969198	-0.651562	0.514684	0.949363
Whole_Blood_GS	ENSG00000118900	UBN1	0	14	-0.00341797	0.00524669	-0.0137013	0.00686536	-0.651452	0.514755	0.949363
Whole_Blood_GS	ENSG00000171940	ZNF217	0	14	0.00523633	0.00804155	-0.0105248	0.0209975	0.65116	0.514943	0.949363
Whole_Blood_GS	ENSG00000070413	DGCR2	0	14	-0.00587969	0.00902573	-0.0235698	0.0118104	-0.651437	0.514765	0.949363
Whole_Blood_GS	ENSG00000118985	ELL2	0	14	-0.00397037	0.00609621	-0.0159187	0.00797798	-0.651285	0.514862	0.949363
Whole_Blood_GS	ENSG00000135334	AKIRIN2	0	14	-0.00131668	0.00202054	-0.00527687	0.0026435	-0.651648	0.514628	0.949363
Whole_Blood_GS	ENSG00000148308	GTF3C5	0	14	0.00276847	0.00425074	-0.00556283	0.0110998	0.651291	0.514859	0.949363
Monocytes_MESA	ENSG00000169442	CD52	0	14	-0.00635508	0.0148962	-0.0355511	0.0228409	-0.426625	0.669653	0.949391
Monocytes_MESA	ENSG00000116641	DOCK7	0	14	-0.00349641	0.00845845	-0.0200747	0.0130818	-0.413364	0.67934	0.949391
Monocytes_MESA	ENSG00000079739	PGM1	0	14	0.00581339	0.0137358	-0.0211083	0.0327351	0.423228	0.672129	0.949391
Monocytes_MESA	ENSG00000116678	LEPR	0	14	-0.00446198	0.0105107	-0.0250625	0.0161385	-0.42452	0.671187	0.949391
Monocytes_MESA	ENSG00000162777	DENND2D	0	14	0.000509516	0.0012469	-0.00193436	0.00295339	0.408627	0.682814	0.949391
Monocytes_MESA	ENSG00000143546	S100A8	0	14	0.00250493	0.00597887	-0.00921343	0.0142233	0.418965	0.675242	0.949391
Monocytes_MESA	ENSG00000163468	CCT3	0	14	-0.00151444	0.00373024	-0.00882558	0.0057967	-0.40599	0.68475	0.949391
Monocytes_MESA	ENSG00000121481	RNF2	0	14	0.0008264	0.0019437	-0.00298317	0.00463597	0.425169	0.670713	0.949391
Monocytes_MESA	ENSG00000107537	PHYH	0	14	-0.00311642	0.00760305	-0.0180181	0.0117853	-0.409891	0.681886	0.949391
Monocytes_MESA	ENSG00000107789	MINPP1	0	14	-0.00378621	0.00922491	-0.0218667	0.0142943	-0.410434	0.681488	0.949391
Monocytes_MESA	ENSG00000173915	USMG5	0	14	0.00736845	0.0180288	-0.0279673	0.0427042	0.408705	0.682756	0.949391
Monocytes_MESA	ENSG00000023041	ZDHHC6	0	14	-0.00134609	0.00321695	-0.00765119	0.00495901	-0.418437	0.675627	0.949391
Monocytes_MESA	ENSG00000107672	NSMCE4A	0	14	-0.00305543	0.00712626	-0.0170226	0.0109118	-0.428756	0.668101	0.949391
Monocytes_MESA	ENSG00000151650	VENTX	0	14	-0.00258276	0.00631822	-0.0149662	0.00980073	-0.408779	0.682702	0.949391
Monocytes_MESA	ENSG00000121671	CRY2	0	14	0.00251573	0.00586581	-0.00898104	0.0140125	0.42888	0.66801	0.949391
Monocytes_MESA	ENSG00000077458	FAM76B	0	14	0.00154185	0.00359884	-0.00551175	0.00859546	0.428431	0.668338	0.949391
Monocytes_MESA	ENSG00000110799	VWF	0	14	-0.001674	0.00411507	-0.00973939	0.00639138	-0.406799	0.684156	0.949391
Monocytes_MESA	ENSG00000139131	YARS2	0	14	-0.00174014	0.00427951	-0.0101278	0.00664754	-0.406622	0.684286	0.949391
Monocytes_MESA	ENSG00000166888	STAT6	1	14	-0.00722136	0.016945	-0.040433	0.0259903	-0.426164	0.669988	0.949391
Monocytes_MESA	ENSG00000136026	CKAP4	0	14	0.00292835	0.00701126	-0.0108135	0.0166702	0.417664	0.676193	0.949391
Monocytes_MESA	ENSG00000111237	VPS29	0	14	0.00110981	0.00267921	-0.00414135	0.00636096	0.414229	0.678706	0.949391
Monocytes_MESA	ENSG00000173141	MRP63	0	14	-0.000861358	0.00209112	-0.00495987	0.00323716	-0.411913	0.680403	0.949391
Monocytes_MESA	ENSG00000102738	MRPS31	0	14	0.00318131	0.00749616	-0.0115109	0.0178735	0.424392	0.67128	0.949391
Monocytes_MESA	ENSG00000169062	UPF3A	0	14	-0.00409305	0.00984047	-0.02338	0.0151939	-0.41594	0.677454	0.949391
Monocytes_MESA	ENSG00000100764	PSMC1	0	14	0.00208869	0.00503967	-0.00778889	0.0119663	0.414449	0.678545	0.949391
Monocytes_MESA	ENSG00000069966	GNB5	0	14	-0.0028017	0.00674131	-0.0160144	0.010411	-0.415602	0.677701	0.949391
Monocytes_MESA	ENSG00000087253	LPCAT2	0	14	-0.00763831	0.0184513	-0.0438022	0.0285255	-0.413972	0.678895	0.949391
Monocytes_MESA	ENSG00000040199	PHLPP2	0	14	-0.00217134	0.00517672	-0.0123175	0.00797484	-0.419444	0.674892	0.949391
Monocytes_MESA	ENSG00000167699	GLOD4	0	14	-0.00179115	0.00437939	-0.0103746	0.00679231	-0.408994	0.682544	0.949391
Monocytes_MESA	ENSG00000006744	ELAC2	0	14	-0.00149298	0.0034475	-0.00824995	0.005264	-0.433061	0.66497	0.949391
Monocytes_MESA	ENSG00000108423	TUBD1	0	14	-0.00100366	0.0024369	-0.00577989	0.00377257	-0.411859	0.680443	0.949391
Monocytes_MESA	ENSG00000134278	SPIRE1	0	14	0.00457647	0.0111022	-0.0171834	0.0263364	0.412214	0.680183	0.949391
Monocytes_MESA	ENSG00000090372	STRN4	0	14	-0.00429053	0.0100809	-0.0240487	0.0154676	-0.425611	0.670391	0.949391
Monocytes_MESA	ENSG00000119865	CNRIP1	0	14	-0.00229093	0.00554325	-0.0131555	0.00857363	-0.413284	0.679399	0.949391
Monocytes_MESA	ENSG00000132313	MRPL35	0	14	0.00328095	0.0077846	-0.0119766	0.0185385	0.421467	0.673414	0.949391
Monocytes_MESA	ENSG00000158435	CNOT11	0	14	-0.000492414	0.0011821	-0.00280928	0.00182446	-0.416559	0.677001	0.949391
Monocytes_MESA	ENSG00000151690	MFSD6	0	14	0.00483186	0.011794	-0.0182839	0.0279476	0.409689	0.682034	0.949391
Monocytes_MESA	ENSG00000144476	ACKR3	0	14	-0.00286506	0.00669795	-0.0159928	0.0102627	-0.427752	0.668831	0.949391
Monocytes_MESA	ENSG00000101290	CDS2	0	14	-0.00466697	0.0109783	-0.026184	0.01685	-0.425111	0.670756	0.949391
Monocytes_MESA	ENSG00000101442	ACTR5	0	14	0.00203399	0.0050076	-0.00778074	0.0118487	0.406179	0.684611	0.949391
Monocytes_MESA	ENSG00000124207	CSE1L	0	14	-0.00379582	0.00927733	-0.0219791	0.0143874	-0.40915	0.682429	0.949391
Monocytes_MESA	ENSG00000154723	ATP5J	0	14	-0.00283223	0.0068352	-0.016229	0.0105645	-0.41436	0.678611	0.949391
Monocytes_MESA	ENSG00000100097	LGALS1	0	14	-0.00421166	0.00991193	-0.0236387	0.0152154	-0.424909	0.670903	0.949391
Monocytes_MESA	ENSG00000114166	KAT2B	0	14	0.0040258	0.00983618	-0.0152527	0.0233044	0.409285	0.68233	0.949391
Monocytes_MESA	ENSG00000034533	ASTE1	0	14	0.00390928	0.00933616	-0.0143892	0.0222078	0.418725	0.675417	0.949391
Monocytes_MESA	ENSG00000136603	SKIL	0	14	0.000265844	0.000632845	-0.000974508	0.0015062	0.420079	0.674428	0.949391
Monocytes_MESA	ENSG00000114450	GNB4	0	14	-0.000830235	0.00202716	-0.00480339	0.00314293	-0.409556	0.682132	0.949391
Monocytes_MESA	ENSG00000174227	PIGG	0	14	-0.001719	0.00399944	-0.00955775	0.00611976	-0.42981	0.667334	0.949391
Monocytes_MESA	ENSG00000138796	HADH	0	14	-0.00315134	0.00740107	-0.0176572	0.0113545	-0.425795	0.670257	0.949391
Monocytes_MESA	ENSG00000164144	ARFIP1	0	14	0.00255495	0.00601674	-0.00923765	0.0143475	0.42464	0.671099	0.949391
Monocytes_MESA	ENSG00000164346	NSA2	0	14	0.00702735	0.0169378	-0.0261702	0.0402249	0.414891	0.678222	0.949391
Monocytes_MESA	ENSG00000164291	ARSK	0	14	-0.000745139	0.00173971	-0.0041549	0.00266462	-0.428313	0.668423	0.949391
Monocytes_MESA	ENSG00000164308	ERAP2	0	14	-0.00654294	0.0160919	-0.0380824	0.0249965	-0.406599	0.684302	0.949391
Monocytes_MESA	ENSG00000134986	NREP	0	14	0.00110151	0.00268707	-0.00416505	0.00636807	0.409928	0.681858	0.949391
Monocytes_MESA	ENSG00000129625	REEP5	0	14	-0.00238422	0.00556892	-0.0132991	0.00853066	-0.42813	0.668557	0.949391
Monocytes_MESA	ENSG00000169045	HNRNPH1	0	14	-0.000114819	0.000280182	-0.000663965	0.000434327	-0.409802	0.681952	0.949391
Monocytes_MESA	ENSG00000137393	RNF144B	0	14	-0.00288739	0.00676753	-0.0161515	0.0103767	-0.426653	0.669632	0.949391
Monocytes_MESA	ENSG00000204574	ABCF1	0	14	-0.00263776	0.00639341	-0.0151686	0.0098931	-0.412575	0.679918	0.949391
Monocytes_MESA	ENSG00000204310	AGPAT1	0	14	-0.00110905	0.00257796	-0.00616177	0.00394366	-0.430205	0.667046	0.949391
Monocytes_MESA	ENSG00000272325	NUDT3	0	14	0.00162413	0.00396148	-0.00614022	0.00938848	0.409982	0.681819	0.949391
Monocytes_MESA	ENSG00000066651	TRMT11	0	14	0.00193123	0.00455497	-0.00699634	0.0108588	0.423984	0.671578	0.949391
Monocytes_MESA	ENSG00000112299	VNN1	0	14	0.00316504	0.00778829	-0.0120997	0.0184298	0.406384	0.68446	0.949391
Monocytes_MESA	ENSG00000106266	SNX8	0	14	-0.00164029	0.003909	-0.00930178	0.00602121	-0.419618	0.674765	0.949391
Monocytes_MESA	ENSG00000105778	AVL9	0	14	0.00236223	0.00581349	-0.00903199	0.0137565	0.406337	0.684495	0.949391
Monocytes_MESA	ENSG00000158517	NCF1	0	14	0.00312159	0.00766539	-0.0119023	0.0181455	0.407231	0.683838	0.949391
Monocytes_MESA	ENSG00000196636	ACN9	0	14	0.00126472	0.00310772	-0.0048263	0.00735574	0.406961	0.684037	0.949391
Monocytes_MESA	ENSG00000214253	FIS1	0	14	-0.00283354	0.00658502	-0.0157399	0.0100729	-0.4303	0.666977	0.949391
Monocytes_MESA	ENSG00000161048	NAPEPLD	0	14	-0.00369279	0.00854438	-0.0204395	0.0130539	-0.432189	0.665604	0.949391
Monocytes_MESA	ENSG00000181444	ZNF467	0	14	-0.00541584	0.0128361	-0.0305741	0.0197424	-0.421924	0.67308	0.949391
Monocytes_MESA	ENSG00000104714	ERICH1	0	14	-0.00463536	0.0108028	-0.0258084	0.0165377	-0.42909	0.667858	0.949391
Monocytes_MESA	ENSG00000121022	COPS5	0	14	-0.00168927	0.00395122	-0.00943351	0.00605498	-0.42753	0.668993	0.949391
Monocytes_MESA	ENSG00000104361	NIPAL2	0	14	-0.00422686	0.0102966	-0.0244078	0.015954	-0.410512	0.681431	0.949391
Monocytes_MESA	ENSG00000104450	SPAG1	0	14	-0.00504152	0.0120095	-0.0285797	0.0184966	-0.419795	0.674635	0.949391
Monocytes_MESA	ENSG00000148290	SURF1	0	14	-0.00425925	0.0103443	-0.0245337	0.0160152	-0.411749	0.680523	0.949391
Monocytes_MESA	ENSG00000187796	CARD9	0	14	-0.00483405	0.0114249	-0.0272263	0.0175582	-0.423117	0.67221	0.949391
Whole_Blood_GS	ENSG00000135116	HRK	0	14	0.00564217	0.00867083	-0.0113523	0.0226367	0.650707	0.515235	0.949529
Whole_Blood_GS	ENSG00000110931	CAMKK2	0	14	-0.00833475	0.0128063	-0.0334346	0.0167651	-0.650834	0.515154	0.949529
Whole_Blood_GS	ENSG00000119227	PIGZ	0	14	0.00448975	0.00690082	-0.00903561	0.0180151	0.650611	0.515298	0.949529
Nasal_Epithelium	ENSG00000139644	TMBIM6	0	14	0.00207901	0.00316516	-0.00412459	0.00828261	0.656842	0.511283	0.949588
Nasal_Epithelium	ENSG00000182446	NPLOC4	0	14	0.00330844	0.00503857	-0.00656697	0.0131839	0.656623	0.511423	0.949588
Nasal_Epithelium	ENSG00000113716	HMGXB3	0	14	-0.00419793	0.00639228	-0.0167266	0.00833071	-0.656718	0.511362	0.949588
Nasal_Epithelium	ENSG00000125089	SH3TC1	0	14	-0.00327064	0.00498219	-0.0130355	0.00649427	-0.656467	0.511524	0.949604
Whole_Blood_GS	ENSG00000135452	TSPAN31	0	14	0.00372251	0.00572929	-0.0075067	0.0149517	0.649733	0.515865	0.949619
Whole_Blood_GS	ENSG00000100908	EMC9	0	14	-0.00698202	0.0107501	-0.0280519	0.0140878	-0.649484	0.516026	0.949619
Whole_Blood_GS	ENSG00000166963	MAP1A	0	14	0.00134844	0.00207568	-0.00271982	0.00541671	0.649639	0.515925	0.949619
Whole_Blood_GS	ENSG00000138621	PPCDC	0	14	0.00147344	0.00226779	-0.00297135	0.00591823	0.649726	0.515869	0.949619
Whole_Blood_GS	ENSG00000104731	KLHDC4	0	14	-0.00250895	0.00386323	-0.0100807	0.00506284	-0.649444	0.516051	0.949619
Whole_Blood_GS	ENSG00000131748	STARD3	0	14	0.0084925	0.0130717	-0.0171276	0.0341126	0.649684	0.515896	0.949619
Whole_Blood_GS	ENSG00000170571	EMB	0	14	0.00707279	0.0108748	-0.0142415	0.0283871	0.650382	0.515446	0.949619
Whole_Blood_GS	ENSG00000172748	ZNF596	0	14	-0.00185303	0.00285119	-0.00744126	0.00373519	-0.649916	0.515747	0.949619
Monocytes_MESA	ENSG00000158156	XKR8	0	14	0.00183014	0.00451456	-0.00701824	0.0106785	0.405385	0.685195	0.949637
CD4T	ENSG00000131153	GINS2	0	14	0.00259826	0.0037611	-0.00477337	0.00996988	0.690823	0.489677	0.95
CD4T	ENSG00000204520	MICA	0	14	0.0124082	0.0179582	-0.0227892	0.0476056	0.690949	0.489597	0.95
Whole_Blood_GS	ENSG00000283199	C13orf46	0	14	-0.00504656	0.00777796	-0.0202911	0.010198	-0.648828	0.51645	0.95019
Whole_Blood_GS	ENSG00000158711	ELK4	0	14	0.00304373	0.00469538	-0.00615904	0.0122465	0.648239	0.51683	0.950241
Whole_Blood_GS	ENSG00000185442	FAM174B	0	14	-0.00652179	0.0100589	-0.026237	0.0131934	-0.648357	0.516754	0.950241
Whole_Blood_GS	ENSG00000037757	MRI1	0	14	-0.00414538	0.00639317	-0.0166758	0.008385	-0.648408	0.516721	0.950241
Whole_Blood_GS	ENSG00000169967	MAP3K2	0	14	-0.00116763	0.00180042	-0.00469638	0.00236113	-0.64853	0.516642	0.950241
Nasal_Epithelium	ENSG00000149021	SCGB1A1	1	14	-0.00407456	0.00621612	-0.0162579	0.00810883	-0.655482	0.512158	0.950258
Nasal_Epithelium	ENSG00000102934	PLLP	0	14	-0.00955979	0.0145786	-0.0381334	0.0190138	-0.65574	0.511991	0.950258
Nasal_Epithelium	ENSG00000121297	TSHZ3	0	14	0.0035696	0.0054469	-0.00710613	0.0142453	0.655345	0.512245	0.950258
Nasal_Epithelium	ENSG00000091140	DLD	0	14	-0.00245376	0.00374378	-0.00979144	0.00488391	-0.655423	0.512195	0.950258
CD4T	ENSG00000233421	LINC01783	0	14	-0.00640129	0.00927721	-0.0245843	0.0117817	-0.690002	0.490193	0.950265
CD4T	ENSG00000167513	CDT1	0	14	-0.00307396	0.00445578	-0.0118071	0.00565921	-0.689882	0.490269	0.950265
CD4T	ENSG00000271952	LINC01954	0	14	-0.011611	0.0168273	-0.0445919	0.0213699	-0.690011	0.490187	0.950265
CD4T	ENSG00000175920	DOK7	0	14	0.00316676	0.00458821	-0.00582595	0.0121595	0.690197	0.49007	0.950265
CD4T	ENSG00000166387	PPFIBP2	0	14	0.00891056	0.0129283	-0.0164285	0.0342497	0.689227	0.490681	0.950305
CD4T	ENSG00000137513	NARS2	0	14	-0.00935752	0.0135845	-0.0359827	0.0172676	-0.688838	0.490925	0.950305
CD4T	ENSG00000116874	WARS2	0	14	0.00635139	0.00921215	-0.0117041	0.0244069	0.689457	0.490535	0.950305
CD4T	ENSG00000165629	ATP5F1C	0	14	0.00895862	0.0130098	-0.0165401	0.0344574	0.688605	0.491072	0.950305
CD4T	ENSG00000165475	CRYL1	0	14	0.00502826	0.0073032	-0.00928575	0.0193423	0.688501	0.491137	0.950305
CD4T	ENSG00000080345	RIF1	0	14	0.00396421	0.00575856	-0.00732236	0.0152508	0.688402	0.491199	0.950305
CD4T	ENSG00000083097	DOP1A	0	14	0.0015334	0.00222516	-0.00282783	0.00589463	0.68912	0.490748	0.950305
CD4T	ENSG00000146386	ABRACL	0	14	0.00731877	0.0106174	-0.0134909	0.0281284	0.689321	0.490621	0.950305
Whole_Blood_GS	ENSG00000088035	ALG6	0	14	0.00136665	0.00210945	-0.0027678	0.00550111	0.64787	0.517069	0.950314
Whole_Blood_GS	ENSG00000132825	PPP1R3D	0	14	-0.00390097	0.00602216	-0.0157042	0.00790224	-0.647769	0.517134	0.950314
Whole_Blood_GS	ENSG00000136816	TOR1B	0	14	-0.00800472	0.012355	-0.0322201	0.0162106	-0.647894	0.517054	0.950314
Monocytes_MESA	ENSG00000197771	MCMBP	0	14	-0.00549747	0.0136127	-0.0321778	0.0211828	-0.40385	0.686323	0.95033
Monocytes_MESA	ENSG00000161800	RACGAP1	0	14	0.00202797	0.00502999	-0.00783064	0.0118866	0.403175	0.68682	0.95033
Monocytes_MESA	ENSG00000164366	CCDC127	0	14	0.0033425	0.00828245	-0.0128908	0.0195758	0.403564	0.686533	0.95033
Monocytes_MESA	ENSG00000086232	EIF2AK1	0	14	-0.00557227	0.013831	-0.0326805	0.0215359	-0.402883	0.687034	0.95033
Monocytes_MESA	ENSG00000158457	TSPAN33	0	14	-0.00461319	0.0114486	-0.0270521	0.0178257	-0.402947	0.686987	0.95033
CD4T	ENSG00000110799	VWF	0	14	0.00385542	0.00561397	-0.00714776	0.0148586	0.686754	0.492238	0.950354
CD4T	ENSG00000003056	M6PR	0	14	0.00319854	0.00466067	-0.00593621	0.0123333	0.686283	0.492535	0.950354
CD4T	ENSG00000255150	EID3	0	14	-0.00623019	0.00908412	-0.0240347	0.0115744	-0.685833	0.492818	0.950354
CD4T	ENSG00000203757	OR6K3	0	14	-0.00158102	0.00230517	-0.00609906	0.00293703	-0.685857	0.492803	0.950354
CD4T	ENSG00000151164	RAD9B	0	14	0.00330748	0.00482142	-0.00614233	0.0127573	0.685997	0.492715	0.950354
CD4T	ENSG00000169018	FEM1B	0	14	-0.00277196	0.00403508	-0.0106806	0.00513664	-0.686967	0.492103	0.950354
CD4T	ENSG00000007264	MATK	0	14	0.003562	0.00519294	-0.00661598	0.01374	0.685932	0.492756	0.950354
CD4T	ENSG00000232324	AC008440.3	0	14	-0.00317964	0.00462193	-0.0122385	0.00587919	-0.687945	0.491487	0.950354
CD4T	ENSG00000240344	PPIL3	0	14	-0.0109835	0.0159904	-0.0423241	0.0203571	-0.68688	0.492159	0.950354
CD4T	ENSG00000171148	TADA3	0	14	-0.00410551	0.0059696	-0.0158057	0.00759469	-0.687736	0.491619	0.950354
CD4T	ENSG00000163993	S100P	0	14	0.00395239	0.00576283	-0.00734254	0.0152473	0.685843	0.492812	0.950354
CD4T	ENSG00000242265	PEG10	0	14	-0.00324805	0.00473025	-0.0125192	0.00602307	-0.686654	0.492301	0.950354
CD4T	ENSG00000173273	TNKS	0	14	-0.00178917	0.00260702	-0.00689883	0.0033205	-0.686287	0.492532	0.950354
CD4T	ENSG00000119392	GLE1	0	14	-0.00772435	0.0112377	-0.0297498	0.0143011	-0.687363	0.491854	0.950354
CD4T	ENSG00000130038	CRACR2A	0	14	-0.00417199	0.00608865	-0.0161055	0.00776155	-0.685207	0.493213	0.950389
CD4T	ENSG00000140092	FBLN5	0	14	-0.0108447	0.0158298	-0.0418706	0.0201811	-0.685083	0.493292	0.950389
CD4T	ENSG00000122299	ZC3H7A	0	14	-0.00346714	0.00505837	-0.0133814	0.00644709	-0.685425	0.493076	0.950389
CD4T	ENSG00000244405	ETV5	0	14	0.00208586	0.00304428	-0.00388082	0.00805254	0.685173	0.493235	0.950389
Whole_Blood_GS	ENSG00000173436	MICOS10	0	14	0.00633046	0.0101483	-0.0135599	0.0262208	0.623793	0.532763	0.950401
Whole_Blood_GS	ENSG00000271420	AL109936.2	0	14	-0.00140694	0.00223791	-0.00579317	0.00297928	-0.628687	0.529554	0.950401
Whole_Blood_GS	ENSG00000126705	AHDC1	0	14	0.00191632	0.00297068	-0.0039061	0.00773874	0.645079	0.518876	0.950401
Whole_Blood_GS	ENSG00000130766	SESN2	0	14	-0.00361373	0.00563883	-0.0146656	0.00743818	-0.640864	0.521611	0.950401
Whole_Blood_GS	ENSG00000243749	TMEM35B	0	14	0.0058743	0.00915984	-0.0120787	0.0238273	0.64131	0.521321	0.950401
Whole_Blood_GS	ENSG00000121310	ECHDC2	0	14	-0.00639792	0.0102183	-0.0264253	0.0136295	-0.626126	0.531232	0.950401
Whole_Blood_GS	ENSG00000272864	AC135803.1	0	14	-0.00170673	0.002741	-0.00707898	0.00366552	-0.622668	0.533503	0.950401
Whole_Blood_GS	ENSG00000154027	AK5	0	14	0.00672138	0.0107945	-0.0144355	0.0278782	0.622667	0.533503	0.950401
Whole_Blood_GS	ENSG00000233396	LINC01719	0	14	0.00128443	0.00207445	-0.00278142	0.00535029	0.619166	0.535807	0.950401
Whole_Blood_GS	ENSG00000143369	ECM1	0	14	-0.00185489	0.00294909	-0.007635	0.00392523	-0.628969	0.52937	0.950401
Whole_Blood_GS	ENSG00000159352	PSMD4	0	14	0.00596807	0.00930574	-0.0122708	0.024207	0.641332	0.521307	0.950401
Whole_Blood_GS	ENSG00000160688	FLAD1	0	14	-0.000878587	0.00139565	-0.00361401	0.00185684	-0.629518	0.52901	0.950401
Whole_Blood_GS	ENSG00000132718	SYT11	0	14	-0.00294101	0.00464921	-0.0120533	0.00617128	-0.632582	0.527007	0.950401
Whole_Blood_GS	ENSG00000143303	RRNAD1	0	14	-0.00120207	0.00188316	-0.00489299	0.00248885	-0.638326	0.523261	0.950401
Whole_Blood_GS	ENSG00000163565	IFI16	0	14	-0.0028718	0.00451078	-0.0117128	0.00596916	-0.636653	0.524351	0.950401
Whole_Blood_GS	ENSG00000143252	SDHC	0	14	-0.00952585	0.0149986	-0.0389225	0.0198708	-0.635117	0.525352	0.950401
Whole_Blood_GS	ENSG00000116668	SWT1	0	14	0.00126461	0.00204003	-0.00273377	0.00526299	0.619897	0.535325	0.950401
Whole_Blood_GS	ENSG00000143851	PTPN7	0	14	-0.00848583	0.0132536	-0.0344625	0.0174908	-0.640265	0.522001	0.950401
Whole_Blood_GS	ENSG00000122188	LAX1	0	14	-0.00515173	0.00824077	-0.0213033	0.0109999	-0.625152	0.531871	0.950401
Whole_Blood_GS	ENSG00000196352	CD55	0	14	-0.0100246	0.0159309	-0.0412487	0.0211994	-0.629256	0.529181	0.950401
Whole_Blood_GS	ENSG00000187554	TLR5	0	14	-0.00239962	0.00379775	-0.00984307	0.00504384	-0.631852	0.527483	0.950401
Whole_Blood_GS	ENSG00000116991	SIPA1L2	0	14	-0.00426559	0.00688576	-0.0177614	0.00923025	-0.61948	0.5356	0.950401
Whole_Blood_GS	ENSG00000143653	SCCPDH	0	14	-0.00654455	0.0101958	-0.0265279	0.0134388	-0.641888	0.520946	0.950401
Whole_Blood_GS	ENSG00000271046	AL512631.1	0	14	-0.00285261	0.00441995	-0.0115155	0.00581034	-0.645393	0.518672	0.950401
Whole_Blood_GS	ENSG00000107614	TRDMT1	0	14	-0.00512592	0.00828185	-0.021358	0.0111062	-0.618935	0.535959	0.950401
Whole_Blood_GS	ENSG00000108187	PBLD	0	14	0.00352149	0.00545199	-0.00716421	0.0142072	0.645909	0.518338	0.950401
Whole_Blood_GS	ENSG00000107719	PALD1	0	14	-0.00427552	0.00685596	-0.017713	0.00916191	-0.623621	0.532876	0.950401
Whole_Blood_GS	ENSG00000122861	PLAU	0	14	0.00206609	0.00325484	-0.00431329	0.00844546	0.634773	0.525577	0.950401
Whole_Blood_GS	ENSG00000138326	RPS24	0	14	-0.00248565	0.00387444	-0.0100794	0.00510812	-0.64155	0.521165	0.950401
Whole_Blood_GS	ENSG00000148606	POLR3A	0	14	0.0014062	0.00223761	-0.00297944	0.00579184	0.628436	0.529719	0.950401
Whole_Blood_GS	ENSG00000014919	COX15	0	14	-0.00351432	0.00559622	-0.0144827	0.00745408	-0.62798	0.530017	0.950401
Whole_Blood_GS	ENSG00000165650	PDZD8	0	14	0.00864982	0.0138809	-0.0185562	0.0358558	0.623147	0.533188	0.950401
Whole_Blood_GS	ENSG00000110700	RPS13	0	14	0.00584524	0.0090364	-0.0118658	0.0235562	0.646855	0.517726	0.950401
Whole_Blood_GS	ENSG00000151116	UEVLD	0	14	0.00368703	0.00577205	-0.00762598	0.015	0.638773	0.522971	0.950401
Whole_Blood_GS	ENSG00000205213	LGR4	0	14	0.00451042	0.00705698	-0.00932101	0.0183419	0.639143	0.52273	0.950401
Whole_Blood_GS	ENSG00000173715	C11orf80	0	14	-0.00342746	0.00530427	-0.0138236	0.00696872	-0.64617	0.518169	0.950401
Whole_Blood_GS	ENSG00000172932	ANKRD13D	0	14	-0.00252254	0.00402117	-0.0104039	0.00535881	-0.627315	0.530453	0.950401
Whole_Blood_GS	ENSG00000165458	INPPL1	0	14	0.00203969	0.00316085	-0.00415546	0.00823484	0.645298	0.518734	0.950401
Whole_Blood_GS	ENSG00000184232	OAF	0	14	0.00305601	0.00484599	-0.00644196	0.012554	0.630626	0.528285	0.950401
Whole_Blood_GS	ENSG00000150433	TMEM218	0	14	-0.00492297	0.00760728	-0.019833	0.00998702	-0.64714	0.517542	0.950401
Whole_Blood_GS	ENSG00000139044	B4GALNT3	0	14	-0.010801	0.017207	-0.0445261	0.0229242	-0.627706	0.530197	0.950401
Whole_Blood_GS	ENSG00000111671	SPSB2	0	14	-0.0113988	0.017727	-0.0461431	0.0233454	-0.643021	0.52021	0.950401
Whole_Blood_GS	ENSG00000139178	C1RL	0	14	0.00598791	0.00945777	-0.012549	0.0245248	0.633121	0.526655	0.950401
Whole_Blood_GS	ENSG00000256084	AC092112.1	0	14	0.00261884	0.00408535	-0.0053883	0.010626	0.641033	0.521501	0.950401
Whole_Blood_GS	ENSG00000110881	ASIC1	0	14	-0.00459818	0.00742849	-0.0191578	0.00996139	-0.618993	0.535921	0.950401
Whole_Blood_GS	ENSG00000186049	KRT73	0	14	-0.00923212	0.014642	-0.0379298	0.0194656	-0.630525	0.528351	0.950401
Whole_Blood_GS	ENSG00000139626	ITGB7	0	14	0.00988034	0.0156517	-0.0207965	0.0405571	0.631263	0.527869	0.950401
Whole_Blood_GS	ENSG00000166866	MYO1A	0	14	-0.000820832	0.00132035	-0.00340867	0.001767	-0.621678	0.534153	0.950401
Whole_Blood_GS	ENSG00000111581	NUP107	0	14	-0.00275865	0.00440204	-0.0113865	0.0058692	-0.626674	0.530873	0.950401
Whole_Blood_GS	ENSG00000075415	SLC25A3	0	14	0.00363862	0.00567574	-0.00748563	0.0147629	0.641082	0.521469	0.950401
Whole_Blood_GS	ENSG00000122986	HVCN1	0	14	0.00445516	0.0070297	-0.00932279	0.0182331	0.633763	0.526236	0.950401
Whole_Blood_GS	ENSG00000135124	P2RX4	0	14	0.00662419	0.010698	-0.0143434	0.0275918	0.619202	0.535783	0.950401
Whole_Blood_GS	ENSG00000081760	AACS	0	14	0.002634	0.00419048	-0.00557919	0.0108472	0.628568	0.529632	0.950401
Whole_Blood_GS	ENSG00000256576	LINC02361	0	14	0.00524174	0.00841292	-0.0112473	0.0217308	0.623059	0.533246	0.950401
Whole_Blood_GS	ENSG00000136098	NEK3	0	14	0.00414657	0.0065554	-0.00870178	0.0169949	0.632543	0.527032	0.950401
Whole_Blood_GS	ENSG00000253710	ALG11	0	14	-0.00257469	0.00413899	-0.010687	0.00553757	-0.622059	0.533903	0.950401
Whole_Blood_GS	ENSG00000253797	UTP14C	0	14	-0.00173304	0.00269736	-0.00701978	0.00355369	-0.642496	0.520551	0.950401
Whole_Blood_GS	ENSG00000134884	ARGLU1	0	14	0.00307324	0.00495357	-0.00663558	0.0127821	0.620409	0.534989	0.950401
Whole_Blood_GS	ENSG00000102606	ARHGEF7	0	14	-0.00748596	0.0119712	-0.0309491	0.0159771	-0.625331	0.531754	0.950401
Whole_Blood_GS	ENSG00000259431	THTPA	0	14	-0.00244279	0.00386628	-0.0100206	0.00513497	-0.63182	0.527504	0.950401
Whole_Blood_GS	ENSG00000166091	CMTM5	0	14	0.000914554	0.00145319	-0.00193365	0.00376276	0.629342	0.529125	0.950401
Whole_Blood_GS	ENSG00000100483	VCPKMT	0	14	0.00581349	0.00933625	-0.0124852	0.0241122	0.622679	0.533495	0.950401
Whole_Blood_GS	ENSG00000020577	SAMD4A	0	14	0.00327478	0.00507362	-0.00666933	0.0132189	0.645453	0.518634	0.950401
Whole_Blood_GS	ENSG00000198894	CIPC	0	14	-0.00577525	0.00904952	-0.023512	0.0119615	-0.638183	0.523355	0.950401
Whole_Blood_GS	ENSG00000071537	SEL1L	0	14	0.00168082	0.00266502	-0.00354253	0.00690417	0.630695	0.52824	0.950401
Whole_Blood_GS	ENSG00000075413	MARK3	0	14	-0.00589742	0.0094597	-0.0244381	0.0126433	-0.623426	0.533005	0.950401
Whole_Blood_GS	ENSG00000137880	GCHFR	0	14	-0.00453561	0.00719821	-0.0186438	0.00957261	-0.630103	0.528627	0.950401
Whole_Blood_GS	ENSG00000168803	ADAL	0	14	-0.00479132	0.00772832	-0.0199386	0.0103559	-0.619969	0.535278	0.950401
Whole_Blood_GS	ENSG00000259235	AC066612.1	0	14	0.010759	0.0166789	-0.0219311	0.0434491	0.645067	0.518884	0.950401
Whole_Blood_GS	ENSG00000156958	GALK2	0	14	-0.00308894	0.00478749	-0.0124722	0.00629437	-0.645211	0.518791	0.950401
Whole_Blood_GS	ENSG00000181827	RFX7	0	14	0.0017094	0.00264906	-0.00348265	0.00690146	0.645288	0.518741	0.950401
Whole_Blood_GS	ENSG00000166797	CIAO2A	0	14	-0.00304418	0.00486632	-0.012582	0.00649363	-0.625562	0.531603	0.950401
Whole_Blood_GS	ENSG00000137764	MAP2K5	0	14	-0.00238762	0.00372921	-0.00969674	0.0049215	-0.640248	0.522011	0.950401
Whole_Blood_GS	ENSG00000138629	UBL7	0	14	0.00187165	0.00301599	-0.00403959	0.00778288	0.620574	0.53488	0.950401
Whole_Blood_GS	ENSG00000206053	JPT2	0	14	-0.00262209	0.00422766	-0.0109081	0.00566397	-0.620222	0.535112	0.950401
Whole_Blood_GS	ENSG00000157045	NTAN1	0	14	-0.00293638	0.00454076	-0.0118361	0.00596334	-0.646673	0.517844	0.950401
Whole_Blood_GS	ENSG00000183793	NPIPA5	0	14	-0.00984482	0.015333	-0.039897	0.0202074	-0.642066	0.52083	0.950401
Whole_Blood_GS	ENSG00000233024	NPIPA9	0	14	-0.004155	0.00661067	-0.0171117	0.00880166	-0.62853	0.529657	0.950401
Whole_Blood_GS	ENSG00000140675	SLC5A2	0	14	-0.00150083	0.00241364	-0.00623148	0.00322982	-0.621811	0.534066	0.950401
Whole_Blood_GS	ENSG00000167395	ZNF646	0	14	0.00332491	0.00534628	-0.00715361	0.0138034	0.62191	0.534001	0.950401
Whole_Blood_GS	ENSG00000171208	NETO2	0	14	0.00338949	0.00530725	-0.00701253	0.0137915	0.638652	0.523049	0.950401
Whole_Blood_GS	ENSG00000083799	CYLD	0	14	0.00395222	0.00627942	-0.00835521	0.0162596	0.629393	0.529092	0.950401
Whole_Blood_GS	ENSG00000087250	MT3	0	14	0.00382227	0.00607013	-0.00807497	0.0157195	0.629685	0.528901	0.950401
Whole_Blood_GS	ENSG00000102962	CCL22	0	14	-0.00142422	0.00229675	-0.00592577	0.00307732	-0.620104	0.53519	0.950401
Whole_Blood_GS	ENSG00000141084	RANBP10	0	14	0.00182403	0.00294481	-0.00394771	0.00759576	0.619402	0.535651	0.950401
Whole_Blood_GS	ENSG00000140830	TXNL4B	0	14	0.00335724	0.00530069	-0.00703193	0.0137464	0.633358	0.5265	0.950401
Whole_Blood_GS	ENSG00000103150	MLYCD	0	14	0.00565354	0.0088279	-0.0116488	0.0229559	0.640417	0.521901	0.950401
Whole_Blood_GS	ENSG00000108561	C1QBP	0	14	-0.00206542	0.00319814	-0.00833365	0.00420281	-0.64582	0.518396	0.950401
Whole_Blood_GS	ENSG00000091622	PITPNM3	0	14	-0.00252236	0.00401487	-0.0103914	0.00534663	-0.628256	0.529837	0.950401
Whole_Blood_GS	ENSG00000129235	TXNDC17	0	14	0.00091884	0.0014687	-0.00195977	0.00379745	0.625612	0.531569	0.950401
Whole_Blood_GS	ENSG00000129226	CD68	0	14	-0.00260947	0.00404203	-0.0105317	0.00531276	-0.645585	0.518548	0.950401
Whole_Blood_GS	ENSG00000264066	AC024267.1	0	14	0.00327228	0.00518338	-0.00688695	0.0134315	0.631303	0.527843	0.950401
Whole_Blood_GS	ENSG00000141753	IGFBP4	0	14	-0.00693313	0.0107509	-0.0280045	0.0141382	-0.644889	0.518999	0.950401
Whole_Blood_GS	ENSG00000131759	RARA	0	14	-0.00290024	0.00467935	-0.0120716	0.00627112	-0.619795	0.535393	0.950401
Whole_Blood_GS	ENSG00000285829	AC005921.4	0	14	-0.00741028	0.0116043	-0.0301543	0.0153337	-0.638581	0.523096	0.950401
Whole_Blood_GS	ENSG00000196704	AMZ2	0	14	0.00390746	0.0062183	-0.00828019	0.0160951	0.62838	0.529755	0.950401
Whole_Blood_GS	ENSG00000186074	CD300LF	0	14	-0.00394386	0.00629246	-0.0162769	0.00838915	-0.626758	0.530818	0.950401
Whole_Blood_GS	ENSG00000073350	LLGL2	0	14	-0.00409218	0.00640709	-0.0166499	0.00846549	-0.638695	0.523021	0.950401
Whole_Blood_GS	ENSG00000182612	TSPAN10	0	14	0.00411585	0.00657923	-0.00877922	0.0170109	0.625581	0.53159	0.950401
Whole_Blood_GS	ENSG00000167363	FN3K	0	14	-0.00634724	0.00986374	-0.0256798	0.0129853	-0.643492	0.519905	0.950401
Whole_Blood_GS	ENSG00000141458	NPC1	0	14	0.00485684	0.00778077	-0.0103932	0.0201069	0.624211	0.532489	0.950401
Whole_Blood_GS	ENSG00000274184	AC011815.2	0	14	-0.00415173	0.00660819	-0.0171035	0.00880008	-0.628271	0.529826	0.950401
Whole_Blood_GS	ENSG00000141429	GALNT1	0	14	-0.00280692	0.00451171	-0.0116497	0.00603588	-0.622141	0.533849	0.950401
Whole_Blood_GS	ENSG00000134779	TPGS2	0	14	0.00491634	0.00772089	-0.0102163	0.020049	0.636758	0.524283	0.950401
Whole_Blood_GS	ENSG00000177576	C18orf32	0	14	0.00645609	0.010145	-0.0134277	0.0263399	0.636382	0.524528	0.950401
Whole_Blood_GS	ENSG00000141664	ZCCHC2	0	14	-0.00293635	0.00471237	-0.0121724	0.00629973	-0.623115	0.533209	0.950401
Whole_Blood_GS	ENSG00000101546	RBFA	0	14	0.00385158	0.00617804	-0.00825716	0.0159603	0.623431	0.533001	0.950401
Whole_Blood_GS	ENSG00000180448	ARHGAP45	0	14	-0.00442243	0.00686604	-0.0178796	0.00903476	-0.644102	0.519509	0.950401
Whole_Blood_GS	ENSG00000167674	HDGFL2	0	14	-0.00226764	0.00352117	-0.009169	0.00463372	-0.644004	0.519573	0.950401
Whole_Blood_GS	ENSG00000130255	RPL36	0	14	0.00175237	0.00276166	-0.00366038	0.00716511	0.634536	0.525731	0.950401
Whole_Blood_GS	ENSG00000263264	AC119396.1	0	14	0.00262638	0.00408826	-0.00538647	0.0106392	0.64242	0.520601	0.950401
Whole_Blood_GS	ENSG00000127220	ABHD8	0	14	-0.00418258	0.00662046	-0.0171584	0.00879328	-0.631766	0.52754	0.950401
Whole_Blood_GS	ENSG00000105643	ARRDC2	0	14	0.00437944	0.00701002	-0.00935995	0.0181188	0.62474	0.532142	0.950401
Whole_Blood_GS	ENSG00000256229	ZNF486	0	14	-0.00489916	0.00785701	-0.0202986	0.0105003	-0.623539	0.53293	0.950401
Whole_Blood_GS	ENSG00000105176	URI1	0	14	-0.00250552	0.00388802	-0.0101259	0.00511486	-0.64442	0.519303	0.950401
Whole_Blood_GS	ENSG00000013275	PSMC4	0	14	0.00282339	0.00439395	-0.00578859	0.0114354	0.642563	0.520508	0.950401
Whole_Blood_GS	ENSG00000011422	PLAUR	0	14	0.00600102	0.00964769	-0.0129081	0.0249101	0.622016	0.533931	0.950401
Whole_Blood_GS	ENSG00000159882	ZNF230	0	14	-0.00296606	0.00476823	-0.0123116	0.0063795	-0.622046	0.533912	0.950401
Whole_Blood_GS	ENSG00000278318	ZNF229	0	14	0.00144985	0.00229292	-0.00304419	0.00594389	0.632315	0.527181	0.950401
Whole_Blood_GS	ENSG00000187244	BCAM	0	14	-0.000725983	0.00113377	-0.00294814	0.00149617	-0.640325	0.521961	0.950401
Whole_Blood_GS	ENSG00000105507	CABP5	0	14	-0.00546229	0.00856688	-0.0222531	0.0113285	-0.637606	0.52373	0.950401
Whole_Blood_GS	ENSG00000131400	NAPSA	0	14	-0.0028328	0.00452897	-0.0117094	0.00604381	-0.625485	0.531653	0.950401
Whole_Blood_GS	ENSG00000168995	SIGLEC7	0	14	-0.00718422	0.0111805	-0.0290976	0.0147291	-0.642567	0.520505	0.950401
Whole_Blood_GS	ENSG00000083828	ZNF586	0	14	0.00621687	0.0097359	-0.0128651	0.0252989	0.638551	0.523115	0.950401
Whole_Blood_GS	ENSG00000177025	C19orf18	0	14	-0.00197915	0.00315675	-0.00816626	0.00420796	-0.62696	0.530685	0.950401
Whole_Blood_GS	ENSG00000232098	AC012313.1	0	14	-0.00758771	0.0120124	-0.0311316	0.0159561	-0.631658	0.527611	0.950401
Whole_Blood_GS	ENSG00000115241	PPM1G	0	14	-0.00172641	0.00269508	-0.00700867	0.00355584	-0.64058	0.521796	0.950401
Whole_Blood_GS	ENSG00000152527	PLEKHH2	0	14	0.00620473	0.00998473	-0.013365	0.0257744	0.621421	0.534322	0.950401
Whole_Blood_GS	ENSG00000068784	SRBD1	0	14	0.00762637	0.0120827	-0.0160553	0.031308	0.63118	0.527923	0.950401
Whole_Blood_GS	ENSG00000135631	RAB11FIP5	0	14	0.00494843	0.00786974	-0.010476	0.0203728	0.628792	0.529485	0.950401
Whole_Blood_GS	ENSG00000138443	ABI2	0	14	0.0026792	0.0042595	-0.00566927	0.0110277	0.628993	0.529353	0.950401
Whole_Blood_GS	ENSG00000079263	SP140	0	14	0.0039014	0.00603349	-0.00792403	0.0157268	0.646623	0.517876	0.950401
Whole_Blood_GS	ENSG00000085982	USP40	0	14	-0.00569993	0.00908029	-0.023497	0.0120971	-0.627726	0.530184	0.950401
Whole_Blood_GS	ENSG00000125898	FAM110A	0	14	-0.00658969	0.0106005	-0.0273663	0.0141869	-0.621639	0.53418	0.950401
Whole_Blood_GS	ENSG00000275491	LINC01730	0	14	0.00970807	0.0153449	-0.0203674	0.0397835	0.632657	0.526958	0.950401
Whole_Blood_GS	ENSG00000089006	SNX5	0	14	0.00340903	0.00547776	-0.00732719	0.0141452	0.622339	0.533719	0.950401
Whole_Blood_GS	ENSG00000078699	CBFA2T2	0	14	0.00140574	0.00218664	-0.00287999	0.00569148	0.642879	0.520302	0.950401
Whole_Blood_GS	ENSG00000080845	DLGAP4	0	14	-0.0012513	0.00199092	-0.00515343	0.00265083	-0.628503	0.529675	0.950401
Whole_Blood_GS	ENSG00000160218	TRAPPC10	0	14	-0.00396153	0.00619138	-0.0160964	0.00817337	-0.639845	0.522273	0.950401
Whole_Blood_GS	ENSG00000276529	AP001505.1	0	14	0.00458216	0.00722063	-0.00957001	0.0187343	0.634593	0.525694	0.950401
Whole_Blood_GS	ENSG00000100099	HPS4	0	14	0.00324403	0.00509092	-0.006734	0.0132221	0.637218	0.523983	0.950401
Whole_Blood_GS	ENSG00000172346	CSDC2	0	14	0.00460303	0.00731913	-0.00974221	0.0189483	0.628904	0.529412	0.950401
Whole_Blood_GS	ENSG00000070950	RAD18	0	14	0.00200831	0.00310397	-0.00407537	0.00809199	0.647013	0.517624	0.950401
Whole_Blood_GS	ENSG00000163827	LRRC2	0	14	-0.00102346	0.0015902	-0.0041402	0.00209328	-0.643604	0.519832	0.950401
Whole_Blood_GS	ENSG00000114439	BBX	0	14	-0.00161442	0.0025608	-0.00663349	0.00340466	-0.630434	0.528411	0.950401
Whole_Blood_GS	ENSG00000070476	ZXDC	0	14	0.00590865	0.00954215	-0.0127936	0.0246109	0.619216	0.535774	0.950401
Whole_Blood_GS	ENSG00000175066	GK5	0	14	-0.00299688	0.00463238	-0.0120762	0.00608242	-0.646941	0.51767	0.950401
Whole_Blood_GS	ENSG00000136514	RTP4	0	14	-0.00221405	0.00357721	-0.00922525	0.00479716	-0.618931	0.535962	0.950401
Whole_Blood_GS	ENSG00000163961	RNF168	0	14	-0.00301452	0.00472953	-0.0122842	0.00625519	-0.637382	0.523876	0.950401
Whole_Blood_GS	ENSG00000132467	UTP3	0	14	0.00213738	0.00344993	-0.00462435	0.00889911	0.619543	0.535559	0.950401
Whole_Blood_GS	ENSG00000169435	RASSF6	0	14	-0.0043516	0.0068724	-0.0178213	0.00911806	-0.633199	0.526604	0.950401
Whole_Blood_GS	ENSG00000151470	C4orf33	0	14	0.00721277	0.0113388	-0.0150108	0.0294364	0.636115	0.524702	0.950401
Whole_Blood_GS	ENSG00000170390	DCLK2	0	14	-0.00692095	0.0108294	-0.0281461	0.0143042	-0.63909	0.522764	0.950401
Whole_Blood_GS	ENSG00000056050	HPF1	0	14	-0.00227908	0.00362567	-0.00938525	0.0048271	-0.628595	0.529614	0.950401
Whole_Blood_GS	ENSG00000038002	AGA	0	14	-0.00851493	0.0133852	-0.0347494	0.0177196	-0.636146	0.524681	0.950401
Whole_Blood_GS	ENSG00000249096	LINC02362	0	14	-0.00467767	0.00733648	-0.0190569	0.00970157	-0.63759	0.52374	0.950401
Whole_Blood_GS	ENSG00000249173	LINC01093	0	14	0.00316097	0.00494413	-0.00652934	0.0128513	0.639338	0.522603	0.950401
Whole_Blood_GS	ENSG00000112977	DAP	0	14	0.00810241	0.0126714	-0.0167331	0.032938	0.639423	0.522547	0.950401
Whole_Blood_GS	ENSG00000171643	S100Z	0	14	-0.00435636	0.00694595	-0.0179702	0.00925744	-0.627181	0.530541	0.950401
Whole_Blood_GS	ENSG00000113273	ARSB	0	14	0.00512256	0.00804241	-0.0106403	0.0208854	0.636944	0.524161	0.950401
Whole_Blood_GS	ENSG00000152495	CAMK4	0	14	-0.0047585	0.00748204	-0.019423	0.00990603	-0.63599	0.524783	0.950401
Whole_Blood_GS	ENSG00000072682	P4HA2	0	14	0.00256089	0.00398035	-0.00524046	0.0103622	0.643384	0.519975	0.950401
Whole_Blood_GS	ENSG00000255833	TIFAB	0	14	0.00291364	0.00450804	-0.00592196	0.0117492	0.64632	0.518072	0.950401
Whole_Blood_GS	ENSG00000081791	DELE1	0	14	-0.0054227	0.00861162	-0.0223012	0.0114558	-0.629695	0.528894	0.950401
Whole_Blood_GS	ENSG00000122203	KIAA1191	0	14	0.00349531	0.00557295	-0.00742746	0.0144181	0.627193	0.530533	0.950401
Whole_Blood_GS	ENSG00000213347	MXD3	0	14	-0.00519593	0.00821449	-0.021296	0.0109042	-0.632532	0.527039	0.950401
Whole_Blood_GS	ENSG00000169223	LMAN2	0	14	0.00233664	0.00375562	-0.00502424	0.00969753	0.622172	0.533829	0.950401
Whole_Blood_GS	ENSG00000183258	DDX41	0	14	-0.00875193	0.0136879	-0.0355797	0.0180758	-0.639392	0.522568	0.950401
Whole_Blood_GS	ENSG00000272279	AL512329.2	0	14	-0.0034502	0.00556411	-0.0143557	0.00745527	-0.62008	0.535205	0.950401
Whole_Blood_GS	ENSG00000145945	FAM50B	0	14	-0.00250597	0.00399442	-0.0103349	0.00532295	-0.627368	0.530418	0.950401
Whole_Blood_GS	ENSG00000124785	NRN1	0	14	0.00524614	0.00820287	-0.0108312	0.0213235	0.639549	0.522466	0.950401
Whole_Blood_GS	ENSG00000274267	HIST1H3B	0	14	-0.00245929	0.00387991	-0.0100638	0.0051452	-0.633853	0.526177	0.950401
Whole_Blood_GS	ENSG00000158406	HIST1H4H	0	14	0.00417458	0.00655494	-0.00867287	0.017022	0.63686	0.524216	0.950401
Whole_Blood_GS	ENSG00000137411	VARS2	0	14	0.0106154	0.0167101	-0.0221357	0.0433666	0.63527	0.525252	0.950401
Whole_Blood_GS	ENSG00000204531	POU5F1	0	14	-0.00528465	0.00849243	-0.0219295	0.0113602	-0.622278	0.533759	0.950401
Whole_Blood_GS	ENSG00000168116	KIAA1586	0	14	-0.0017726	0.00280033	-0.00726115	0.00371596	-0.632995	0.526737	0.950401
Whole_Blood_GS	ENSG00000118418	HMGN3	0	14	0.00250897	0.00393284	-0.00519925	0.0102172	0.637955	0.523503	0.950401
Whole_Blood_GS	ENSG00000118420	UBE3D	0	14	0.00132259	0.0021285	-0.00284919	0.00549437	0.621372	0.534355	0.950401
Whole_Blood_GS	ENSG00000146285	SCML4	0	14	-0.00646937	0.0102956	-0.0266484	0.0137097	-0.628361	0.529767	0.950401
Whole_Blood_GS	ENSG00000056972	TRAF3IP2	0	14	-0.0036917	0.00586826	-0.0151933	0.00780988	-0.629096	0.529286	0.950401
Whole_Blood_GS	ENSG00000111860	CEP85L	0	14	-0.00606349	0.00969857	-0.0250723	0.0129454	-0.625194	0.531844	0.950401
Whole_Blood_GS	ENSG00000164506	STXBP5	0	14	-0.00138694	0.00221217	-0.00572272	0.00294884	-0.62696	0.530686	0.950401
Whole_Blood_GS	ENSG00000120262	CCDC170	0	14	-0.00459435	0.00726297	-0.0188295	0.00964081	-0.632572	0.527013	0.950401
Whole_Blood_GS	ENSG00000146433	TMEM181	0	14	-0.00151673	0.00243548	-0.00629019	0.00325673	-0.622764	0.53344	0.950401
Whole_Blood_GS	ENSG00000174945	AMZ1	0	14	0.00364774	0.00576029	-0.00764223	0.0149377	0.633256	0.526567	0.950401
Whole_Blood_GS	ENSG00000146555	SDK1	0	14	-0.00458553	0.00714281	-0.0185852	0.00941412	-0.641978	0.520888	0.950401
Whole_Blood_GS	ENSG00000146587	RBAK	0	14	-0.00510452	0.00803285	-0.0208486	0.0106396	-0.635455	0.525131	0.950401
Whole_Blood_GS	ENSG00000136240	KDELR2	0	14	-0.00906019	0.0144606	-0.0374025	0.0192821	-0.626542	0.530959	0.950401
Whole_Blood_GS	ENSG00000106049	HIBADH	0	14	-0.00249601	0.00387309	-0.0100871	0.0050951	-0.64445	0.519283	0.950401
Whole_Blood_GS	ENSG00000106070	GRB10	0	14	-0.00629055	0.0100129	-0.0259154	0.0133343	-0.628246	0.529843	0.950401
Whole_Blood_GS	ENSG00000182165	TP53TG1	0	14	-0.00526609	0.00815702	-0.0212536	0.0107214	-0.64559	0.518545	0.950401
Whole_Blood_GS	ENSG00000237513	AC007384.1	0	14	-0.00354406	0.00559627	-0.0145126	0.00742443	-0.633289	0.526545	0.950401
Whole_Blood_GS	ENSG00000155530	LRGUK	0	14	0.00484478	0.00751976	-0.00989368	0.0195832	0.644273	0.519398	0.950401
Whole_Blood_GS	ENSG00000085662	AKR1B1	0	14	-0.00469506	0.00729422	-0.0189915	0.00960136	-0.643668	0.519791	0.950401
Whole_Blood_GS	ENSG00000257093	KIAA1147	0	14	-0.00400647	0.00629304	-0.0163406	0.00832765	-0.636652	0.524352	0.950401
Whole_Blood_GS	ENSG00000176595	KBTBD11	0	14	0.00739429	0.0119141	-0.015957	0.0307456	0.620632	0.534842	0.950401
Whole_Blood_GS	ENSG00000104219	ZDHHC2	0	14	-0.00722129	0.0112945	-0.0293581	0.0149155	-0.639364	0.522586	0.950401
Whole_Blood_GS	ENSG00000158856	DMTN	0	14	0.0029056	0.00467831	-0.00626371	0.0120749	0.62108	0.534547	0.950401
Whole_Blood_GS	ENSG00000120913	PDLIM2	0	14	0.00362734	0.00575818	-0.00765849	0.0149132	0.629945	0.52873	0.950401
Whole_Blood_GS	ENSG00000092964	DPYSL2	0	14	0.0022368	0.00358087	-0.00478157	0.00925517	0.624653	0.532199	0.950401
Whole_Blood_GS	ENSG00000198042	MAK16	0	14	-0.00193173	0.00308141	-0.00797119	0.00410773	-0.626898	0.530726	0.950401
Whole_Blood_GS	ENSG00000147471	PLPBP	0	14	0.00726972	0.0116928	-0.0156477	0.0301871	0.621727	0.534121	0.950401
Whole_Blood_GS	ENSG00000205133	TRIQK	0	14	-0.00554384	0.00883046	-0.0228512	0.0117635	-0.627809	0.530129	0.950401
Whole_Blood_GS	ENSG00000147654	EBAG9	0	14	0.00140447	0.00217965	-0.00286757	0.00567651	0.644353	0.519346	0.950401
Whole_Blood_GS	ENSG00000187954	CYHR1	0	14	0.00292807	0.00473092	-0.00634437	0.0122005	0.618922	0.535968	0.950401
Whole_Blood_GS	ENSG00000137074	APTX	0	14	0.00241559	0.00384403	-0.00511857	0.00994975	0.6284	0.529742	0.950401
Whole_Blood_GS	ENSG00000137124	ALDH1B1	0	14	0.00241896	0.00382674	-0.00508131	0.00991923	0.632121	0.527308	0.950401
Whole_Blood_GS	ENSG00000148057	IDNK	0	14	0.00381211	0.00597512	-0.00789892	0.0155231	0.637997	0.523476	0.950401
Whole_Blood_GS	ENSG00000136895	GARNL3	0	14	0.00209229	0.0033663	-0.00450554	0.00869012	0.621539	0.534245	0.950401
Whole_Blood_GS	ENSG00000167110	GOLGA2	0	14	-0.00168065	0.00265693	-0.00688814	0.00352684	-0.632553	0.527026	0.950401
Whole_Blood_GS	ENSG00000148344	PTGES	0	14	-0.00698315	0.0110091	-0.0285607	0.0145944	-0.634305	0.525882	0.950401
Whole_Blood_GS	ENSG00000180549	FUT7	0	14	0.00834278	0.0134789	-0.0180754	0.034761	0.61895	0.53595	0.950401
Whole_Blood_GS	ENSG00000197355	UAP1L1	0	14	0.00828677	0.0132101	-0.0176046	0.0341782	0.627303	0.53046	0.950401
Nasal_Epithelium	ENSG00000127586	CHTF18	0	14	0.00200076	0.00305452	-0.00398599	0.0079875	0.655016	0.512457	0.95048
Nasal_Epithelium	ENSG00000127362	TAS2R3	0	14	0.00097269	0.00148533	-0.00193851	0.00388389	0.654864	0.512555	0.95049
CD4T	ENSG00000158528	PPP1R9A	0	14	-0.00413471	0.00603774	-0.0159685	0.00769904	-0.684811	0.493463	0.9505
Whole_Blood_GS	ENSG00000182253	SYNM	0	14	0.00786874	0.0127222	-0.0170663	0.0328038	0.618504	0.536243	0.950511
Whole_Blood_GS	ENSG00000007038	PRSS21	0	14	-0.00092926	0.00150262	-0.00387434	0.00201582	-0.618426	0.536294	0.950511
Whole_Blood_GS	ENSG00000103226	NOMO3	0	14	-0.00966856	0.0156301	-0.040303	0.0209658	-0.618586	0.536189	0.950511
Nasal_Epithelium	ENSG00000277481	PKD1L3	0	14	-0.00669839	0.0102312	-0.0267512	0.0133544	-0.654702	0.51266	0.950512
Whole_Blood_GS	ENSG00000117016	RIMS3	0	14	-0.00378336	0.00612043	-0.0157792	0.00821246	-0.618153	0.536475	0.950537
Whole_Blood_GS	ENSG00000235162	C12orf75	0	14	-0.000215764	0.000349131	-0.000900048	0.00046852	-0.618002	0.536574	0.950537
Whole_Blood_GS	ENSG00000154710	RABGEF1	0	14	0.00127248	0.00205892	-0.00276292	0.00530789	0.618035	0.536552	0.950537
Nasal_Epithelium	ENSG00000038210	PI4K2B	0	14	0.0043695	0.00667591	-0.00871504	0.017454	0.654517	0.512779	0.950561
Nasal_Epithelium	ENSG00000162543	UBXN10	0	14	-0.00565496	0.00865046	-0.0226095	0.0112996	-0.653718	0.513293	0.950595
Nasal_Epithelium	ENSG00000060237	WNK1	0	14	-0.00476675	0.00729275	-0.0190603	0.00952678	-0.653629	0.513351	0.950595
Nasal_Epithelium	ENSG00000139233	LLPH	0	14	-0.00219127	0.00334885	-0.0087549	0.00437236	-0.654334	0.512897	0.950595
Nasal_Epithelium	ENSG00000280670	CCDC163	0	14	-0.0108259	0.0165571	-0.0432772	0.0216253	-0.653855	0.513205	0.950595
Nasal_Epithelium	ENSG00000073050	XRCC1	0	14	0.00782237	0.0119633	-0.0156253	0.03127	0.653864	0.5132	0.950595
Nasal_Epithelium	ENSG00000184058	TBX1	0	14	0.00601073	0.00918833	-0.0119981	0.0240195	0.65417	0.513002	0.950595
Whole_Blood_GS	ENSG00000158710	TAGLN2	0	14	-0.00321311	0.00520225	-0.0134093	0.00698311	-0.617638	0.536814	0.95065
Whole_Blood_GS	ENSG00000255142	AP006621.2	0	14	0.0021237	0.00343767	-0.00461402	0.00886141	0.617771	0.536726	0.95065
Monocytes_MESA	ENSG00000148835	TAF5	0	14	0.00382191	0.00952908	-0.0148547	0.0224986	0.401079	0.688362	0.950684
Monocytes_MESA	ENSG00000123104	ITPR2	0	14	0.00214269	0.00534231	-0.00832804	0.0126134	0.40108	0.688362	0.950684
Monocytes_MESA	ENSG00000182923	CEP63	0	14	-0.00360179	0.00897997	-0.0212022	0.0139986	-0.401091	0.688353	0.950684
Monocytes_MESA	ENSG00000112992	NNT	0	14	0.00296627	0.00737962	-0.0114975	0.0174301	0.401954	0.687718	0.950684
Whole_Blood_GS	ENSG00000175970	UNC119B	0	14	0.00413574	0.00670019	-0.0089964	0.0172679	0.617257	0.537066	0.950783
Whole_Blood_GS	ENSG00000164167	LSM6	0	14	-0.0053301	0.00863487	-0.0222541	0.0115939	-0.617276	0.537053	0.950783
Nasal_Epithelium	ENSG00000149089	APIP	0	14	-0.0106975	0.0163851	-0.0428117	0.0214166	-0.652882	0.513832	0.950841
Nasal_Epithelium	ENSG00000172757	CFL1	0	14	-0.0017175	0.00263303	-0.00687814	0.00344313	-0.652293	0.514212	0.950841
Nasal_Epithelium	ENSG00000061987	MON2	0	14	0.00465927	0.00714248	-0.00933974	0.0186583	0.652332	0.514187	0.950841
Nasal_Epithelium	ENSG00000099769	IGFALS	0	14	-0.00465682	0.0071355	-0.0186421	0.00932851	-0.652626	0.513997	0.950841
Nasal_Epithelium	ENSG00000011523	CEP68	0	14	0.00302329	0.00463498	-0.00606111	0.0121077	0.652276	0.514223	0.950841
Nasal_Epithelium	ENSG00000114999	TTL	0	14	-0.00555039	0.00850022	-0.0222105	0.0111097	-0.65297	0.513776	0.950841
Nasal_Epithelium	ENSG00000121486	TRMT1L	0	14	0.00202738	0.00310745	-0.00406311	0.00811788	0.652427	0.514126	0.950841
Nasal_Epithelium	ENSG00000169116	PARM1	0	14	0.00844971	0.0129462	-0.0169243	0.0338238	0.652679	0.513963	0.950841
Whole_Blood_GS	ENSG00000224051	CPTP	0	14	0.00709727	0.0115543	-0.0155487	0.0297432	0.614255	0.539047	0.950938
Whole_Blood_GS	ENSG00000085840	ORC1	0	14	-0.00152987	0.00248325	-0.00639696	0.00333722	-0.616075	0.537845	0.950938
Whole_Blood_GS	ENSG00000184005	ST6GALNAC3	0	14	0.00290933	0.0047461	-0.00639286	0.0122115	0.612994	0.53988	0.950938
Whole_Blood_GS	ENSG00000134193	REG4	0	14	-0.0075933	0.0123166	-0.0317335	0.0165469	-0.616508	0.53756	0.950938
Whole_Blood_GS	ENSG00000163154	TNFAIP8L2	0	14	0.00254902	0.00416957	-0.0056232	0.0107212	0.611338	0.540976	0.950938
Whole_Blood_GS	ENSG00000163357	DCST1	0	14	-0.00233304	0.00380792	-0.00979643	0.00513035	-0.612681	0.540087	0.950938
Whole_Blood_GS	ENSG00000116521	SCAMP3	0	14	-0.00183555	0.00298506	-0.00768616	0.00401507	-0.614911	0.538614	0.950938
Whole_Blood_GS	ENSG00000162702	ZNF281	0	14	0.0044219	0.00716691	-0.00962498	0.0184688	0.616989	0.537242	0.950938
Whole_Blood_GS	ENSG00000169813	HNRNPF	0	14	-0.00160444	0.00262062	-0.00674076	0.00353188	-0.612236	0.540381	0.950938
Whole_Blood_GS	ENSG00000043591	ADRB1	0	14	-0.00406467	0.00664697	-0.0170925	0.00896316	-0.611507	0.540864	0.950938
Whole_Blood_GS	ENSG00000183734	ASCL2	0	14	-0.0048621	0.00792681	-0.0203984	0.0106742	-0.613374	0.539629	0.950938
Whole_Blood_GS	ENSG00000166387	PPFIBP2	0	14	0.00819083	0.013347	-0.0179689	0.0343506	0.613681	0.539426	0.950938
Whole_Blood_GS	ENSG00000197345	MRPL21	0	14	-0.0067304	0.0110051	-0.0283	0.0148392	-0.611572	0.540821	0.950938
Whole_Blood_GS	ENSG00000137501	SYTL2	0	14	-0.00625855	0.0102463	-0.026341	0.0138239	-0.610809	0.541326	0.950938
Whole_Blood_GS	ENSG00000019102	VSIG2	0	14	0.00163739	0.00268136	-0.00361799	0.00689276	0.610655	0.541428	0.950938
Whole_Blood_GS	ENSG00000110934	BIN2	0	14	0.00410414	0.00668905	-0.00900615	0.0172144	0.613561	0.539506	0.950938
Whole_Blood_GS	ENSG00000135503	ACVR1B	0	14	0.00208952	0.00339647	-0.00456743	0.00874648	0.615205	0.538419	0.950938
Whole_Blood_GS	ENSG00000139323	POC1B	0	14	-0.00239349	0.00389877	-0.0100349	0.00524796	-0.613908	0.539276	0.950938
Whole_Blood_GS	ENSG00000247373	AC055713.1	0	14	-0.00213922	0.00348334	-0.00896645	0.00468801	-0.614127	0.539131	0.950938
Whole_Blood_GS	ENSG00000133116	KL	0	14	-0.00242507	0.00395267	-0.0101722	0.00532202	-0.613527	0.539528	0.950938
Whole_Blood_GS	ENSG00000130177	CDC16	0	14	-0.00948669	0.0154257	-0.0397206	0.0207472	-0.614991	0.538561	0.950938
Whole_Blood_GS	ENSG00000259070	LINC00639	0	14	0.00452135	0.00737309	-0.00992963	0.0189723	0.613224	0.539728	0.950938
Whole_Blood_GS	ENSG00000165527	ARF6	0	14	0.00137405	0.00223949	-0.00301528	0.00576338	0.613554	0.53951	0.950938
Whole_Blood_GS	ENSG00000258867	LINC01146	0	14	0.00231323	0.00377609	-0.00508777	0.00971422	0.612599	0.540142	0.950938
Whole_Blood_GS	ENSG00000259097	AL163932.1	0	14	-0.00254032	0.00415926	-0.0106923	0.00561169	-0.610762	0.541357	0.950938
Whole_Blood_GS	ENSG00000021776	AQR	0	14	-0.00212867	0.0034812	-0.00895169	0.00469435	-0.611477	0.540884	0.950938
Whole_Blood_GS	ENSG00000128872	TMOD2	0	14	0.00834918	0.0136592	-0.0184224	0.0351207	0.611249	0.541035	0.950938
Whole_Blood_GS	ENSG00000276791	AC092117.1	0	14	0.00875348	0.0142417	-0.0191597	0.0366666	0.614639	0.538793	0.950938
Whole_Blood_GS	ENSG00000274460	AC092119.2	0	14	-0.00225204	0.00366528	-0.00943586	0.00493178	-0.614425	0.538935	0.950938
Whole_Blood_GS	ENSG00000197912	SPG7	0	14	-0.00714874	0.0116982	-0.0300767	0.0157792	-0.611099	0.541134	0.950938
Whole_Blood_GS	ENSG00000278619	MRM1	0	14	0.00228421	0.003728	-0.00502254	0.00959096	0.612716	0.540064	0.950938
Whole_Blood_GS	ENSG00000278740	AC005332.7	0	14	0.00500942	0.00820298	-0.0110681	0.021087	0.610683	0.54141	0.950938
Whole_Blood_GS	ENSG00000171049	FPR2	0	14	-0.0100488	0.0164334	-0.0422577	0.02216	-0.611487	0.540877	0.950938
Whole_Blood_GS	ENSG00000085760	MTIF2	0	14	0.00659772	0.0107578	-0.0144871	0.0276826	0.613299	0.539679	0.950938
Whole_Blood_GS	ENSG00000151690	MFSD6	0	14	-0.00593077	0.0096901	-0.024923	0.0130615	-0.612044	0.540509	0.950938
Whole_Blood_GS	ENSG00000128271	ADORA2A	0	14	-0.000996708	0.00163163	-0.00419464	0.00220122	-0.610867	0.541287	0.950938
Whole_Blood_GS	ENSG00000178055	PRSS42	0	14	-0.0055273	0.00896454	-0.0230975	0.0120429	-0.616574	0.537516	0.950938
Whole_Blood_GS	ENSG00000145022	TCTA	0	14	0.00261522	0.00425651	-0.00572739	0.0109578	0.614405	0.538948	0.950938
Whole_Blood_GS	ENSG00000163626	COX18	0	14	-0.00145471	0.00236961	-0.00609906	0.00318964	-0.613903	0.539279	0.950938
Whole_Blood_GS	ENSG00000163738	MTHFD2L	0	14	-0.0014419	0.00234551	-0.00603901	0.00315521	-0.61475	0.53872	0.950938
Whole_Blood_GS	ENSG00000214357	NEURL1B	0	14	0.00258325	0.00420144	-0.00565142	0.0108179	0.614848	0.538655	0.950938
Whole_Blood_GS	ENSG00000024048	UBR2	0	14	0.00306128	0.00498923	-0.00671744	0.01284	0.613577	0.539495	0.950938
Whole_Blood_GS	ENSG00000112655	PTK7	0	14	0.00959833	0.0156538	-0.0210825	0.0402792	0.613164	0.539768	0.950938
Whole_Blood_GS	ENSG00000130429	ARPC1B	0	14	0.00368327	0.0060324	-0.00814002	0.0155066	0.610581	0.541477	0.950938
Whole_Blood_GS	ENSG00000197892	KIF13B	0	14	-0.00162835	0.00266194	-0.00684566	0.00358896	-0.611716	0.540726	0.950938
Whole_Blood_GS	ENSG00000181778	TMEM252	0	14	0.00384842	0.00630268	-0.0085046	0.0162014	0.610601	0.541464	0.950938
Whole_Blood_GS	ENSG00000237422	AL158071.4	0	14	-0.00233803	0.00380607	-0.00979779	0.00512173	-0.614291	0.539023	0.950938
Whole_Blood_GS	ENSG00000095383	TBC1D2	0	14	-0.00473473	0.00773652	-0.019898	0.0104286	-0.611998	0.540539	0.950938
Whole_Blood_GS	ENSG00000148229	POLE3	0	14	-0.00152736	0.00248238	-0.00639273	0.00333801	-0.615281	0.538369	0.950938
Nasal_Epithelium	ENSG00000164171	ITGA2	0	14	-0.00376923	0.00578062	-0.015099	0.00756057	-0.652046	0.514372	0.950945
CD4T	ENSG00000166123	GPT2	0	14	0.00270165	0.00394907	-0.0050384	0.0104417	0.684122	0.493898	0.950981
CD4T	ENSG00000244731	C4A	0	14	0.00305488	0.00446584	-0.005698	0.0118078	0.684054	0.493941	0.950981
CD4T	ENSG00000176927	EFCAB5	0	14	0.00494523	0.00723148	-0.00922821	0.0191187	0.683847	0.494072	0.951014
CD4T	ENSG00000181830	SLC35C1	0	14	-0.00682746	0.010048	-0.0265211	0.0128662	-0.679487	0.496829	0.951029
CD4T	ENSG00000197345	MRPL21	0	14	-0.0083215	0.0122328	-0.0322973	0.0156543	-0.680262	0.496338	0.951029
CD4T	ENSG00000178878	APOLD1	0	14	0.00603533	0.0088398	-0.0112904	0.023361	0.682745	0.494768	0.951029
CD4T	ENSG00000088280	ASAP3	0	14	0.00903472	0.0132935	-0.0170201	0.0350895	0.679634	0.496736	0.951029
CD4T	ENSG00000188529	SRSF10	0	14	-0.00494859	0.0072922	-0.019241	0.00934386	-0.678614	0.497383	0.951029
CD4T	ENSG00000260238	PMF1-BGLAP	0	14	-0.00367313	0.00539686	-0.0142508	0.00690452	-0.680605	0.496122	0.951029
CD4T	ENSG00000054277	OPN3	0	14	0.00337972	0.00497893	-0.00637879	0.0131382	0.678805	0.497261	0.951029
CD4T	ENSG00000271046	AL512631.1	0	14	-0.00498384	0.00732917	-0.0193488	0.00938107	-0.68	0.496504	0.951029
CD4T	ENSG00000134899	ERCC5	0	14	0.00258463	0.00378886	-0.0048414	0.0100107	0.682166	0.495134	0.951029
CD4T	ENSG00000235194	PPP1R3E	0	14	0.00283053	0.00414528	-0.00529406	0.0109551	0.682833	0.494712	0.951029
CD4T	ENSG00000125375	DMAC2L	0	14	-0.00644145	0.00945779	-0.0249784	0.0120955	-0.681074	0.495825	0.951029
CD4T	ENSG00000183576	SETD3	0	14	0.00197314	0.00289006	-0.00369128	0.00763756	0.682732	0.494776	0.951029
CD4T	ENSG00000128463	EMC4	0	14	-0.00158735	0.00232909	-0.00615228	0.00297758	-0.681532	0.495535	0.951029
CD4T	ENSG00000175318	GRAMD2A	0	14	0.00228911	0.0033708	-0.00431753	0.00889575	0.6791	0.497074	0.951029
CD4T	ENSG00000205629	LCMT1	0	14	-0.00499916	0.00733012	-0.0193659	0.00936762	-0.682002	0.495238	0.951029
CD4T	ENSG00000140859	KIFC3	0	14	0.00425208	0.00626567	-0.0080284	0.0165326	0.678632	0.497371	0.951029
CD4T	ENSG00000140830	TXNL4B	0	14	0.00647456	0.00954015	-0.0122238	0.0251729	0.678665	0.49735	0.951029
CD4T	ENSG00000108679	LGALS3BP	0	14	0.00770045	0.0112932	-0.0144338	0.0298347	0.681865	0.495324	0.951029
CD4T	ENSG00000105298	CACTIN	0	14	0.00566605	0.00834282	-0.0106856	0.0220177	0.679153	0.497041	0.951029
CD4T	ENSG00000261754	AC008555.1	0	14	-0.00777238	0.0114501	-0.0302142	0.0146695	-0.678803	0.497263	0.951029
CD4T	ENSG00000168887	C2orf68	0	14	0.00150033	0.00220367	-0.00281879	0.00581945	0.680832	0.495978	0.951029
CD4T	ENSG00000144468	RHBDD1	0	14	0.00269365	0.00396427	-0.00507617	0.0104635	0.679483	0.496832	0.951029
CD4T	ENSG00000115687	PASK	0	14	0.0095954	0.0140516	-0.0179452	0.037136	0.682869	0.49469	0.951029
CD4T	ENSG00000101474	APMAP	0	14	-0.00396692	0.00583655	-0.0154063	0.0074725	-0.679669	0.496714	0.951029
CD4T	ENSG00000159733	ZFYVE28	0	14	-0.00447546	0.00656313	-0.017339	0.00838804	-0.681909	0.495296	0.951029
CD4T	ENSG00000033178	UBA6	0	14	-0.00241803	0.00355266	-0.00938111	0.00454505	-0.680625	0.496109	0.951029
CD4T	ENSG00000122507	BBS9	0	14	-0.00139344	0.00204039	-0.00539253	0.00260564	-0.682932	0.49465	0.951029
CD4T	ENSG00000214194	SMIM30	0	14	0.00475868	0.00699427	-0.00894983	0.0184672	0.680368	0.496271	0.951029
CD4T	ENSG00000137106	GRHPR	0	14	0.0127239	0.0186318	-0.0237938	0.0492416	0.682913	0.494662	0.951029
Whole_Blood_GS	ENSG00000175279	CENPS	0	14	0.0015615	0.00256775	-0.0034712	0.00659421	0.608121	0.543107	0.951073
Whole_Blood_GS	ENSG00000053371	AKR7A2	0	14	-0.00469256	0.00779975	-0.0199798	0.0105947	-0.601629	0.547421	0.951073
Whole_Blood_GS	ENSG00000158006	PAFAH2	0	14	-0.00215497	0.00354939	-0.00911165	0.00480171	-0.607138	0.543759	0.951073
Whole_Blood_GS	ENSG00000117385	P3H1	0	14	0.00259746	0.00427163	-0.00577478	0.0109697	0.608073	0.543139	0.951073
Whole_Blood_GS	ENSG00000086015	MAST2	0	14	-0.00203534	0.00337025	-0.00864092	0.00457023	-0.603914	0.545901	0.951073
Whole_Blood_GS	ENSG00000067208	EVI5	0	14	0.00188843	0.0031117	-0.00421038	0.00798725	0.606882	0.543929	0.951073
Whole_Blood_GS	ENSG00000160753	RUSC1	0	14	-0.00347615	0.00577317	-0.0147914	0.00783905	-0.602122	0.547093	0.951073
Whole_Blood_GS	ENSG00000117601	SERPINC1	0	14	-0.00422464	0.00697513	-0.0178956	0.00944636	-0.605672	0.544732	0.951073
Whole_Blood_GS	ENSG00000230124	ACBD6	0	14	-0.00164921	0.00273056	-0.00700101	0.00370259	-0.603984	0.545855	0.951073
Whole_Blood_GS	ENSG00000185420	SMYD3	0	14	-0.00379698	0.00625899	-0.0160644	0.00847042	-0.606644	0.544087	0.951073
Whole_Blood_GS	ENSG00000185267	CDNF	0	14	0.00169369	0.00282171	-0.00383677	0.00722415	0.600235	0.54835	0.951073
Whole_Blood_GS	ENSG00000155265	GOLGA7B	0	14	0.00348488	0.00572927	-0.00774428	0.014714	0.60826	0.543015	0.951073
Whole_Blood_GS	ENSG00000255274	SMIM35	0	14	0.00401636	0.0066511	-0.00901956	0.0170523	0.603864	0.545934	0.951073
Whole_Blood_GS	ENSG00000066117	SMARCD1	0	14	-0.00147454	0.00244896	-0.00627441	0.00332533	-0.602108	0.547102	0.951073
Whole_Blood_GS	ENSG00000123374	CDK2	0	14	0.000630903	0.0010382	-0.00140393	0.00266573	0.607691	0.543393	0.951073
Whole_Blood_GS	ENSG00000173598	NUDT4	0	14	-0.00278801	0.00459359	-0.0117913	0.00621527	-0.606934	0.543895	0.951073
Whole_Blood_GS	ENSG00000184752	NDUFA12	0	14	-0.00781834	0.0128401	-0.0329844	0.0173477	-0.608902	0.542589	0.951073
Whole_Blood_GS	ENSG00000275409	AC026367.2	0	14	-0.000998422	0.0016414	-0.0042155	0.00221866	-0.608275	0.543005	0.951073
Whole_Blood_GS	ENSG00000285534	AL163541.1	0	14	0.00677506	0.0112622	-0.0152984	0.0288485	0.601577	0.547456	0.951073
Whole_Blood_GS	ENSG00000057593	F7	0	14	-0.00279962	0.00460777	-0.0118307	0.00623145	-0.607586	0.543462	0.951073
Whole_Blood_GS	ENSG00000119718	EIF2B2	0	14	-0.0068421	0.0113209	-0.0290308	0.0153466	-0.604375	0.545594	0.951073
Whole_Blood_GS	ENSG00000100865	CINP	0	14	-0.00656818	0.0109398	-0.0280097	0.0148734	-0.600394	0.548244	0.951073
Whole_Blood_GS	ENSG00000197361	FBXL22	0	14	-0.00260676	0.0043199	-0.0110736	0.00586008	-0.603432	0.546221	0.951073
Whole_Blood_GS	ENSG00000197165	SULT1A2	0	14	-0.00960656	0.0157592	-0.040494	0.0212809	-0.609585	0.542137	0.951073
Whole_Blood_GS	ENSG00000159593	NAE1	0	14	0.00277379	0.00455628	-0.00615635	0.0117039	0.608784	0.542667	0.951073
Whole_Blood_GS	ENSG00000181031	RPH3AL	0	14	0.00510447	0.00849696	-0.0115493	0.0217582	0.600741	0.548012	0.951073
Whole_Blood_GS	ENSG00000214941	ZSWIM7	0	14	-0.00595207	0.00978857	-0.0251373	0.0132332	-0.608064	0.543145	0.951073
Whole_Blood_GS	ENSG00000091536	MYO15A	0	14	0.00135077	0.00223572	-0.00303117	0.0057327	0.604175	0.545728	0.951073
Whole_Blood_GS	ENSG00000167536	DHRS13	0	14	-0.00235068	0.00388534	-0.00996581	0.00526446	-0.605011	0.545172	0.951073
Whole_Blood_GS	ENSG00000108262	GIT1	0	14	-0.00715354	0.0118252	-0.0303304	0.0160234	-0.604942	0.545217	0.951073
Whole_Blood_GS	ENSG00000177469	CAVIN1	0	14	-0.00123049	0.00203679	-0.00522253	0.00276154	-0.604133	0.545755	0.951073
Whole_Blood_GS	ENSG00000033627	ATP6V0A1	0	14	-0.0027636	0.0045954	-0.0117704	0.00624322	-0.601383	0.547585	0.951073
Whole_Blood_GS	ENSG00000121053	EPX	0	14	0.002593	0.0043047	-0.00584406	0.0110301	0.602364	0.546932	0.951073
Whole_Blood_GS	ENSG00000261126	RBFADN	0	14	0.00367311	0.00610112	-0.00828486	0.0156311	0.602039	0.547148	0.951073
Whole_Blood_GS	ENSG00000125651	GTF2F1	0	14	-0.00664419	0.0109363	-0.028079	0.0147906	-0.607534	0.543497	0.951073
Whole_Blood_GS	ENSG00000233214	AC002511.2	0	14	-0.002351	0.00391424	-0.0100228	0.00532076	-0.600628	0.548088	0.951073
Whole_Blood_GS	ENSG00000171777	RASGRP4	0	14	-0.00217324	0.00360416	-0.00923727	0.00489079	-0.602981	0.546521	0.951073
Whole_Blood_GS	ENSG00000167414	GNG8	0	14	-0.00369208	0.00609523	-0.0156385	0.00825435	-0.605733	0.544692	0.951073
Whole_Blood_GS	ENSG00000171051	FPR1	0	14	-0.00870888	0.0143674	-0.0368684	0.0194506	-0.606157	0.54441	0.951073
Whole_Blood_GS	ENSG00000119862	LGALSL	0	14	0.00356241	0.00587781	-0.00795789	0.0150827	0.606078	0.544463	0.951073
Whole_Blood_GS	ENSG00000153208	MERTK	0	14	0.00510603	0.00843382	-0.0114239	0.021636	0.605424	0.544897	0.951073
Whole_Blood_GS	ENSG00000152056	AP1S3	0	14	0.00540544	0.00891708	-0.0120717	0.0228826	0.60619	0.544389	0.951073
Whole_Blood_GS	ENSG00000168918	INPP5D	0	14	0.00496889	0.00817387	-0.0110516	0.0209894	0.607899	0.543254	0.951073
Whole_Blood_GS	ENSG00000198171	DDRGK1	0	14	-0.00301399	0.00497695	-0.0127686	0.00674065	-0.605589	0.544787	0.951073
Whole_Blood_GS	ENSG00000149474	KAT14	0	14	0.00273465	0.0045533	-0.00618965	0.011659	0.600587	0.548115	0.951073
Whole_Blood_GS	ENSG00000244274	DBNDD2	0	14	-0.00283758	0.00467753	-0.0120054	0.0063302	-0.606642	0.544089	0.951073
Whole_Blood_GS	ENSG00000166979	EVA1C	0	14	0.00559391	0.00928866	-0.0126115	0.0237993	0.60223	0.547021	0.951073
Whole_Blood_GS	ENSG00000100027	YPEL1	0	14	-0.00313444	0.00522033	-0.0133661	0.00709723	-0.600429	0.54822	0.951073
Whole_Blood_GS	ENSG00000133466	C1QTNF6	0	14	-0.00982878	0.0161765	-0.0415342	0.0218766	-0.607595	0.543456	0.951073
Whole_Blood_GS	ENSG00000157017	GHRL	0	14	-0.00120581	0.00198925	-0.00510468	0.00269305	-0.606164	0.544406	0.951073
Whole_Blood_GS	ENSG00000114739	ACVR2B	0	14	0.0076359	0.0126746	-0.0172058	0.0324776	0.602458	0.546869	0.951073
Whole_Blood_GS	ENSG00000073711	PPP2R3A	0	14	0.00228274	0.00376961	-0.00510556	0.00967105	0.605565	0.544804	0.951073
Whole_Blood_GS	ENSG00000171121	KCNMB3	0	14	0.00143016	0.00238255	-0.00323955	0.00609988	0.600266	0.548329	0.951073
Whole_Blood_GS	ENSG00000133657	ATP13A3	0	14	0.00494657	0.00811412	-0.0109568	0.0208499	0.609625	0.54211	0.951073
Whole_Blood_GS	ENSG00000123933	MXD4	0	14	0.000803865	0.00133489	-0.00181247	0.0034202	0.602196	0.547044	0.951073
Whole_Blood_GS	ENSG00000013288	MAN2B2	0	14	-0.00820969	0.0135669	-0.0348004	0.018381	-0.605126	0.545096	0.951073
Whole_Blood_GS	ENSG00000173011	TADA2B	0	14	-0.00250088	0.00411156	-0.0105594	0.00555762	-0.608257	0.543017	0.951073
Whole_Blood_GS	ENSG00000109133	TMEM33	0	14	0.00224321	0.00373569	-0.00507861	0.00956503	0.60048	0.548187	0.951073
Whole_Blood_GS	ENSG00000037474	NSUN2	0	14	-0.0075262	0.0124116	-0.0318524	0.0168	-0.606386	0.544259	0.951073
Whole_Blood_GS	ENSG00000186105	LRRC70	0	14	-0.00358395	0.00596363	-0.0152724	0.00810454	-0.600968	0.547861	0.951073
Whole_Blood_GS	ENSG00000256235	SMIM3	0	14	0.00447433	0.00734587	-0.00992331	0.018872	0.609095	0.542461	0.951073
Whole_Blood_GS	ENSG00000181163	NPM1	0	14	-0.00238907	0.00397456	-0.0101791	0.00540091	-0.601092	0.547779	0.951073
Whole_Blood_GS	ENSG00000285571	AL513548.4	0	14	-0.00361292	0.00595162	-0.0152779	0.00805205	-0.607048	0.543819	0.951073
Whole_Blood_GS	ENSG00000204616	TRIM31	0	14	0.00340576	0.00563611	-0.00764081	0.0144523	0.604276	0.54566	0.951073
Whole_Blood_GS	ENSG00000204525	HLA-C	0	14	-0.0116338	0.0193695	-0.0495972	0.0263296	-0.600626	0.548089	0.951073
Whole_Blood_GS	ENSG00000112210	RAB23	0	14	-0.00469466	0.00780654	-0.0199952	0.0106059	-0.601376	0.54759	0.951073
Whole_Blood_GS	ENSG00000106066	CPVL	0	14	0.00796263	0.0132441	-0.0179954	0.0339207	0.601219	0.547694	0.951073
Whole_Blood_GS	ENSG00000169871	TRIM56	0	14	0.00471914	0.00775023	-0.010471	0.0199093	0.608904	0.542588	0.951073
Whole_Blood_GS	ENSG00000135250	SRPK2	0	14	0.00345294	0.00570603	-0.00773068	0.0146366	0.605139	0.545087	0.951073
Whole_Blood_GS	ENSG00000214194	SMIM30	0	14	0.0026435	0.00436083	-0.00590357	0.0111906	0.606191	0.544388	0.951073
Whole_Blood_GS	ENSG00000002933	TMEM176A	0	14	-0.0111042	0.0182377	-0.0468494	0.024641	-0.608861	0.542617	0.951073
Whole_Blood_GS	ENSG00000104635	SLC39A14	0	14	0.00449375	0.00744814	-0.0101043	0.0190918	0.603338	0.546284	0.951073
Whole_Blood_GS	ENSG00000120925	RNF170	0	14	0.00198487	0.00328799	-0.00445948	0.00842921	0.603671	0.546063	0.951073
Whole_Blood_GS	ENSG00000180543	TSPYL5	0	14	-0.00383545	0.00630074	-0.0161847	0.00851378	-0.608729	0.542704	0.951073
Whole_Blood_GS	ENSG00000119431	HDHD3	0	14	0.00783273	0.0129971	-0.0176412	0.0333066	0.602651	0.546741	0.951073
Whole_Blood_GS	ENSG00000188710	QRFP	0	14	-0.00191301	0.00317418	-0.0081343	0.00430827	-0.602678	0.546723	0.951073
Whole_Blood_GS	ENSG00000198113	TOR4A	0	14	0.00122824	0.00203533	-0.00276093	0.00521741	0.603459	0.546203	0.951073
Whole_Blood_GS	ENSG00000117115	PADI2	0	14	0.0122724	0.0204638	-0.027836	0.0523807	0.59971	0.5487	0.951167
Whole_Blood_GS	ENSG00000143499	SMYD2	0	14	0.0027238	0.00454369	-0.00618165	0.0116293	0.59947	0.548859	0.951167
Whole_Blood_GS	ENSG00000115935	WIPF1	0	14	0.00132618	0.00221217	-0.0030096	0.00566196	0.599491	0.548845	0.951167
Whole_Blood_GS	ENSG00000171530	TBCA	0	14	0.00346031	0.00576925	-0.00784723	0.0147678	0.599784	0.54865	0.951167
Whole_Blood_GS	ENSG00000118523	CCN2	0	14	-0.00506591	0.00845162	-0.0216308	0.011499	-0.599401	0.548905	0.951167
Whole_Blood_GS	ENSG00000174697	LEP	0	14	0.00353978	0.00590595	-0.00803567	0.0151152	0.599359	0.548934	0.951167
CD4T	ENSG00000162694	EXTL2	0	14	0.00608564	0.00897394	-0.011503	0.0236742	0.678146	0.497679	0.951378
Whole_Blood_GS	ENSG00000008130	NADK	0	14	-0.00488608	0.00823296	-0.0210224	0.0112502	-0.593478	0.552861	0.951419
Whole_Blood_GS	ENSG00000157191	NECAP2	0	14	0.00491195	0.0083305	-0.0114155	0.0212394	0.589634	0.555436	0.951419
Whole_Blood_GS	ENSG00000158747	NBL1	0	14	-0.00714543	0.0120055	-0.0306757	0.0163848	-0.595182	0.551722	0.951419
Whole_Blood_GS	ENSG00000230138	AC119428.2	0	14	0.00531212	0.00893838	-0.0122068	0.022831	0.594304	0.552309	0.951419
Whole_Blood_GS	ENSG00000162402	USP24	0	14	-0.00312117	0.00528657	-0.0134826	0.00724031	-0.590397	0.554925	0.951419
Whole_Blood_GS	ENSG00000282608	ADORA3	0	14	0.00245859	0.00415168	-0.00567855	0.0105957	0.592193	0.553722	0.951419
Whole_Blood_GS	ENSG00000276216	AC245014.3	0	5	-0.000277713	0.000470735	-0.00120034	0.000644911	-0.589955	0.555221	0.951419
Whole_Blood_GS	ENSG00000125459	MSTO1	0	14	-0.00114796	0.00193183	-0.00493428	0.00263836	-0.594234	0.552355	0.951419
Whole_Blood_GS	ENSG00000143155	TIPRL	0	14	0.001135	0.00191154	-0.00261155	0.00488156	0.593762	0.552671	0.951419
Whole_Blood_GS	ENSG00000143322	ABL2	0	14	0.00293911	0.00492223	-0.00670828	0.0125865	0.597109	0.550434	0.951419
Whole_Blood_GS	ENSG00000120594	PLXDC2	0	14	0.00144383	0.0024356	-0.00332987	0.00621752	0.592801	0.553314	0.951419
Whole_Blood_GS	ENSG00000177595	PIDD1	0	14	0.00675602	0.0113768	-0.0155421	0.0290541	0.593842	0.552618	0.951419
Whole_Blood_GS	ENSG00000196778	OR52K1	0	14	0.00384408	0.00651059	-0.00891645	0.0166046	0.590434	0.5549	0.951419
Whole_Blood_GS	ENSG00000110048	OSBP	0	14	-0.00160561	0.00271447	-0.00692588	0.00371466	-0.591501	0.554185	0.951419
Whole_Blood_GS	ENSG00000168060	NAALADL1	0	14	0.00398397	0.0067559	-0.00925735	0.0172253	0.589703	0.55539	0.951419
Whole_Blood_GS	ENSG00000173327	MAP3K11	0	14	0.0076455	0.0128188	-0.0174788	0.0327698	0.596431	0.550887	0.951419
Whole_Blood_GS	ENSG00000172757	CFL1	0	14	0.00615354	0.0102739	-0.0139829	0.02629	0.598949	0.549207	0.951419
Whole_Blood_GS	ENSG00000172500	FIBP	0	14	0.00646325	0.0108005	-0.0147054	0.0276319	0.598421	0.549559	0.951419
Whole_Blood_GS	ENSG00000149260	CAPN5	0	14	-0.00417017	0.00705486	-0.0179974	0.0096571	-0.591106	0.554449	0.951419
Whole_Blood_GS	ENSG00000160683	CXCR5	1	14	-0.00219689	0.00370368	-0.00945596	0.00506218	-0.593165	0.553071	0.951419
Whole_Blood_GS	ENSG00000110002	VWA5A	0	14	0.00438699	0.00736544	-0.010049	0.018823	0.595618	0.55143	0.951419
Whole_Blood_GS	ENSG00000166105	GLB1L3	0	14	0.00328269	0.00550968	-0.00751609	0.0140815	0.595804	0.551306	0.951419
Whole_Blood_GS	ENSG00000249790	AC092490.1	0	14	0.00449131	0.00753034	-0.0102679	0.0192505	0.596428	0.550889	0.951419
Whole_Blood_GS	ENSG00000205810	KLRC3	0	14	-0.00591813	0.00994711	-0.0254141	0.0135778	-0.59496	0.55187	0.951419
Whole_Blood_GS	ENSG00000111711	GOLT1B	0	14	0.00191255	0.00323484	-0.00442761	0.00825271	0.591235	0.554363	0.951419
Whole_Blood_GS	ENSG00000050405	LIMA1	0	14	-0.0044794	0.00757878	-0.0193335	0.0103747	-0.591044	0.554491	0.951419
Whole_Blood_GS	ENSG00000284791	SMIM41	0	14	0.00309381	0.00521306	-0.00712359	0.0133112	0.593474	0.552864	0.951419
Whole_Blood_GS	ENSG00000111110	PPM1H	0	14	-0.00173406	0.00290572	-0.00742917	0.00396104	-0.596776	0.550657	0.951419
Whole_Blood_GS	ENSG00000203546	AL139353.1	0	14	0.00120844	0.00204369	-0.00279712	0.005214	0.591301	0.554318	0.951419
Whole_Blood_GS	ENSG00000140262	TCF12	0	14	-0.000929732	0.00156457	-0.00399624	0.00213678	-0.59424	0.552352	0.951419
Whole_Blood_GS	ENSG00000103313	MEFV	0	14	-0.00610923	0.0102085	-0.0261175	0.0138991	-0.598445	0.549543	0.951419
Whole_Blood_GS	ENSG00000205730	ITPRIPL2	0	14	-0.00718205	0.0120836	-0.0308654	0.0165013	-0.594365	0.552268	0.951419
Whole_Blood_GS	ENSG00000159618	ADGRG5	0	14	0.0037623	0.00634402	-0.00867175	0.0161964	0.593047	0.55315	0.951419
Whole_Blood_GS	ENSG00000237172	B3GNT9	0	14	-0.000946419	0.00159106	-0.00406485	0.00217201	-0.594834	0.551955	0.951419
Whole_Blood_GS	ENSG00000140876	NUDT7	0	14	0.00665133	0.0111845	-0.0152699	0.0285726	0.594691	0.55205	0.951419
Whole_Blood_GS	ENSG00000029725	RABEP1	0	14	-0.00357844	0.00606283	-0.0154614	0.00830448	-0.590227	0.555038	0.951419
Whole_Blood_GS	ENSG00000174292	TNK1	0	14	-0.00449655	0.00756498	-0.0193236	0.0103305	-0.59439	0.552251	0.951419
Whole_Blood_GS	ENSG00000183318	SPDYE4	0	14	-0.00348994	0.0058979	-0.0150496	0.00806973	-0.591726	0.554034	0.951419
Whole_Blood_GS	ENSG00000168961	LGALS9	0	14	0.0118191	0.0199523	-0.0272868	0.0509249	0.592365	0.553606	0.951419
Whole_Blood_GS	ENSG00000037042	TUBG2	0	14	0.00209498	0.00355067	-0.0048642	0.00905415	0.590023	0.555175	0.951419
Whole_Blood_GS	ENSG00000141371	C17orf64	0	14	0.00163553	0.00276916	-0.00379192	0.00706297	0.590622	0.554773	0.951419
Whole_Blood_GS	ENSG00000176155	CCDC57	0	14	-0.00773827	0.0131092	-0.0334318	0.0179553	-0.590293	0.554994	0.951419
Whole_Blood_GS	ENSG00000101596	SMCHD1	0	14	-0.00266198	0.00446667	-0.0114165	0.00609253	-0.595966	0.551198	0.951419
Whole_Blood_GS	ENSG00000141448	GATA6	0	14	0.00293884	0.00494443	-0.00675208	0.0126297	0.594373	0.552263	0.951419
Whole_Blood_GS	ENSG00000197380	DACT3	0	14	-0.00163867	0.00276661	-0.00706112	0.00378378	-0.592305	0.553647	0.951419
Whole_Blood_GS	ENSG00000126460	PRRG2	0	14	0.00179293	0.00302556	-0.00413705	0.00772291	0.592594	0.553453	0.951419
Whole_Blood_GS	ENSG00000142408	CACNG8	0	14	-0.00219555	0.00368787	-0.00942364	0.00503254	-0.595344	0.551613	0.951419
Whole_Blood_GS	ENSG00000183023	SLC8A1	0	14	0.005393	0.00913145	-0.0125043	0.0232903	0.590597	0.554791	0.951419
Whole_Blood_GS	ENSG00000163013	FBXO41	0	14	0.00477231	0.00802774	-0.0109618	0.0205064	0.594477	0.552193	0.951419
Whole_Blood_GS	ENSG00000173272	MZT2A	0	14	-0.0114015	0.0193248	-0.0492774	0.0264743	-0.589994	0.555194	0.951419
Whole_Blood_GS	ENSG00000231682	LINC01891	0	14	-0.00480166	0.00808264	-0.0206434	0.01104	-0.594071	0.552465	0.951419
Whole_Blood_GS	ENSG00000125520	SLC2A4RG	0	14	0.00319254	0.00541338	-0.00741748	0.0138026	0.589751	0.555358	0.951419
Whole_Blood_GS	ENSG00000205726	ITSN1	0	14	0.00643411	0.0107733	-0.0146811	0.0275493	0.59723	0.550354	0.951419
Whole_Blood_GS	ENSG00000128340	RAC2	0	14	-0.00679732	0.0114873	-0.029312	0.0157174	-0.591725	0.554035	0.951419
Whole_Blood_GS	ENSG00000131368	MRPS25	0	14	0.002295	0.00384163	-0.00523445	0.00982445	0.597403	0.550238	0.951419
Whole_Blood_GS	ENSG00000196653	ZNF502	0	14	0.00514329	0.00861454	-0.0117409	0.0220275	0.597048	0.550476	0.951419
Whole_Blood_GS	ENSG00000113811	SELENOK	0	14	0.00349884	0.00591045	-0.00808543	0.0150831	0.591975	0.553867	0.951419
Whole_Blood_GS	ENSG00000174004	NRROS	0	14	-0.00506452	0.00849859	-0.0217215	0.0115924	-0.595924	0.551226	0.951419
Whole_Blood_GS	ENSG00000161267	BDH1	0	14	-0.00290461	0.00487312	-0.0124557	0.00664652	-0.596048	0.551143	0.951419
Whole_Blood_GS	ENSG00000151725	CENPU	0	14	-0.00475361	0.00805967	-0.0205503	0.0110431	-0.589802	0.555323	0.951419
Whole_Blood_GS	ENSG00000134057	CCNB1	0	14	0.00119939	0.00201849	-0.00275678	0.00515555	0.594201	0.552378	0.951419
Whole_Blood_GS	ENSG00000129595	EPB41L4A	0	14	0.00574646	0.00964369	-0.0131548	0.0246477	0.595878	0.551257	0.951419
Whole_Blood_GS	ENSG00000124570	SERPINB6	0	14	-0.0100514	0.0169489	-0.0432707	0.023168	-0.593038	0.553156	0.951419
Whole_Blood_GS	ENSG00000008083	JARID2	0	14	0.00512488	0.00858447	-0.0117004	0.0219501	0.596995	0.550511	0.951419
Whole_Blood_GS	ENSG00000204632	HLA-G	1	14	-0.00363366	0.00608459	-0.0155592	0.00829193	-0.59719	0.55038	0.951419
Whole_Blood_GS	ENSG00000204252	HLA-DOA	0	14	-0.0052253	0.00884925	-0.0225695	0.0121189	-0.590479	0.554869	0.951419
Whole_Blood_GS	ENSG00000154269	ENPP3	0	14	0.00234636	0.00396329	-0.00542155	0.0101143	0.592024	0.553834	0.951419
Whole_Blood_GS	ENSG00000106400	ZNHIT1	0	14	0.00461741	0.0078181	-0.0107058	0.0199406	0.590605	0.554785	0.951419
Whole_Blood_GS	ENSG00000009335	UBE3C	0	14	-0.0030843	0.00516544	-0.0132084	0.00703978	-0.597103	0.550439	0.951419
Whole_Blood_GS	ENSG00000235453	SMIM27	0	14	0.00274402	0.00462543	-0.00632165	0.0118097	0.593247	0.553016	0.951419
Whole_Blood_GS	ENSG00000107331	ABCA2	0	14	0.00606927	0.0102466	-0.0140136	0.0261522	0.592323	0.553635	0.951419
Whole_Blood_GS	ENSG00000186193	SAPCD2	0	14	0.00777904	0.0131485	-0.0179915	0.0335496	0.591629	0.554099	0.951419
Nasal_Epithelium	ENSG00000198682	PAPSS2	0	14	0.0056919	0.00879104	-0.0115382	0.022922	0.647466	0.51733	0.951505
Nasal_Epithelium	ENSG00000138185	ENTPD1	0	14	0.00200524	0.00308171	-0.00403481	0.00804529	0.650689	0.515247	0.951505
Nasal_Epithelium	ENSG00000177666	PNPLA2	0	14	0.00596687	0.00919548	-0.0120559	0.0239897	0.648892	0.516408	0.951505
Nasal_Epithelium	ENSG00000185436	IFNLR1	0	14	0.00266979	0.00412252	-0.00541019	0.0107498	0.647612	0.517236	0.951505
Nasal_Epithelium	ENSG00000166736	HTR3A	0	14	0.00384675	0.00591337	-0.00774325	0.0154368	0.650517	0.515358	0.951505
Nasal_Epithelium	ENSG00000127720	METTL25	0	14	-0.00212569	0.00328692	-0.00856793	0.00431656	-0.64671	0.51782	0.951505
Nasal_Epithelium	ENSG00000139722	VPS37B	0	14	-0.00262567	0.00404252	-0.0105489	0.00529753	-0.649512	0.516007	0.951505
Nasal_Epithelium	ENSG00000180008	SOCS4	0	14	0.0049421	0.00763011	-0.0100127	0.0198968	0.64771	0.517173	0.951505
Nasal_Epithelium	ENSG00000174446	SNAPC5	0	14	-0.00328833	0.00506574	-0.013217	0.00664033	-0.649132	0.516253	0.951505
Nasal_Epithelium	ENSG00000155393	HEATR3	0	14	-0.00634804	0.00977413	-0.025505	0.0128089	-0.649474	0.516032	0.951505
Nasal_Epithelium	ENSG00000062038	CDH3	0	14	0.00444421	0.00683618	-0.00895446	0.0178429	0.650101	0.515627	0.951505
Nasal_Epithelium	ENSG00000186814	ZSCAN30	0	14	0.00505705	0.00780342	-0.0102374	0.0203515	0.648056	0.516949	0.951505
Nasal_Epithelium	ENSG00000141622	RNF165	0	14	0.0041452	0.00638419	-0.00836759	0.016658	0.649291	0.51615	0.951505
Nasal_Epithelium	ENSG00000105607	GCDH	0	14	0.00647538	0.00999911	-0.0131225	0.0260733	0.647596	0.517247	0.951505
Nasal_Epithelium	ENSG00000099338	CATSPERG	0	14	0.00673474	0.010345	-0.013541	0.0270105	0.651015	0.515037	0.951505
Nasal_Epithelium	ENSG00000011332	DPF1	0	14	-0.00240777	0.0037175	-0.00969394	0.00487839	-0.647686	0.517188	0.951505
Nasal_Epithelium	ENSG00000063322	MED29	0	14	0.00344808	0.00530347	-0.00694653	0.0138427	0.650155	0.515592	0.951505
Nasal_Epithelium	ENSG00000124459	ZNF45	0	14	-0.00269783	0.00417252	-0.0108758	0.00548016	-0.64657	0.51791	0.951505
Nasal_Epithelium	ENSG00000105402	NAPA	0	14	-0.00129349	0.00199638	-0.00520632	0.00261935	-0.647916	0.51704	0.951505
Nasal_Epithelium	ENSG00000082258	CCNT2	0	14	-0.00248238	0.00383571	-0.0100002	0.00503547	-0.647176	0.517518	0.951505
Nasal_Epithelium	ENSG00000118257	NRP2	0	14	-0.00165339	0.00254639	-0.00664423	0.00333745	-0.649307	0.51614	0.951505
Nasal_Epithelium	ENSG00000232388	SMIM26	0	14	0.00697072	0.0107709	-0.0141399	0.0280813	0.647179	0.517516	0.951505
Nasal_Epithelium	ENSG00000058668	ATP2B4	0	14	0.00562944	0.0087059	-0.0114338	0.0226927	0.646623	0.517876	0.951505
Nasal_Epithelium	ENSG00000157617	C2CD2	0	14	-0.00548939	0.00847263	-0.0220954	0.0111167	-0.647896	0.517052	0.951505
Nasal_Epithelium	ENSG00000213123	DYNLT2B	0	14	0.00699439	0.0107555	-0.014086	0.0280748	0.650307	0.515494	0.951505
Nasal_Epithelium	ENSG00000163975	MELTF	0	14	0.00356541	0.00551159	-0.00723712	0.0143679	0.646892	0.517702	0.951505
Nasal_Epithelium	ENSG00000157869	RAB28	0	14	-0.00369803	0.0057181	-0.0149053	0.00750924	-0.646723	0.517811	0.951505
Nasal_Epithelium	ENSG00000163116	STPG2	0	14	0.00460261	0.00708577	-0.00928524	0.0184905	0.649556	0.515979	0.951505
Nasal_Epithelium	ENSG00000151882	CCL28	0	14	0.00577626	0.00887164	-0.0116118	0.0231643	0.651092	0.514987	0.951505
Nasal_Epithelium	ENSG00000112282	MED23	0	14	-0.00559411	0.00861047	-0.0224703	0.0112821	-0.649686	0.515895	0.951505
Nasal_Epithelium	ENSG00000221838	AP4M1	0	14	-0.00814154	0.0125574	-0.0327536	0.0164705	-0.648347	0.516761	0.951505
Nasal_Epithelium	ENSG00000104529	EEF1D	0	13	-0.000716985	0.00110361	-0.00288003	0.00144606	-0.64967	0.515905	0.951505
Nasal_Epithelium	ENSG00000136942	RPL35	0	14	0.00251114	0.00387283	-0.00507946	0.0101017	0.6484	0.516726	0.951505
Nasal_Epithelium	ENSG00000107263	RAPGEF1	0	14	-0.00364085	0.00561002	-0.0146363	0.00735458	-0.648991	0.516344	0.951505
Nasal_Epithelium	ENSG00000181090	EHMT1	0	14	-0.00186666	0.00287093	-0.00749358	0.00376025	-0.650196	0.515566	0.951505
Whole_Blood_GS	ENSG00000078747	ITCH	0	14	-0.00356394	0.00604686	-0.0154156	0.0082877	-0.589386	0.555603	0.951553
Whole_Blood_GS	ENSG00000125458	NT5C	0	14	0.00415854	0.0070574	-0.0096737	0.0179908	0.589246	0.555696	0.951563
Whole_Blood_GS	ENSG00000119723	COQ6	0	14	-0.0048846	0.00829541	-0.0211433	0.0113741	-0.588832	0.555974	0.951659
Whole_Blood_GS	ENSG00000197119	SLC25A29	0	14	0.0104495	0.017756	-0.0243517	0.0452507	0.588504	0.556194	0.951659
Whole_Blood_GS	ENSG00000265728	AP001099.1	0	14	0.0021057	0.00357727	-0.00490562	0.00911703	0.588634	0.556107	0.951659
Whole_Blood_GS	ENSG00000162929	KIAA1841	0	14	-0.000831876	0.00141237	-0.00360007	0.00193632	-0.588992	0.555866	0.951659
Whole_Blood_GS	ENSG00000036565	SLC18A1	0	14	-0.00408283	0.00693747	-0.01768	0.00951436	-0.588518	0.556184	0.951659
CD4T	ENSG00000148700	ADD3	0	14	0.00610498	0.00905459	-0.0116417	0.0238516	0.674241	0.500158	0.951662
CD4T	ENSG00000119927	GPAM	0	14	0.0037719	0.00559981	-0.00720352	0.0147473	0.673577	0.50058	0.951662
CD4T	ENSG00000203791	EEF1AKMT2	0	14	-0.00623036	0.0093159	-0.0244892	0.0120285	-0.668788	0.503631	0.951662
CD4T	ENSG00000134575	ACP2	0	14	-0.0102493	0.0152685	-0.040175	0.0196764	-0.671271	0.502048	0.951662
CD4T	ENSG00000110660	SLC35F2	0	14	-0.00529872	0.00790972	-0.0208015	0.010204	-0.6699	0.502922	0.951662
CD4T	ENSG00000170209	ANKK1	0	14	0.00733507	0.0109213	-0.0140703	0.0287405	0.671629	0.50182	0.951662
CD4T	ENSG00000172273	HINFP	0	14	0.00263838	0.00391265	-0.00503027	0.010307	0.674321	0.500107	0.951662
CD4T	ENSG00000149571	KIRREL3	0	14	-0.00362186	0.00540714	-0.0142197	0.00697595	-0.669828	0.502968	0.951662
CD4T	ENSG00000173598	NUDT4	0	14	-0.00252355	0.00377235	-0.00991723	0.00487012	-0.66896	0.503521	0.951662
CD4T	ENSG00000171680	PLEKHG5	0	14	0.00946647	0.0141627	-0.0182919	0.0372248	0.66841	0.503872	0.951662
CD4T	ENSG00000130766	SESN2	0	14	0.00433325	0.00640679	-0.00822383	0.0168903	0.676353	0.498817	0.951662
CD4T	ENSG00000142961	MOB3C	0	14	0.00298566	0.00446115	-0.00575803	0.0117294	0.669259	0.50333	0.951662
CD4T	ENSG00000058799	YIPF1	0	14	0.00234584	0.00351237	-0.00453828	0.00922995	0.667878	0.504211	0.951662
CD4T	ENSG00000120539	MASTL	0	14	0.0105314	0.0157402	-0.0203189	0.0413817	0.669076	0.503447	0.951662
CD4T	ENSG00000187446	CHP1	0	14	-0.00303732	0.00455134	-0.0119578	0.00588315	-0.667345	0.504552	0.951662
CD4T	ENSG00000136425	CIB2	0	14	-0.00357545	0.00531937	-0.0140012	0.00685031	-0.672157	0.501484	0.951662
CD4T	ENSG00000153066	TXNDC11	0	14	-0.00760503	0.0112974	-0.0297474	0.0145374	-0.67317	0.500839	0.951662
CD4T	ENSG00000103222	ABCC1	0	14	0.00412709	0.00609784	-0.00782446	0.0160786	0.676811	0.498526	0.951662
CD4T	ENSG00000170049	KCNAB3	0	14	-0.00748854	0.0111503	-0.0293428	0.0143657	-0.671598	0.50184	0.951662
CD4T	ENSG00000181513	ACBD4	0	14	-0.00399918	0.00592874	-0.0156193	0.00762093	-0.674542	0.499967	0.951662
CD4T	ENSG00000120093	HOXB3	0	14	0.00572614	0.00857933	-0.011089	0.0225413	0.667434	0.504495	0.951662
CD4T	ENSG00000285535	AC021683.5	0	14	0.0117294	0.0174448	-0.0224618	0.0459206	0.672372	0.501347	0.951662
CD4T	ENSG00000175221	MED16	0	14	-0.00569986	0.00848092	-0.0223222	0.0109224	-0.672081	0.501532	0.951662
CD4T	ENSG00000105700	KXD1	0	14	0.00492547	0.00737537	-0.00952999	0.0193809	0.667827	0.504244	0.951662
CD4T	ENSG00000160321	ZNF208	0	14	0.0040435	0.00597304	-0.00766345	0.0157504	0.676958	0.498433	0.951662
CD4T	ENSG00000205138	SDHAF1	0	14	-0.00280573	0.00416568	-0.0109703	0.00535885	-0.673536	0.500606	0.951662
CD4T	ENSG00000185800	DMWD	0	14	0.00730033	0.0108827	-0.0140294	0.0286301	0.670818	0.502336	0.951662
CD4T	ENSG00000160007	ARHGAP35	0	14	0.000616522	0.000913201	-0.00117332	0.00240636	0.675122	0.499598	0.951662
CD4T	ENSG00000105568	PPP2R1A	0	14	0.00376017	0.00561208	-0.0072393	0.0147596	0.670014	0.502849	0.951662
CD4T	ENSG00000248385	TARM1	0	14	0.00590704	0.00884833	-0.0114354	0.0232495	0.667588	0.504397	0.951662
CD4T	ENSG00000230606	AC092683.1	0	14	0.00317156	0.00472907	-0.00609724	0.0124404	0.670653	0.502442	0.951662
CD4T	ENSG00000158435	CNOT11	0	14	-0.00143956	0.00215318	-0.00565971	0.00278058	-0.668577	0.503765	0.951662
CD4T	ENSG00000082258	CCNT2	0	14	-0.00293695	0.00435737	-0.0114772	0.00560333	-0.674019	0.500299	0.951662
CD4T	ENSG00000270659	AC079610.2	0	14	-0.00283339	0.0042421	-0.0111478	0.00548097	-0.667922	0.504183	0.951662
CD4T	ENSG00000162804	SNED1	0	14	0.00543596	0.00811355	-0.0104663	0.0213382	0.669985	0.502867	0.951662
CD4T	ENSG00000125846	ZNF133	0	14	0.00477552	0.0071301	-0.00919922	0.0187503	0.669769	0.503005	0.951662
CD4T	ENSG00000124205	EDN3	0	14	0.00696456	0.0102766	-0.0131772	0.0271063	0.677712	0.497954	0.951662
CD4T	ENSG00000240770	C21orf91-OT1	0	14	0.0028583	0.00423844	-0.0054489	0.0111655	0.674375	0.500073	0.951662
CD4T	ENSG00000163939	PBRM1	0	14	-0.00326121	0.00485323	-0.0127734	0.00625095	-0.671966	0.501605	0.951662
CD4T	ENSG00000255423	EBLN2	0	14	-0.00437755	0.0065013	-0.0171199	0.00836477	-0.673334	0.500735	0.951662
CD4T	ENSG00000163840	DTX3L	0	14	-0.00331613	0.00494027	-0.0129989	0.00636661	-0.671245	0.502064	0.951662
CD4T	ENSG00000114770	ABCC5	0	14	-0.00639256	0.00957693	-0.025163	0.0123779	-0.667496	0.504455	0.951662
CD4T	ENSG00000138641	HERC3	0	14	-0.00238025	0.00351364	-0.00926686	0.00450637	-0.67743	0.498133	0.951662
CD4T	ENSG00000163116	STPG2	0	14	0.00185774	0.00274731	-0.00352689	0.00724237	0.676203	0.498912	0.951662
CD4T	ENSG00000152503	TRIM36	0	14	-0.00341795	0.00506468	-0.0133445	0.00650863	-0.674861	0.499764	0.951662
CD4T	ENSG00000145916	RMND5B	0	14	-0.00192921	0.00287435	-0.00756284	0.00370441	-0.671182	0.502105	0.951662
CD4T	ENSG00000156564	LRFN2	0	14	-0.00429676	0.0063761	-0.0167937	0.00820017	-0.673886	0.500384	0.951662
CD4T	ENSG00000031691	CENPQ	0	14	-0.00857224	0.0127936	-0.0336472	0.0165028	-0.670041	0.502831	0.951662
CD4T	ENSG00000173852	DPY19L1	0	14	-0.00918641	0.013644	-0.0359282	0.0175554	-0.673291	0.500762	0.951662
CD4T	ENSG00000189056	RELN	0	14	-0.0061152	0.00913725	-0.0240239	0.0117935	-0.66926	0.50333	0.951662
CD4T	ENSG00000105976	MET	0	14	-0.00437603	0.0064697	-0.0170564	0.00830435	-0.676388	0.498794	0.951662
CD4T	ENSG00000164707	SLC13A4	0	14	0.00664528	0.00987516	-0.0127097	0.0260002	0.672929	0.500992	0.951662
CD4T	ENSG00000159840	ZYX	0	14	-0.00321633	0.00480431	-0.0126326	0.00619994	-0.669467	0.503198	0.951662
CD4T	ENSG00000196584	XRCC2	0	14	-0.00629473	0.00932426	-0.0245699	0.0119805	-0.675091	0.499618	0.951662
CD4T	ENSG00000180190	TDRP	0	14	0.00393788	0.00588946	-0.00760526	0.015481	0.668631	0.503731	0.951662
CD4T	ENSG00000184661	CDCA2	0	14	-0.00295366	0.00441745	-0.0116117	0.00570438	-0.668634	0.503729	0.951662
CD4T	ENSG00000147883	CDKN2B	0	14	0.0023265	0.00347056	-0.00447568	0.00912868	0.670353	0.502633	0.951662
CD4T	ENSG00000180071	ANKRD18A	0	14	0.00353604	0.00523194	-0.00671838	0.0137905	0.675856	0.499132	0.951662
CD4T	ENSG00000160345	C9orf116	0	14	-0.0023548	0.00351573	-0.00924551	0.00453591	-0.66979	0.502991	0.951662
CD4T	ENSG00000167549	CORO6	0	14	0.00539314	0.00808527	-0.0104537	0.02124	0.667033	0.504751	0.951823
CD4T	ENSG00000180423	HARBI1	0	14	0.00158451	0.00237682	-0.00307396	0.00624298	0.666652	0.504995	0.951852
CD4T	ENSG00000172322	CLEC12A	0	14	0.00952403	0.0142837	-0.0184715	0.0375196	0.666776	0.504915	0.951852
CD4T	ENSG00000206077	ZDHHC11B	0	14	-0.00794841	0.0119263	-0.0313235	0.0154267	-0.666461	0.505116	0.951867
CD4T	ENSG00000162927	PUS10	0	14	0.00214518	0.00321964	-0.00416519	0.00845555	0.66628	0.505232	0.951871
Monocytes_MESA	ENSG00000198160	MIER1	0	14	0.00137352	0.00347621	-0.00543972	0.00818676	0.395119	0.692755	0.951876
Monocytes_MESA	ENSG00000143387	CTSK	0	14	-0.000707746	0.00179712	-0.00423003	0.00281454	-0.393823	0.693712	0.951876
Monocytes_MESA	ENSG00000119965	C10orf88	0	14	0.0024305	0.00620049	-0.00972224	0.0145832	0.391985	0.695069	0.951876
Monocytes_MESA	ENSG00000151148	UBE3B	0	14	0.00138984	0.00354635	-0.00556087	0.00834055	0.391907	0.695127	0.951876
Monocytes_MESA	ENSG00000137806	NDUFAF1	0	14	-0.00310023	0.00782481	-0.0184366	0.0122361	-0.396205	0.691954	0.951876
Monocytes_MESA	ENSG00000103121	CMC2	0	14	0.00434198	0.0110349	-0.017286	0.02597	0.393477	0.693967	0.951876
Monocytes_MESA	ENSG00000011295	TTC19	0	14	-0.00450035	0.0113419	-0.02673	0.0177293	-0.39679	0.691522	0.951876
Monocytes_MESA	ENSG00000271605	MILR1	0	14	-0.00284119	0.00723102	-0.0170137	0.0113313	-0.392916	0.694381	0.951876
Monocytes_MESA	ENSG00000128791	TWSG1	0	14	-0.00122588	0.00312372	-0.00734826	0.00489649	-0.392444	0.69473	0.951876
Monocytes_MESA	ENSG00000101782	RIOK3	0	14	0.00399755	0.0101641	-0.0159238	0.0239189	0.3933	0.694098	0.951876
Monocytes_MESA	ENSG00000105404	RABAC1	0	14	-0.00233055	0.00593786	-0.0139685	0.00930744	-0.392489	0.694697	0.951876
Monocytes_MESA	ENSG00000115946	PNO1	0	14	0.00336057	0.00849818	-0.0132956	0.0200167	0.395446	0.692514	0.951876
Monocytes_MESA	ENSG00000136068	FLNB	0	14	-0.00554413	0.0139907	-0.0329654	0.0218772	-0.396272	0.691904	0.951876
Monocytes_MESA	ENSG00000160124	CCDC58	0	14	-0.00487383	0.0124106	-0.0291981	0.0194505	-0.392715	0.69453	0.951876
Monocytes_MESA	ENSG00000138757	G3BP2	0	14	-0.00215012	0.00548271	-0.012896	0.00859578	-0.392165	0.694936	0.951876
Monocytes_MESA	ENSG00000214113	LYRM4	0	14	-0.00178436	0.00455083	-0.0107038	0.0071351	-0.392096	0.694988	0.951876
Monocytes_MESA	ENSG00000146828	SLC12A9	0	14	-0.00175251	0.00441815	-0.0104119	0.00690691	-0.396661	0.691618	0.951876
Monocytes_MESA	ENSG00000133612	AGAP3	0	14	-0.000994456	0.00250973	-0.00591344	0.00392453	-0.39624	0.691928	0.951876
Monocytes_MESA	ENSG00000147601	TERF1	0	14	-0.0020451	0.00517551	-0.0121889	0.00809872	-0.395149	0.692733	0.951876
Monocytes_MESA	ENSG00000147789	ZNF7	0	14	0.00122507	0.00310537	-0.00486134	0.00731148	0.394501	0.693211	0.951876
Monocytes_MESA	ENSG00000165275	TRMT10B	0	14	0.00232656	0.00591031	-0.00925742	0.0139105	0.393645	0.693843	0.951876
Monocytes_MESA	ENSG00000187764	SEMA4D	0	14	0.00170452	0.00432018	-0.00676288	0.0101719	0.394549	0.693176	0.951876
Nasal_Epithelium	ENSG00000100997	ABHD12	0	14	0.00876625	0.0135729	-0.0178362	0.0353687	0.645864	0.518368	0.951885
Nasal_Epithelium	ENSG00000164284	GRPEL2	0	14	-0.00119517	0.00185021	-0.00482152	0.00243118	-0.645963	0.518303	0.951885
Nasal_Epithelium	ENSG00000254093	PINX1	0	14	-0.00313437	0.00485329	-0.0126466	0.00637791	-0.645823	0.518394	0.951885
CD4T	ENSG00000137877	SPTBN5	0	14	0.00652217	0.00979331	-0.0126724	0.0257167	0.665982	0.505423	0.952014
CD4T	ENSG00000166971	AKTIP	0	14	0.0035139	0.00528459	-0.00684371	0.0138715	0.664933	0.506093	0.952054
CD4T	ENSG00000157335	CLEC18C	0	14	0.0039065	0.00587417	-0.00760667	0.0154197	0.665029	0.506032	0.952054
CD4T	ENSG00000007171	NOS2	0	14	-0.00585639	0.00880031	-0.0231047	0.0113919	-0.665476	0.505746	0.952054
CD4T	ENSG00000079785	DDX1	0	14	-0.0028579	0.0042944	-0.0112748	0.00555897	-0.665495	0.505734	0.952054
CD4T	ENSG00000162244	RPL29	0	14	0.00685268	0.010301	-0.0133369	0.0270422	0.665246	0.505893	0.952054
CD4T	ENSG00000128059	PPAT	0	14	0.00385999	0.00580711	-0.00752173	0.0152417	0.664701	0.506242	0.952054
CD4T	ENSG00000136866	ZFP37	0	14	0.00320399	0.00481903	-0.00624114	0.0126491	0.664862	0.506139	0.952054
Whole_Blood_GS	ENSG00000198740	ZNF652	1	14	-0.00169395	0.00288094	-0.00734049	0.00395258	-0.587987	0.556541	0.952101
Monocytes_MESA	ENSG00000101019	UQCC	0	14	0.00319342	0.00816261	-0.012805	0.0191918	0.391225	0.695631	0.952199
Nasal_Epithelium	ENSG00000244242	IFITM10	0	14	0.00486595	0.00754716	-0.00992621	0.0196581	0.644739	0.519096	0.952577
Nasal_Epithelium	ENSG00000152092	ASTN1	0	14	-0.00145521	0.00225679	-0.00587843	0.00296801	-0.644816	0.519047	0.952577
Nasal_Epithelium	ENSG00000105849	POLR1F	0	14	0.00148172	0.00229842	-0.0030231	0.00598654	0.644669	0.519142	0.952577
Nasal_Epithelium	ENSG00000095203	EPB41L4B	0	14	0.00365919	0.00567481	-0.00746324	0.0147816	0.644812	0.519049	0.952577
Whole_Blood_GS	ENSG00000123472	ATPAF1	0	14	-0.00205214	0.00351296	-0.00893743	0.00483314	-0.584164	0.55911	0.952722
Whole_Blood_GS	ENSG00000173218	VANGL1	0	14	-0.00448746	0.00764856	-0.0194784	0.0105034	-0.586707	0.5574	0.952722
Whole_Blood_GS	ENSG00000148468	FAM171A1	0	14	-0.00306539	0.00525569	-0.0133664	0.00723559	-0.58325	0.559725	0.952722
Whole_Blood_GS	ENSG00000023191	RNH1	0	14	-0.00491609	0.00843548	-0.0214493	0.0116171	-0.582787	0.560037	0.952722
Whole_Blood_GS	ENSG00000110651	CD81	0	14	0.00601796	0.0103391	-0.0142464	0.0262823	0.582056	0.560529	0.952722
Whole_Blood_GS	ENSG00000133789	SWAP70	0	14	0.00311322	0.00532112	-0.00731598	0.0135424	0.585068	0.558502	0.952722
Whole_Blood_GS	ENSG00000134827	TCN1	0	14	0.0046157	0.00792315	-0.0109134	0.0201448	0.582558	0.560191	0.952722
Whole_Blood_GS	ENSG00000175544	CABP4	0	14	0.00205685	0.00352939	-0.00486063	0.00897433	0.582778	0.560043	0.952722
Whole_Blood_GS	ENSG00000111196	MAGOHB	0	14	-0.002857	0.00487363	-0.0124091	0.00669514	-0.586215	0.557731	0.952722
Whole_Blood_GS	ENSG00000182993	C12orf60	0	14	0.00203048	0.00347662	-0.00478358	0.00884454	0.584038	0.559195	0.952722
Whole_Blood_GS	ENSG00000076067	RBMS2	0	14	-0.00867289	0.0147705	-0.0376226	0.0202768	-0.587176	0.557086	0.952722
Whole_Blood_GS	ENSG00000111647	UHRF1BP1L	0	14	0.00430017	0.00738516	-0.0101745	0.0187748	0.582272	0.560383	0.952722
Whole_Blood_GS	ENSG00000089169	RPH3A	0	14	-0.0097048	0.0165462	-0.0421348	0.0227252	-0.586527	0.557521	0.952722
Whole_Blood_GS	ENSG00000165819	METTL3	0	14	-0.00177378	0.00302844	-0.00770941	0.00416185	-0.585708	0.558072	0.952722
Whole_Blood_GS	ENSG00000271780	AL118558.3	0	14	-0.00718263	0.01234	-0.0313686	0.0170033	-0.582061	0.560526	0.952722
Whole_Blood_GS	ENSG00000138617	PARP16	0	14	0.00568688	0.00970646	-0.0133374	0.0247112	0.585886	0.557952	0.952722
Whole_Blood_GS	ENSG00000196547	MAN2A2	0	14	-0.00648815	0.0110838	-0.0282121	0.0152358	-0.58537	0.558299	0.952722
Whole_Blood_GS	ENSG00000103202	NME4	0	14	0.00840921	0.014381	-0.0197771	0.0365955	0.584744	0.55872	0.952722
Whole_Blood_GS	ENSG00000196502	SULT1A1	0	14	0.00676471	0.0116079	-0.0159864	0.0295158	0.582766	0.560051	0.952722
Whole_Blood_GS	ENSG00000135723	FHOD1	0	14	-0.00336994	0.00577407	-0.0146869	0.00794703	-0.583634	0.559467	0.952722
Whole_Blood_GS	ENSG00000168807	SNTB2	0	14	-0.00189924	0.00324867	-0.00826652	0.00446804	-0.584621	0.558802	0.952722
Whole_Blood_GS	ENSG00000258839	MC1R	0	14	-0.00648607	0.011121	-0.0282828	0.0153106	-0.583229	0.559739	0.952722
Whole_Blood_GS	ENSG00000168675	LDLRAD4	0	14	0.00432679	0.00742553	-0.010227	0.0188805	0.582691	0.560102	0.952722
Whole_Blood_GS	ENSG00000231327	LINC01816	0	14	-0.000615194	0.0010547	-0.00268236	0.00145197	-0.58329	0.559698	0.952722
Whole_Blood_GS	ENSG00000163510	CWC22	0	14	0.00154882	0.0026545	-0.00365391	0.00675154	0.583468	0.559578	0.952722
Whole_Blood_GS	ENSG00000144559	TAMM41	0	14	0.00609814	0.0103879	-0.0142618	0.0264581	0.587042	0.557175	0.952722
Whole_Blood_GS	ENSG00000114626	ABTB1	0	14	0.00379128	0.00651029	-0.00896865	0.0165512	0.582352	0.56033	0.952722
Whole_Blood_GS	ENSG00000174137	FAM53A	0	14	-0.00574008	0.00978551	-0.0249193	0.0134392	-0.58659	0.557479	0.952722
Whole_Blood_GS	ENSG00000145495	2025-03-06	0	14	-0.00328339	0.00561234	-0.0142834	0.00771659	-0.585031	0.558527	0.952722
Whole_Blood_GS	ENSG00000205572	SERF1B	0	14	-0.0019211	0.00328495	-0.00835948	0.00451728	-0.58482	0.558669	0.952722
Whole_Blood_GS	ENSG00000131508	UBE2D2	0	14	-0.000993125	0.00170072	-0.00432648	0.00234023	-0.583943	0.559259	0.952722
Whole_Blood_GS	ENSG00000051596	THOC3	0	14	-0.0006795	0.0011582	-0.00294953	0.00159053	-0.586687	0.557414	0.952722
Whole_Blood_GS	ENSG00000285761	AL645939.5	0	14	0.00776764	0.0133104	-0.0183203	0.0338556	0.583576	0.559506	0.952722
Whole_Blood_GS	ENSG00000204396	VWA7	0	14	-0.00182528	0.00311935	-0.0079391	0.00428854	-0.585146	0.55845	0.952722
Whole_Blood_GS	ENSG00000241106	HLA-DOB	0	14	0.00644998	0.0110081	-0.0151255	0.0280255	0.58593	0.557922	0.952722
Whole_Blood_GS	ENSG00000124574	ABCC10	0	14	0.00300311	0.00513885	-0.00706885	0.0130751	0.584394	0.558955	0.952722
Whole_Blood_GS	ENSG00000124813	RUNX2	0	14	-0.00313524	0.00535283	-0.0136266	0.00735612	-0.585715	0.558067	0.952722
Whole_Blood_GS	ENSG00000146859	TMEM140	0	14	-0.00804579	0.0137696	-0.0350338	0.0189422	-0.584313	0.559009	0.952722
Whole_Blood_GS	ENSG00000213203	GIMAP1	0	14	0.00710352	0.0121855	-0.0167796	0.0309866	0.582949	0.559928	0.952722
Whole_Blood_GS	ENSG00000155158	TTC39B	0	14	-0.00628812	0.0107431	-0.0273443	0.0147681	-0.585315	0.558336	0.952722
Whole_Blood_GS	ENSG00000165233	CARD19	0	14	0.00685962	0.0117051	-0.0160819	0.0298012	0.586038	0.55785	0.952722
Nasal_Epithelium	ENSG00000158966	CACHD1	0	14	-0.00213096	0.00330832	-0.00861516	0.00435323	-0.644122	0.519496	0.953058
CD4T	ENSG00000174885	NLRP6	0	14	-0.00598535	0.00902469	-0.0236734	0.0117027	-0.66322	0.50719	0.953168
CD4T	ENSG00000116791	CRYZ	0	14	-0.0104109	0.0157012	-0.0411846	0.0203629	-0.663062	0.507291	0.953168
CD4T	ENSG00000130779	CLIP1	0	14	-0.00532382	0.0080239	-0.0210504	0.0104027	-0.663495	0.507014	0.953168
CD4T	ENSG00000100865	CINP	0	14	0.00404738	0.0061033	-0.00791487	0.0160096	0.663146	0.507237	0.953168
Whole_Blood_GS	ENSG00000100934	SEC23A	0	14	0.00277928	0.00478121	-0.00659171	0.0121503	0.581293	0.561043	0.95319
Whole_Blood_GS	ENSG00000167315	ACAA2	0	14	-0.0013938	0.00239933	-0.0060964	0.00330881	-0.58091	0.561301	0.95319
Whole_Blood_GS	ENSG00000105223	PLD3	0	14	0.0043044	0.00741395	-0.0102267	0.0188355	0.580581	0.561523	0.95319
Whole_Blood_GS	ENSG00000121413	ZSCAN18	0	14	0.00721004	0.0124047	-0.0171028	0.0315229	0.581232	0.561084	0.95319
Whole_Blood_GS	ENSG00000114480	GBE1	0	14	-0.00111069	0.00191323	-0.00486054	0.00263916	-0.580533	0.561555	0.95319
Whole_Blood_GS	ENSG00000145388	METTL14	0	14	-0.00119993	0.00206529	-0.00524784	0.00284797	-0.580999	0.561241	0.95319
Whole_Blood_GS	ENSG00000112367	FIG4	0	14	-0.00243848	0.0042009	-0.0106721	0.00579514	-0.580466	0.5616	0.95319
Whole_Blood_GS	ENSG00000130396	AFDN	0	14	0.00669242	0.0115283	-0.0159027	0.0292875	0.580519	0.561565	0.95319
Whole_Blood_GS	ENSG00000170873	MTSS1	0	14	-0.00670033	0.0115253	-0.0292894	0.0158888	-0.581359	0.560998	0.95319
CD4T	ENSG00000004399	PLXND1	0	14	0.00204911	0.00309132	-0.00400977	0.00810798	0.662859	0.507421	0.953198
Whole_Blood_GS	ENSG00000088280	ASAP3	0	14	0.00694833	0.0119862	-0.0165442	0.0304409	0.579693	0.562121	0.953203
Whole_Blood_GS	ENSG00000068976	PYGM	0	14	0.000991406	0.00171019	-0.0023605	0.00434331	0.579706	0.562113	0.953203
Whole_Blood_GS	ENSG00000125812	GZF1	0	14	-0.00105844	0.00182419	-0.00463379	0.00251692	-0.580221	0.561766	0.953203
Whole_Blood_GS	ENSG00000075420	FNDC3B	0	14	0.00373635	0.00644461	-0.00889485	0.0163676	0.579764	0.562074	0.953203
Whole_Blood_GS	ENSG00000113838	TBCCD1	0	14	-0.000839711	0.00144876	-0.00367922	0.0019998	-0.579608	0.562179	0.953203
Whole_Blood_GS	ENSG00000096401	CDC5L	0	14	0.00118078	0.00203824	-0.00281411	0.00517566	0.579311	0.56238	0.953203
Whole_Blood_GS	ENSG00000002745	WNT16	0	14	-0.00108235	0.00186682	-0.00474124	0.00257655	-0.579781	0.562062	0.953203
Whole_Blood_GS	ENSG00000165092	ALDH1A1	0	14	-0.00352579	0.00608656	-0.0154552	0.00840364	-0.579274	0.562404	0.953203
Whole_Blood_GS	ENSG00000148300	REXO4	0	14	-0.00179117	0.0030909	-0.00784922	0.00426687	-0.5795	0.562252	0.953203
Whole_Blood_GS	ENSG00000126091	ST3GAL3	0	14	-0.00452811	0.00786512	-0.0199435	0.0108872	-0.575721	0.564804	0.953316
Whole_Blood_GS	ENSG00000162434	JAK1	0	14	-0.00253191	0.00438812	-0.0111325	0.00606865	-0.576991	0.563945	0.953316
Whole_Blood_GS	ENSG00000272447	AL135925.1	0	14	-0.00386801	0.00671889	-0.0170368	0.00930078	-0.575692	0.564824	0.953316
Whole_Blood_GS	ENSG00000166167	BTRC	0	14	-0.0020265	0.00351648	-0.00891868	0.00486567	-0.576287	0.564421	0.953316
Whole_Blood_GS	ENSG00000137509	PRCP	0	14	-0.00725286	0.012588	-0.031925	0.0174193	-0.576171	0.5645	0.953316
Whole_Blood_GS	ENSG00000184226	PCDH9	0	14	-0.00278767	0.00482137	-0.0122374	0.00666204	-0.57819	0.563136	0.953316
Whole_Blood_GS	ENSG00000126775	ATG14	0	14	0.00124823	0.00216809	-0.00300115	0.00549761	0.575727	0.5648	0.953316
Whole_Blood_GS	ENSG00000140395	WDR61	0	14	-0.00264558	0.00459228	-0.0116463	0.00635513	-0.576092	0.564553	0.953316
Whole_Blood_GS	ENSG00000174238	PITPNA	0	14	-0.00602593	0.0104346	-0.0264773	0.0144254	-0.577497	0.563604	0.953316
Whole_Blood_GS	ENSG00000186532	SMYD4	0	14	-0.00292035	0.005058	-0.0128338	0.00699314	-0.577374	0.563687	0.953316
Whole_Blood_GS	ENSG00000141027	NCOR1	0	14	-0.00395716	0.00684085	-0.017365	0.00945065	-0.578461	0.562953	0.953316
Whole_Blood_GS	ENSG00000141971	MVB12A	0	14	0.00324056	0.00561447	-0.0077636	0.0142447	0.57718	0.563818	0.953316
Whole_Blood_GS	ENSG00000204673	AKT1S1	0	14	-0.00275745	0.00478764	-0.012141	0.00662614	-0.575952	0.564647	0.953316
Whole_Blood_GS	ENSG00000162882	HAAO	0	14	0.00292276	0.00506347	-0.00700146	0.012847	0.577225	0.563787	0.953316
Whole_Blood_GS	ENSG00000115183	TANC1	0	14	-0.00110689	0.00191201	-0.00485437	0.00264059	-0.578911	0.562649	0.953316
Whole_Blood_GS	ENSG00000125870	SNRPB2	0	14	0.00191434	0.00332408	-0.00460075	0.00842942	0.575899	0.564683	0.953316
Whole_Blood_GS	ENSG00000099904	ZDHHC8	0	14	-0.00281078	0.00487185	-0.0123594	0.00673787	-0.576943	0.563978	0.953316
Whole_Blood_GS	ENSG00000014824	SLC30A9	0	14	-0.00249929	0.00433619	-0.0109981	0.00599949	-0.576379	0.564359	0.953316
Whole_Blood_GS	ENSG00000145293	ENOPH1	0	14	-0.00267059	0.00463935	-0.0117635	0.00642237	-0.575639	0.564859	0.953316
Whole_Blood_GS	ENSG00000160867	FGFR4	0	14	-0.00363749	0.00629079	-0.0159672	0.00869223	-0.578224	0.563113	0.953316
Whole_Blood_GS	ENSG00000204388	HSPA1B	0	14	0.00327029	0.00567053	-0.00784375	0.0143843	0.576716	0.564131	0.953316
Whole_Blood_GS	ENSG00000112701	SENP6	0	14	0.00706826	0.0122267	-0.0168956	0.0310321	0.5781	0.563196	0.953316
Whole_Blood_GS	ENSG00000196569	LAMA2	0	14	-0.00126549	0.00219495	-0.00556752	0.00303654	-0.576546	0.564246	0.953316
Whole_Blood_GS	ENSG00000106399	RPA3	0	14	-0.00358377	0.00619464	-0.015725	0.00855751	-0.578527	0.562908	0.953316
Whole_Blood_GS	ENSG00000196715	VKORC1L1	0	14	-0.00381754	0.00661945	-0.0167914	0.00915634	-0.576716	0.564131	0.953316
Whole_Blood_GS	ENSG00000214050	FBXO16	0	14	-0.00169142	0.00293165	-0.00743734	0.00405451	-0.57695	0.563973	0.953316
Whole_Blood_GS	ENSG00000099810	MTAP	0	14	-0.00207622	0.00359519	-0.00912266	0.00497022	-0.5775	0.563602	0.953316
Monocytes_MESA	ENSG00000147471	PROSC	0	14	-0.00228327	0.00586222	-0.013773	0.00920648	-0.389488	0.696915	0.953588
Whole_Blood_GS	ENSG00000165406	2025-03-08	0	14	-0.00327162	0.00568994	-0.0144237	0.00788045	-0.574983	0.565303	0.953617
Whole_Blood_GS	ENSG00000254810	AP001189.3	0	14	-0.00193318	0.00336188	-0.00852234	0.00465599	-0.575029	0.565272	0.953617
Whole_Blood_GS	ENSG00000113721	PDGFRB	0	14	0.00287226	0.00499531	-0.00691836	0.0126629	0.574993	0.565296	0.953617
Whole_Blood_GS	ENSG00000087502	ERGIC2	0	14	-0.00353902	0.0061636	-0.0156194	0.00854141	-0.574181	0.565846	0.953637
Whole_Blood_GS	ENSG00000100784	RPS6KA5	0	14	-0.00244026	0.00424935	-0.0107688	0.00588832	-0.574266	0.565788	0.953637
Whole_Blood_GS	ENSG00000140459	CYP11A1	0	14	-0.00349971	0.00608987	-0.0154356	0.00843621	-0.574678	0.565509	0.953637
Whole_Blood_GS	ENSG00000155868	MED7	0	14	-0.00144643	0.00251841	-0.00638243	0.00348957	-0.574341	0.565737	0.953637
Whole_Blood_GS	ENSG00000106443	PHF14	0	14	0.00213955	0.00372233	-0.00515608	0.00943519	0.574789	0.565434	0.953637
Whole_Blood_GS	ENSG00000159884	CCDC107	0	14	-0.00246466	0.00429075	-0.0108744	0.00594506	-0.574412	0.565689	0.953637
CD4T	ENSG00000165633	VSTM4	0	14	0.00592798	0.00896445	-0.011642	0.023498	0.661276	0.508435	0.953737
CD4T	ENSG00000166780	C16orf45	0	14	-0.00153261	0.00231735	-0.00607452	0.00300931	-0.661362	0.50838	0.953737
CD4T	ENSG00000269973	AC010969.2	0	14	-0.00721307	0.0108984	-0.0285735	0.0141473	-0.661849	0.508068	0.953737
CD4T	ENSG00000115649	CNPPD1	0	14	-0.00344832	0.00521098	-0.0136616	0.006765	-0.661742	0.508137	0.953737
CD4T	ENSG00000271755	AL031118.1	0	14	0.00319904	0.00483725	-0.00628179	0.0126799	0.661336	0.508397	0.953737
CD4T	ENSG00000196569	LAMA2	0	14	-0.00272632	0.00412352	-0.0108083	0.00535563	-0.661163	0.508508	0.953737
CD4T	ENSG00000133561	GIMAP6	0	14	-0.00257171	0.00388554	-0.0101872	0.0050438	-0.661867	0.508057	0.953737
Nasal_Epithelium	ENSG00000105146	AURKC	0	14	0.00593132	0.00921945	-0.0121385	0.0240011	0.643348	0.519998	0.953809
Nasal_Epithelium	ENSG00000162852	CNST	0	14	0.0029007	0.00453489	-0.00598753	0.0117889	0.63964	0.522407	0.953824
Nasal_Epithelium	ENSG00000151224	MAT1A	0	14	0.00729269	0.0113963	-0.0150437	0.029629	0.639917	0.522226	0.953824
Nasal_Epithelium	ENSG00000059915	PSD	0	14	0.00140818	0.00220301	-0.00290965	0.00572601	0.639206	0.522689	0.953824
Nasal_Epithelium	ENSG00000177830	CHID1	0	14	-0.00300052	0.00469182	-0.0121963	0.00619529	-0.63952	0.522485	0.953824
Nasal_Epithelium	ENSG00000134802	SLC43A3	0	14	0.00208804	0.00325796	-0.00429745	0.00847352	0.640902	0.521586	0.953824
Nasal_Epithelium	ENSG00000084207	GSTP1	1	14	0.0110823	0.0172679	-0.0227622	0.0449268	0.641786	0.521012	0.953824
Nasal_Epithelium	ENSG00000110852	CLEC2B	0	14	-0.00586985	0.00918929	-0.0238805	0.0121408	-0.638771	0.522972	0.953824
Nasal_Epithelium	ENSG00000123384	LRP1	0	14	-0.00157754	0.00246803	-0.0064148	0.00325971	-0.63919	0.522699	0.953824
Nasal_Epithelium	ENSG00000187630	DHRS4L2	0	14	0.00909536	0.0142076	-0.018751	0.0369418	0.640176	0.522058	0.953824
Nasal_Epithelium	ENSG00000121270	ABCC11	0	14	-0.00154203	0.00240205	-0.00624997	0.0031659	-0.641964	0.520896	0.953824
Nasal_Epithelium	ENSG00000203963	C1orf141	0	14	-0.00952179	0.0148974	-0.0387202	0.0196766	-0.639157	0.522721	0.953824
Nasal_Epithelium	ENSG00000055732	MCOLN3	0	14	0.00855431	0.0133361	-0.0175839	0.0346926	0.641441	0.521236	0.953824
Nasal_Epithelium	ENSG00000116874	WARS2	0	14	0.00871359	0.01356	-0.0178636	0.0352908	0.642593	0.520488	0.953824
Nasal_Epithelium	ENSG00000006695	COX10	0	14	-0.0018471	0.002881	-0.00749375	0.00379956	-0.641131	0.521438	0.953824
Nasal_Epithelium	ENSG00000273611	ZNHIT3	0	14	0.00251322	0.00390762	-0.00514557	0.010172	0.643159	0.520121	0.953824
Nasal_Epithelium	ENSG00000159314	ARHGAP27	0	14	-0.004794	0.00749363	-0.0194812	0.00989324	-0.639744	0.522339	0.953824
Nasal_Epithelium	ENSG00000127445	PIN1	0	14	0.00116977	0.00182143	-0.00240017	0.00473971	0.642226	0.520726	0.953824
Nasal_Epithelium	ENSG00000142534	RPS11	0	14	0.00336323	0.0052489	-0.00692443	0.0136509	0.640749	0.521686	0.953824
Nasal_Epithelium	ENSG00000089050	RBBP9	0	14	-0.00786236	0.0123055	-0.0319807	0.016256	-0.638929	0.522869	0.953824
Nasal_Epithelium	ENSG00000100023	PPIL2	0	14	0.00367062	0.00573427	-0.00756835	0.0149096	0.64012	0.522095	0.953824
Nasal_Epithelium	ENSG00000114166	KAT2B	0	14	-0.00551777	0.008633	-0.0224381	0.0114026	-0.639149	0.522726	0.953824
Nasal_Epithelium	ENSG00000144635	DYNC1LI1	0	14	0.00592051	0.00926832	-0.0122451	0.0240861	0.63879	0.52296	0.953824
Nasal_Epithelium	ENSG00000008324	SS18L2	0	14	0.00230475	0.00358738	-0.00472639	0.00933588	0.642459	0.520575	0.953824
Nasal_Epithelium	ENSG00000144857	BOC	0	14	-0.00506755	0.00789077	-0.0205332	0.0103981	-0.642213	0.520735	0.953824
Nasal_Epithelium	ENSG00000145623	OSMR	0	14	-0.00290113	0.00452168	-0.0117635	0.0059612	-0.641604	0.52113	0.953824
Nasal_Epithelium	ENSG00000145675	PIK3R1	0	14	0.00355095	0.00553167	-0.00729092	0.0143928	0.641931	0.520918	0.953824
Nasal_Epithelium	ENSG00000152359	POC5	0	14	-0.00758312	0.0118427	-0.0307944	0.0156281	-0.640321	0.521964	0.953824
Nasal_Epithelium	ENSG00000064692	SNCAIP	0	14	-0.00323277	0.00504395	-0.0131187	0.00665319	-0.640921	0.521574	0.953824
Nasal_Epithelium	ENSG00000118495	PLAGL1	0	14	-0.00210789	0.00329894	-0.00857369	0.00435791	-0.638961	0.522848	0.953824
Nasal_Epithelium	ENSG00000135272	MDFIC	0	14	-0.00350916	0.00547679	-0.0142435	0.00722516	-0.640732	0.521697	0.953824
Nasal_Epithelium	ENSG00000090054	SPTLC1	0	14	0.00754728	0.0117543	-0.0154907	0.0305853	0.642087	0.520817	0.953824
Nasal_Epithelium	ENSG00000054148	PHPT1	0	14	-0.00587228	0.00917056	-0.0238462	0.0121017	-0.64034	0.521951	0.953824
Monocytes_MESA	ENSG00000165389	SPTSSA	0	14	0.00331224	0.00851717	-0.0133811	0.0200056	0.38889	0.697358	0.953826
Nasal_Epithelium	ENSG00000148655	LRMDA	0	14	0.00405258	0.0063561	-0.00840514	0.0165103	0.637589	0.523741	0.953832
Nasal_Epithelium	ENSG00000204852	TCTN1	0	14	0.00539906	0.00845635	-0.0111751	0.0219732	0.638462	0.523173	0.953832
Nasal_Epithelium	ENSG00000092096	SLC22A17	0	14	0.0050324	0.00789418	-0.0104399	0.0205047	0.637482	0.523811	0.953832
Nasal_Epithelium	ENSG00000198848	CES1	0	14	0.00660527	0.0103512	-0.0136828	0.0268933	0.638114	0.523399	0.953832
Nasal_Epithelium	ENSG00000030582	GRN	0	14	0.00331839	0.00520151	-0.00687637	0.0135132	0.637968	0.523495	0.953832
Nasal_Epithelium	ENSG00000141338	ABCA8	0	14	-0.00588281	0.00921921	-0.0239521	0.0121865	-0.638103	0.523407	0.953832
Nasal_Epithelium	ENSG00000152076	CCDC74B	0	14	-0.00237922	0.00372687	-0.00968375	0.00492531	-0.638396	0.523216	0.953832
Nasal_Epithelium	ENSG00000088298	EDEM2	0	14	0.00157713	0.0024733	-0.00327044	0.00642471	0.637664	0.523692	0.953832
Nasal_Epithelium	ENSG00000160213	CSTB	0	14	0.00539953	0.00846583	-0.0111932	0.0219923	0.637803	0.523602	0.953832
CD4T	ENSG00000170921	TANC2	0	14	0.004656	0.0070451	-0.00915214	0.0184642	0.660885	0.508686	0.953858
Monocytes_MESA	ENSG00000163840	DTX3L	0	14	0.00196426	0.00505608	-0.00794548	0.011874	0.388494	0.69765	0.953859
Monocytes_MESA	ENSG00000138185	ENTPD1	0	14	0.00158875	0.004128	-0.00650199	0.00967949	0.384871	0.700333	0.954075
Monocytes_MESA	ENSG00000010219	DYRK4	0	14	-0.00450692	0.011688	-0.0274151	0.0184012	-0.385601	0.699792	0.954075
Monocytes_MESA	ENSG00000165898	ISCA2	0	14	-0.00261342	0.0067691	-0.0158806	0.0106538	-0.386081	0.699437	0.954075
Monocytes_MESA	ENSG00000182108	DEXI	0	14	-0.00212329	0.00552007	-0.0129424	0.00869584	-0.384649	0.700497	0.954075
Monocytes_MESA	ENSG00000133030	MPRIP	0	14	0.00358171	0.00925347	-0.0145548	0.0217182	0.387066	0.698707	0.954075
Monocytes_MESA	ENSG00000068120	COASY	0	14	0.00249732	0.00648356	-0.0102102	0.0152049	0.385177	0.700106	0.954075
Monocytes_MESA	ENSG00000115234	SNX17	0	14	-0.00240478	0.00624205	-0.014639	0.00982942	-0.385255	0.700049	0.954075
Monocytes_MESA	ENSG00000118816	CCNI	0	14	-0.0026062	0.00674788	-0.0158318	0.0106194	-0.386225	0.69933	0.954075
Monocytes_MESA	ENSG00000104312	RIPK2	0	14	0.000986994	0.00256266	-0.00403572	0.00600971	0.385145	0.70013	0.954075
Monocytes_MESA	ENSG00000196409	ZNF658	0	2	-0.00199311	0.00514769	-0.0120824	0.00809619	-0.387184	0.69862	0.954075
Nasal_Epithelium	ENSG00000169908	TM4SF1	0	14	0.00462633	0.00726431	-0.00961145	0.0188641	0.636858	0.524217	0.954235
Nasal_Epithelium	ENSG00000172172	MRPL13	0	14	-0.00114829	0.00180292	-0.00468194	0.00238536	-0.636908	0.524185	0.954235
Nasal_Epithelium	ENSG00000186329	TMEM212	0	14	0.00526263	0.00826555	-0.0109375	0.0214628	0.636695	0.524324	0.95426
Whole_Blood_GS	ENSG00000066294	CD84	0	14	0.00680369	0.0118641	-0.0164495	0.0300569	0.573469	0.566327	0.954299
Whole_Blood_GS	ENSG00000183621	ZNF438	0	14	0.00629256	0.0109905	-0.0152485	0.0278336	0.572543	0.566954	0.954315
Whole_Blood_GS	ENSG00000107593	PKD2L1	0	14	-0.0063859	0.0111502	-0.0282398	0.015468	-0.572718	0.566836	0.954315
Whole_Blood_GS	ENSG00000172322	CLEC12A	0	14	0.0113921	0.0198914	-0.0275943	0.0503785	0.572715	0.566838	0.954315
Whole_Blood_GS	ENSG00000105227	PRX	0	14	-0.00299169	0.00522535	-0.0132332	0.00724982	-0.572533	0.566961	0.954315
Whole_Blood_GS	ENSG00000204514	ZNF814	0	14	-0.00179866	0.00314205	-0.00795696	0.00435965	-0.572448	0.567019	0.954315
Whole_Blood_GS	ENSG00000100038	TOP3B	0	14	0.0077545	0.0135355	-0.0187747	0.0342837	0.572899	0.566713	0.954315
Whole_Blood_GS	ENSG00000163995	ABLIM2	0	14	0.00179079	0.00312371	-0.00433157	0.00791316	0.57329	0.566449	0.954315
Whole_Blood_GS	ENSG00000250673	REELD1	0	14	-0.00834169	0.014573	-0.0369042	0.0202208	-0.572409	0.567045	0.954315
Nasal_Epithelium	ENSG00000206052	DOK6	0	14	0.00201432	0.00316653	-0.00419197	0.00822062	0.636129	0.524693	0.954425
Nasal_Epithelium	ENSG00000265590	CFAP298-TCP10L	0	14	-0.0011578	0.00181975	-0.00472443	0.00240884	-0.636242	0.524619	0.954425
Nasal_Epithelium	ENSG00000198087	CD2AP	0	14	-0.00477522	0.00750631	-0.0194873	0.00993688	-0.636161	0.524672	0.954425
Whole_Blood_GS	ENSG00000205221	VIT	0	14	-0.00499775	0.00873557	-0.0221192	0.0121237	-0.572115	0.567244	0.954501
Whole_Blood_GS	ENSG00000162639	HENMT1	0	14	0.00260396	0.0045559	-0.00632544	0.0115334	0.571558	0.567621	0.954608
Whole_Blood_GS	ENSG00000174307	PHLDA3	0	14	0.00349875	0.00612207	-0.00850029	0.0154978	0.571498	0.567662	0.954608
Whole_Blood_GS	ENSG00000165810	BTNL9	0	14	0.00533656	0.00933223	-0.0129543	0.0236274	0.571842	0.567429	0.954608
Whole_Blood_GS	ENSG00000197958	RPL12	0	14	-0.00836799	0.014641	-0.0370638	0.0203278	-0.571545	0.56763	0.954608
Whole_Blood_GS	ENSG00000058453	CROCC	0	14	0.00440661	0.00775992	-0.0108026	0.0196158	0.567868	0.570125	0.954619
Whole_Blood_GS	ENSG00000133216	EPHB2	0	14	-0.00306034	0.00540278	-0.0136496	0.00752891	-0.566438	0.571096	0.954619
Whole_Blood_GS	ENSG00000162604	TM2D1	0	14	0.00446643	0.00794453	-0.0111046	0.0200374	0.562201	0.573979	0.954619
Whole_Blood_GS	ENSG00000240563	L1TD1	0	14	0.00564249	0.0100019	-0.0139609	0.0252459	0.564139	0.572659	0.954619
Whole_Blood_GS	ENSG00000184371	CSF1	0	14	-0.00326115	0.00579584	-0.0146208	0.00809849	-0.562671	0.573659	0.954619
Whole_Blood_GS	ENSG00000265241	RBM8A	0	13	-0.000747705	0.00133309	-0.00336052	0.00186511	-0.56088	0.57488	0.954619
Whole_Blood_GS	ENSG00000263464	PPIAL4C	0	14	-0.0015269	0.00267659	-0.00677291	0.00371912	-0.570464	0.568363	0.954619
Whole_Blood_GS	ENSG00000163462	TRIM46	0	14	-0.00349066	0.0062172	-0.0156761	0.00869483	-0.561452	0.574489	0.954619
Whole_Blood_GS	ENSG00000235750	KIAA0040	0	14	-0.00699536	0.0123062	-0.031115	0.0171243	-0.568443	0.569734	0.954619
Whole_Blood_GS	ENSG00000134375	TIMM17A	0	14	-0.00107639	0.00191898	-0.00483753	0.00268475	-0.560915	0.574855	0.954619
Whole_Blood_GS	ENSG00000156042	CFAP70	0	14	-0.00510769	0.00906269	-0.0228702	0.0126548	-0.563596	0.573029	0.954619
Whole_Blood_GS	ENSG00000148832	PAOX	0	14	-0.00241491	0.00427557	-0.0107949	0.00596506	-0.564816	0.572199	0.954619
Whole_Blood_GS	ENSG00000148824	MTG1	0	14	-0.00759358	0.0133745	-0.0338072	0.01862	-0.567765	0.570195	0.954619
Whole_Blood_GS	ENSG00000166689	PLEKHA7	0	14	-0.00525245	0.00924462	-0.0233716	0.0128667	-0.568163	0.569924	0.954619
Whole_Blood_GS	ENSG00000149177	PTPRJ	0	14	0.00632641	0.011132	-0.015492	0.0281448	0.568307	0.569826	0.954619
Whole_Blood_GS	ENSG00000184743	ATL3	0	14	0.0021074	0.00371572	-0.00517528	0.00939007	0.567157	0.570608	0.954619
Whole_Blood_GS	ENSG00000175591	P2RY2	0	14	0.00415093	0.0073941	-0.0103412	0.0186431	0.561383	0.574536	0.954619
Whole_Blood_GS	ENSG00000183542	KLRC4	0	14	0.00499848	0.00890778	-0.0124604	0.0224574	0.561137	0.574704	0.954619
Whole_Blood_GS	ENSG00000255760	LINC02422	0	14	-0.00321852	0.00570669	-0.0144034	0.00796638	-0.563991	0.57276	0.954619
Whole_Blood_GS	ENSG00000169884	WNT10B	0	14	-0.00135596	0.00241829	-0.00609571	0.00338379	-0.560711	0.574994	0.954619
Whole_Blood_GS	ENSG00000166986	MARS	0	14	-0.00270527	0.00477769	-0.0120694	0.00665883	-0.56623	0.571237	0.954619
Whole_Blood_GS	ENSG00000139278	GLIPR1	0	14	0.00690192	0.0122728	-0.0171523	0.0309562	0.562375	0.57386	0.954619
Whole_Blood_GS	ENSG00000179941	BBS10	0	14	-0.00330362	0.00585412	-0.0147775	0.00817024	-0.564325	0.572533	0.954619
Whole_Blood_GS	ENSG00000244754	N4BP2L2	0	14	0.00580154	0.0101967	-0.0141836	0.0257867	0.568962	0.569382	0.954619
Whole_Blood_GS	ENSG00000214943	GPR33	0	14	0.00307039	0.0054478	-0.0076071	0.0137479	0.563602	0.573025	0.954619
Whole_Blood_GS	ENSG00000184227	ACOT1	0	14	0.00785354	0.0139401	-0.0194686	0.0351756	0.563377	0.573178	0.954619
Whole_Blood_GS	ENSG00000042088	TDP1	0	14	0.00416352	0.00731242	-0.0101686	0.0184956	0.569376	0.569101	0.954619
Whole_Blood_GS	ENSG00000256053	APOPT1	0	14	0.00432672	0.00759172	-0.0105528	0.0192062	0.569926	0.568728	0.954619
Whole_Blood_GS	ENSG00000284906	ARHGAP11B	0	14	-0.00404053	0.00708422	-0.0179253	0.00984428	-0.570357	0.568436	0.954619
Whole_Blood_GS	ENSG00000166133	RPUSD2	0	14	0.00164996	0.00293622	-0.00410493	0.00740485	0.561934	0.574161	0.954619
Whole_Blood_GS	ENSG00000156206	CFAP161	0	14	0.00399293	0.00706584	-0.00985587	0.0178417	0.565103	0.572003	0.954619
Whole_Blood_GS	ENSG00000161996	WDR90	0	14	-0.0056545	0.0099648	-0.0251851	0.0138761	-0.567448	0.57041	0.954619
Whole_Blood_GS	ENSG00000100726	TELO2	0	14	-0.00770622	0.0137363	-0.0346288	0.0192163	-0.561013	0.574789	0.954619
Whole_Blood_GS	ENSG00000197302	ZNF720	0	14	-0.00362419	0.00642063	-0.0162084	0.00896001	-0.56446	0.572441	0.954619
Whole_Blood_GS	ENSG00000167874	TMEM88	0	14	0.00170441	0.00303909	-0.00425209	0.00766092	0.56083	0.574913	0.954619
Whole_Blood_GS	ENSG00000168792	ABHD15	0	14	0.00574371	0.0101748	-0.0141984	0.0256859	0.564506	0.57241	0.954619
Whole_Blood_GS	ENSG00000182534	MXRA7	0	14	0.0107795	0.0189323	-0.0263271	0.0478862	0.569372	0.569104	0.954619
Whole_Blood_GS	ENSG00000108669	CYTH1	0	14	-0.00233198	0.00414723	-0.0104604	0.00579644	-0.562299	0.573912	0.954619
Whole_Blood_GS	ENSG00000154856	APCDD1	0	14	-0.00272658	0.00482157	-0.0121767	0.00672351	-0.565497	0.571736	0.954619
Whole_Blood_GS	ENSG00000178342	KCNG2	0	14	0.00174283	0.00308452	-0.00430273	0.00778839	0.565024	0.572057	0.954619
Whole_Blood_GS	ENSG00000079313	REXO1	0	14	0.00116959	0.00206158	-0.00287102	0.00521021	0.567329	0.570491	0.954619
Whole_Blood_GS	ENSG00000176533	GNG7	0	14	-0.00598634	0.0105978	-0.0267576	0.014785	-0.564866	0.572165	0.954619
Whole_Blood_GS	ENSG00000175691	ZNF77	0	14	-0.00317554	0.00564263	-0.0142349	0.00788381	-0.562776	0.573587	0.954619
Whole_Blood_GS	ENSG00000129353	SLC44A2	0	14	0.00404985	0.00715642	-0.00997648	0.0180762	0.565905	0.571458	0.954619
Whole_Blood_GS	ENSG00000104915	STX10	0	14	-0.00630885	0.0112333	-0.0283258	0.0157081	-0.561619	0.574375	0.954619
Whole_Blood_GS	ENSG00000086967	MYBPC2	0	14	0.00166609	0.00292931	-0.00407525	0.00740744	0.568766	0.569515	0.954619
Whole_Blood_GS	ENSG00000115318	LOXL3	0	14	-0.00459194	0.00804857	-0.0203668	0.011183	-0.570529	0.568319	0.954619
Whole_Blood_GS	ENSG00000115762	PLEKHB2	0	14	-0.000653348	0.00116528	-0.00293726	0.00163056	-0.560679	0.575017	0.954619
Whole_Blood_GS	ENSG00000128656	CHN1	0	14	0.00321797	0.0057042	-0.00796206	0.014398	0.56414	0.572659	0.954619
Whole_Blood_GS	ENSG00000231672	DIRC3	0	14	-0.00326724	0.00577517	-0.0145864	0.00805189	-0.565739	0.571571	0.954619
Whole_Blood_GS	ENSG00000101109	STK4	0	14	0.00376153	0.00662881	-0.00923071	0.0167538	0.567452	0.570407	0.954619
Whole_Blood_GS	ENSG00000183762	KREMEN1	0	14	0.00460325	0.00808431	-0.0112417	0.0204482	0.569406	0.569081	0.954619
Whole_Blood_GS	ENSG00000196236	XPNPEP3	0	14	0.00656877	0.0116014	-0.0161696	0.0293072	0.566204	0.571255	0.954619
Whole_Blood_GS	ENSG00000189306	RRP7A	0	14	-0.00760572	0.0135475	-0.0341584	0.0189469	-0.561411	0.574517	0.954619
Whole_Blood_GS	ENSG00000235568	NFAM1	0	14	0.00335913	0.00596931	-0.0083405	0.0150588	0.562734	0.573616	0.954619
Whole_Blood_GS	ENSG00000178917	ZNF852	0	14	0.00147784	0.00263584	-0.00368831	0.00664399	0.560671	0.575022	0.954619
Whole_Blood_GS	ENSG00000164048	ZNF589	0	14	0.0103562	0.0183906	-0.0256888	0.0464011	0.563123	0.573351	0.954619
Whole_Blood_GS	ENSG00000163634	THOC7	0	14	-0.00386692	0.00681751	-0.017229	0.00949514	-0.567205	0.570575	0.954619
Whole_Blood_GS	ENSG00000145331	TRMT10A	0	14	0.0023966	0.00427054	-0.00597351	0.0107667	0.561193	0.574666	0.954619
Whole_Blood_GS	ENSG00000138777	PPA2	0	14	0.00370941	0.00650157	-0.00903343	0.0164522	0.57054	0.568311	0.954619
Whole_Blood_GS	ENSG00000174607	UGT8	0	14	0.00318603	0.00565352	-0.00789466	0.0142667	0.563549	0.573061	0.954619
Whole_Blood_GS	ENSG00000173261	PLAC8L1	0	14	-0.00227634	0.00399218	-0.0101009	0.00554818	-0.570201	0.568541	0.954619
Whole_Blood_GS	ENSG00000040275	SPDL1	0	14	-0.00280674	0.00499417	-0.0125951	0.00698166	-0.562002	0.574114	0.954619
Whole_Blood_GS	ENSG00000131183	SLC34A1	0	14	-0.00203255	0.00359088	-0.00907055	0.00500545	-0.56603	0.571373	0.954619
Whole_Blood_GS	ENSG00000112685	EXOC2	0	14	-0.0064665	0.0115088	-0.0290233	0.0160903	-0.561876	0.574201	0.954619
Whole_Blood_GS	ENSG00000204427	ABHD16A	0	14	0.000975067	0.00171107	-0.00237857	0.00432871	0.569858	0.568774	0.954619
Whole_Blood_GS	ENSG00000226979	LTA	1	14	0.00251164	0.00441072	-0.00613321	0.0111565	0.56944	0.569058	0.954619
Whole_Blood_GS	ENSG00000112473	SLC39A7	0	14	0.000887949	0.00157972	-0.00220825	0.00398414	0.562093	0.574053	0.954619
Whole_Blood_GS	ENSG00000223501	VPS52	0	14	0.0020735	0.00365428	-0.00508876	0.00923577	0.567417	0.570431	0.954619
Whole_Blood_GS	ENSG00000124496	TRERF1	0	14	-0.00308232	0.0054348	-0.0137343	0.00756969	-0.567145	0.570615	0.954619
Whole_Blood_GS	ENSG00000112531	QKI	0	14	-0.00771754	0.0137329	-0.0346336	0.0191985	-0.561974	0.574133	0.954619
Whole_Blood_GS	ENSG00000164849	GPR146	0	14	0.00231457	0.00406441	-0.00565153	0.0102807	0.569473	0.569035	0.954619
Whole_Blood_GS	ENSG00000122547	EEPD1	0	14	0.00241338	0.00429393	-0.00600257	0.0108293	0.562045	0.574085	0.954619
Whole_Blood_GS	ENSG00000106588	PSMA2	0	14	-0.00164212	0.00288669	-0.00729993	0.00401569	-0.568859	0.569452	0.954619
Whole_Blood_GS	ENSG00000105879	CBLL1	0	14	0.00238633	0.0042127	-0.00587042	0.0106431	0.56646	0.571081	0.954619
Whole_Blood_GS	ENSG00000004866	ST7	0	14	-0.000807165	0.00143629	-0.00362224	0.0020079	-0.561981	0.574129	0.954619
Whole_Blood_GS	ENSG00000106484	MEST	0	14	0.0032629	0.00572108	-0.00795021	0.014476	0.57033	0.568454	0.954619
Whole_Blood_GS	ENSG00000105948	TTC26	0	14	-0.00534306	0.00947036	-0.0239046	0.0132185	-0.564188	0.572626	0.954619
Whole_Blood_GS	ENSG00000196511	TPK1	0	14	0.00566064	0.00990849	-0.0137596	0.0250809	0.571292	0.567802	0.954619
Whole_Blood_GS	ENSG00000104660	LEPROTL1	0	14	-0.00316849	0.00562098	-0.0141854	0.00784842	-0.563691	0.572965	0.954619
Whole_Blood_GS	ENSG00000197265	GTF2E2	0	14	0.00232086	0.00406529	-0.00564697	0.0102887	0.570896	0.56807	0.954619
Whole_Blood_GS	ENSG00000147789	ZNF7	0	14	-0.00300569	0.00530174	-0.0133969	0.00738554	-0.566924	0.570766	0.954619
Whole_Blood_GS	ENSG00000119333	WDR34	0	14	0.00414449	0.00737505	-0.0103103	0.0185993	0.561961	0.574142	0.954619
Nasal_Epithelium	ENSG00000154358	OBSCN	0	14	0.00780111	0.0123193	-0.0163444	0.0319466	0.633241	0.526576	0.954691
Nasal_Epithelium	ENSG00000107669	ATE1	0	14	-0.00545756	0.00868261	-0.0224752	0.01156	-0.628563	0.529636	0.954691
Nasal_Epithelium	ENSG00000162194	LBHD1	0	14	-0.00471193	0.00748361	-0.0193795	0.00995566	-0.629634	0.528934	0.954691
Nasal_Epithelium	ENSG00000171608	PIK3CD	0	14	0.00504715	0.00804167	-0.0107142	0.0208085	0.627625	0.53025	0.954691
Nasal_Epithelium	ENSG00000174370	C11orf45	0	14	-0.00623881	0.00997655	-0.0257925	0.0133149	-0.625347	0.531743	0.954691
Nasal_Epithelium	ENSG00000166105	GLB1L3	0	2	-0.00256259	0.00404572	-0.0104921	0.00536687	-0.633409	0.526467	0.954691
Nasal_Epithelium	ENSG00000134545	KLRC1	0	14	-0.003077	0.00486698	-0.0126161	0.00646211	-0.632219	0.527244	0.954691
Nasal_Epithelium	ENSG00000139579	NABP2	0	14	-0.00251991	0.00400733	-0.0103741	0.00533431	-0.628826	0.529463	0.954691
Nasal_Epithelium	ENSG00000135678	CPM	0	14	0.00161501	0.00256214	-0.00340668	0.00663671	0.630338	0.528473	0.954691
Nasal_Epithelium	ENSG00000133640	LRRIQ1	0	14	-0.00370511	0.00586449	-0.0151993	0.00778907	-0.631788	0.527525	0.954691
Nasal_Epithelium	ENSG00000074527	NTN4	0	14	-0.00237423	0.00375668	-0.0097372	0.00498873	-0.632003	0.527385	0.954691
Nasal_Epithelium	ENSG00000111737	RAB35	0	14	0.00176129	0.00282016	-0.00376611	0.0072887	0.624537	0.532275	0.954691
Nasal_Epithelium	ENSG00000139679	LPAR6	0	14	0.0043522	0.0068477	-0.00906905	0.0177735	0.635571	0.525056	0.954691
Nasal_Epithelium	ENSG00000136169	SETDB2	0	14	-0.00540172	0.00854357	-0.0221468	0.0113434	-0.632255	0.52722	0.954691
Nasal_Epithelium	ENSG00000130177	CDC16	0	14	-0.00483286	0.00775224	-0.020027	0.0103612	-0.623415	0.533012	0.954691
Nasal_Epithelium	ENSG00000138615	CILP	0	14	0.00167446	0.00264482	-0.0035093	0.00685822	0.63311	0.526662	0.954691
Nasal_Epithelium	ENSG00000074603	DPP8	0	14	-0.0033091	0.0052642	-0.0136268	0.00700855	-0.628605	0.529608	0.954691
Nasal_Epithelium	ENSG00000140575	IQGAP1	0	14	-0.00576265	0.00916602	-0.0237277	0.0122024	-0.628697	0.529547	0.954691
Nasal_Epithelium	ENSG00000153066	TXNDC11	0	14	-0.00843043	0.0134704	-0.0348319	0.017971	-0.62585	0.531413	0.954691
Nasal_Epithelium	ENSG00000197006	METTL9	0	14	0.00220228	0.00350384	-0.00466512	0.00906969	0.628534	0.529654	0.954691
Nasal_Epithelium	ENSG00000183921	SDR42E2	0	14	-0.00236668	0.00374219	-0.00970123	0.00496788	-0.632432	0.527105	0.954691
Nasal_Epithelium	ENSG00000168434	COG7	0	14	-0.00785675	0.0124591	-0.0322761	0.0165626	-0.630603	0.5283	0.954691
Nasal_Epithelium	ENSG00000159648	TEPP	0	14	0.00196377	0.00311965	-0.00415063	0.00807818	0.629485	0.529032	0.954691
Nasal_Epithelium	ENSG00000182149	IST1	0	14	0.00365112	0.00584264	-0.00780024	0.0151025	0.624909	0.532031	0.954691
Nasal_Epithelium	ENSG00000058799	YIPF1	0	14	0.00119162	0.00189518	-0.00252287	0.00490611	0.628764	0.529504	0.954691
Nasal_Epithelium	ENSG00000152763	DNAI4	0	14	-0.00566138	0.00902096	-0.0233421	0.0120194	-0.62758	0.530279	0.954691
Nasal_Epithelium	ENSG00000188641	DPYD	0	14	-0.00514436	0.00822645	-0.0212679	0.0109792	-0.625344	0.531745	0.954691
Nasal_Epithelium	ENSG00000134256	CD101	0	14	-0.00260248	0.00416757	-0.0107708	0.00556581	-0.62446	0.532325	0.954691
Nasal_Epithelium	ENSG00000167105	TMEM92	0	14	-0.00268994	0.00427347	-0.0110658	0.00568591	-0.62945	0.529054	0.954691
Nasal_Epithelium	ENSG00000185298	CCDC137	0	14	0.00427198	0.00675333	-0.00896431	0.0175083	0.632573	0.527012	0.954691
Nasal_Epithelium	ENSG00000141526	SLC16A3	0	14	0.00776578	0.0123642	-0.0164676	0.0319991	0.628087	0.529947	0.954691
Nasal_Epithelium	ENSG00000101577	LPIN2	0	14	-0.00724981	0.0114812	-0.0297526	0.015253	-0.63145	0.527747	0.954691
Nasal_Epithelium	ENSG00000099817	POLR2E	0	14	0.00422608	0.00671602	-0.00893708	0.0173892	0.629254	0.529183	0.954691
Nasal_Epithelium	ENSG00000060558	GNA15	0	14	-0.00697588	0.011171	-0.0288706	0.0149188	-0.624465	0.532322	0.954691
Nasal_Epithelium	ENSG00000064545	TMEM161A	0	14	0.00730186	0.0116062	-0.0154459	0.0300496	0.629133	0.529262	0.954691
Nasal_Epithelium	ENSG00000153902	LGI4	0	14	-0.00272818	0.0042932	-0.0111427	0.00568634	-0.635465	0.525125	0.954691
Nasal_Epithelium	ENSG00000205155	PSENEN	0	14	-0.00156888	0.00251766	-0.0065034	0.00336565	-0.623148	0.533187	0.954691
Nasal_Epithelium	ENSG00000142546	NOSIP	0	14	0.00569099	0.00911237	-0.0121689	0.0235509	0.624535	0.532276	0.954691
Nasal_Epithelium	ENSG00000138101	DTNB	0	14	0.0025637	0.00411032	-0.00549238	0.0106198	0.623722	0.53281	0.954691
Nasal_Epithelium	ENSG00000171055	FEZ2	0	14	-0.00364733	0.0058385	-0.0150906	0.00779592	-0.624703	0.532166	0.954691
Nasal_Epithelium	ENSG00000205111	CDKL4	0	14	2.6451e-05	4.19954e-05	-5.58585e-05	0.000108761	0.629855	0.528789	0.954691
Nasal_Epithelium	ENSG00000116127	ALMS1	0	14	0.00304914	0.0048319	-0.00642121	0.0125195	0.631044	0.528012	0.954691
Nasal_Epithelium	ENSG00000125551	PLGLB2	0	14	-0.00595988	0.00944479	-0.0244713	0.0125516	-0.631023	0.528025	0.954691
Nasal_Epithelium	ENSG00000155368	DBI	0	14	-0.0068755	0.0109052	-0.0282493	0.0144983	-0.630479	0.528381	0.954691
Nasal_Epithelium	ENSG00000115919	KYNU	0	14	0.0038732	0.0061015	-0.00808553	0.0158319	0.634795	0.525562	0.954691
Nasal_Epithelium	ENSG00000073734	ABCB11	0	14	-0.0044204	0.00707704	-0.0182911	0.00945033	-0.624612	0.532226	0.954691
Nasal_Epithelium	ENSG00000155755	TMEM237	0	14	0.00401673	0.00637959	-0.00848703	0.0165205	0.629623	0.528942	0.954691
Nasal_Epithelium	ENSG00000088876	ZNF343	0	14	-0.0021985	0.00352331	-0.00910406	0.00470707	-0.623986	0.532637	0.954691
Nasal_Epithelium	ENSG00000125846	ZNF133	0	14	0.00193362	0.00309281	-0.00412818	0.00799543	0.625199	0.531841	0.954691
Nasal_Epithelium	ENSG00000076356	PLXNA2	0	14	-0.000373606	0.000593898	-0.00153762	0.000790412	-0.629075	0.5293	0.954691
Nasal_Epithelium	ENSG00000088367	EPB41L1	0	14	-0.00524508	0.00831311	-0.0215385	0.0110483	-0.630941	0.528079	0.954691
Nasal_Epithelium	ENSG00000187792	ZNF70	0	14	0.00440485	0.00700542	-0.00932552	0.0181352	0.628777	0.529495	0.954691
Nasal_Epithelium	ENSG00000100319	ZMAT5	0	14	-0.00217723	0.00349278	-0.00902295	0.00466849	-0.623352	0.533053	0.954691
Nasal_Epithelium	ENSG00000144711	IQSEC1	0	14	-0.00469817	0.00752776	-0.0194523	0.010056	-0.624113	0.532554	0.954691
Nasal_Epithelium	ENSG00000206561	COLQ	0	14	-0.00514373	0.00824794	-0.0213094	0.0110219	-0.623639	0.532865	0.954691
Nasal_Epithelium	ENSG00000170266	GLB1	1	14	-0.00535935	0.00857282	-0.0221618	0.0114431	-0.625156	0.531869	0.954691
Nasal_Epithelium	ENSG00000186792	HYAL3	0	14	-0.00363801	0.00582768	-0.01506	0.00778402	-0.624265	0.532454	0.954691
Nasal_Epithelium	ENSG00000144909	OSBPL11	0	14	0.00393947	0.00630122	-0.00841069	0.0162896	0.625192	0.531845	0.954691
Nasal_Epithelium	ENSG00000013288	MAN2B2	0	14	-0.00885793	0.0139718	-0.0362421	0.0185262	-0.633988	0.526089	0.954691
Nasal_Epithelium	ENSG00000157426	AASDH	0	14	0.00349048	0.00558974	-0.00746521	0.0144462	0.624444	0.532336	0.954691
Nasal_Epithelium	ENSG00000170571	EMB	0	14	0.00582595	0.00934527	-0.0124904	0.0241423	0.623412	0.533014	0.954691
Nasal_Epithelium	ENSG00000049860	HEXB	0	14	0.00445218	0.00709098	-0.00944588	0.0183502	0.627866	0.530092	0.954691
Nasal_Epithelium	ENSG00000174136	RGMB	0	14	-0.0046029	0.00727308	-0.0188579	0.00965207	-0.632868	0.52682	0.954691
Nasal_Epithelium	ENSG00000168944	CEP120	0	14	-0.00262437	0.00418494	-0.0108267	0.00557797	-0.627098	0.530595	0.954691
Nasal_Epithelium	ENSG00000087206	UIMC1	0	14	0.00472533	0.00754132	-0.0100554	0.0195061	0.626592	0.530927	0.954691
Nasal_Epithelium	ENSG00000137285	TUBB2B	0	14	0.00841348	0.0132385	-0.0175336	0.0343605	0.63553	0.525083	0.954691
Nasal_Epithelium	ENSG00000137337	MDC1	0	14	-0.00190095	0.0030325	-0.00784454	0.00404264	-0.626858	0.530752	0.954691
Nasal_Epithelium	ENSG00000164626	KCNK5	0	14	0.00483432	0.00775195	-0.0103592	0.0200279	0.623626	0.532874	0.954691
Nasal_Epithelium	ENSG00000124813	RUNX2	0	14	-0.00186577	0.0029581	-0.00766355	0.003932	-0.630733	0.528215	0.954691
Nasal_Epithelium	ENSG00000174156	GSTA3	0	14	0.00855015	0.0136697	-0.018242	0.0353423	0.625481	0.531655	0.954691
Nasal_Epithelium	ENSG00000074706	IPCEF1	0	14	0.00338018	0.00542011	-0.00724303	0.0140034	0.623637	0.532866	0.954691
Nasal_Epithelium	ENSG00000164674	SYTL3	0	14	0.00394849	0.00622171	-0.00824583	0.0161428	0.634632	0.525669	0.954691
Nasal_Epithelium	ENSG00000136205	TNS3	0	14	-0.00529826	0.00844592	-0.021852	0.0112554	-0.627315	0.530453	0.954691
Nasal_Epithelium	ENSG00000170092	SPDYE5	0	14	-0.00296886	0.00469574	-0.0121723	0.00623461	-0.632246	0.527226	0.954691
Nasal_Epithelium	ENSG00000106258	CYP3A5	0	14	-0.00805463	0.0127527	-0.0330494	0.0169401	-0.631604	0.527646	0.954691
Nasal_Epithelium	ENSG00000198839	ZNF277	0	14	-0.00440569	0.00697704	-0.0180804	0.00926906	-0.631455	0.527743	0.954691
Nasal_Epithelium	ENSG00000105971	CAV2	0	14	-0.00446542	0.00703452	-0.0182528	0.00932199	-0.634786	0.525568	0.954691
Nasal_Epithelium	ENSG00000128585	MKLN1	0	14	0.00237472	0.00376496	-0.00500447	0.0097539	0.630742	0.528209	0.954691
Nasal_Epithelium	ENSG00000146856	AGBL3	0	14	-0.0100111	0.0159336	-0.0412404	0.0212183	-0.628299	0.529808	0.954691
Nasal_Epithelium	ENSG00000214128	TMEM213	0	14	0.00599835	0.00954067	-0.012701	0.0246977	0.628714	0.529536	0.954691
Nasal_Epithelium	ENSG00000171130	ATP6V0E2	0	14	-0.0112141	0.0176675	-0.0458418	0.0234136	-0.63473	0.525604	0.954691
Nasal_Epithelium	ENSG00000120526	NUDCD1	0	14	-0.00243914	0.00389774	-0.0100786	0.00520029	-0.625783	0.531457	0.954691
Nasal_Epithelium	ENSG00000155876	RRAGA	0	14	-0.00535156	0.00856216	-0.0221331	0.01143	-0.625025	0.531955	0.954691
Nasal_Epithelium	ENSG00000122729	ACO1	0	14	0.00850913	0.0136521	-0.0182485	0.0352668	0.623283	0.533098	0.954691
Nasal_Epithelium	ENSG00000107262	BAG1	0	14	-0.00442925	0.00707068	-0.0182875	0.00942904	-0.626424	0.531037	0.954691
Nasal_Epithelium	ENSG00000169071	ROR2	0	14	-0.00315679	0.0050356	-0.0130264	0.00671281	-0.626894	0.530729	0.954691
Nasal_Epithelium	ENSG00000285269	ENSG00000285269	0	14	-0.00151016	0.00241863	-0.00625059	0.00323027	-0.624387	0.532374	0.954691
Nasal_Epithelium	ENSG00000070159	PTPN3	0	14	0.0100158	0.0159301	-0.0212065	0.0412382	0.628737	0.529521	0.954691
Nasal_Epithelium	ENSG00000136811	ODF2	0	14	-0.00372461	0.00596067	-0.0154073	0.00795808	-0.624865	0.53206	0.954691
Nasal_Epithelium	ENSG00000172889	EGFL7	0	14	0.000805836	0.00128759	-0.00171779	0.00332947	0.625849	0.531414	0.954691
Nasal_Epithelium	ENSG00000214694	ARHGEF33	0	14	-0.00366242	0.00587963	-0.0151863	0.00786144	-0.6229	0.53335	0.954817
Nasal_Epithelium	ENSG00000066933	MYO9A	0	14	-0.00333708	0.00535905	-0.0138406	0.00716647	-0.6227	0.533482	0.954886
Nasal_Epithelium	ENSG00000132952	USPL1	0	14	0.00115853	0.00186412	-0.00249507	0.00481213	0.62149	0.534277	0.95504
Nasal_Epithelium	ENSG00000139746	RBM26	0	14	0.00334168	0.00537715	-0.00719734	0.0138807	0.621459	0.534298	0.95504
Nasal_Epithelium	ENSG00000117411	B4GALT2	0	14	-0.00305388	0.00491231	-0.0126818	0.00657407	-0.621679	0.534153	0.95504
Nasal_Epithelium	ENSG00000240445	FOXO3B	0	14	0.00435385	0.00700678	-0.00937919	0.0180869	0.621377	0.534352	0.95504
Nasal_Epithelium	ENSG00000275410	HNF1B	0	14	-0.00593294	0.00954292	-0.0246367	0.0127708	-0.621711	0.534132	0.95504
Nasal_Epithelium	ENSG00000163611	SPICE1	0	14	-0.0025562	0.00411429	-0.0106201	0.00550765	-0.621299	0.534403	0.95504
Nasal_Epithelium	ENSG00000040275	SPDL1	0	14	-0.00297405	0.0047856	-0.0123537	0.00640555	-0.621459	0.534298	0.95504
Nasal_Epithelium	ENSG00000204257	HLA-DMA	0	14	-0.00578622	0.00931125	-0.0240359	0.0124635	-0.621422	0.534322	0.95504
Nasal_Epithelium	ENSG00000168143	FAM83B	0	14	0.00701631	0.0112809	-0.0150939	0.0291265	0.621962	0.533967	0.95504
CD4T	ENSG00000261652	C15orf65	0	14	-0.0035014	0.00530805	-0.013905	0.00690219	-0.659639	0.509485	0.955142
Whole_Blood_GS	ENSG00000100815	TRIP11	0	14	0.00123325	0.00220272	-0.00308401	0.00555051	0.559875	0.575565	0.955227
Whole_Blood_GS	ENSG00000177383	MAGEF1	0	14	0.00472249	0.00843417	-0.0118082	0.0212532	0.559924	0.575531	0.955227
Nasal_Epithelium	ENSG00000111728	ST8SIA1	0	14	-0.00574709	0.00926257	-0.0239014	0.0124072	-0.620464	0.534952	0.955297
Nasal_Epithelium	ENSG00000136381	IREB2	0	14	0.00535318	0.00862569	-0.0115529	0.0222592	0.620609	0.534857	0.955297
Nasal_Epithelium	ENSG00000176974	SHMT1	0	14	-0.00875178	0.0140976	-0.0363826	0.0188791	-0.620798	0.534733	0.955297
Nasal_Epithelium	ENSG00000182606	TRAK1	0	14	-0.00507665	0.00818318	-0.0211154	0.0109621	-0.620375	0.535011	0.955297
Nasal_Epithelium	ENSG00000253598	SLC10A5	0	14	0.00560726	0.00903389	-0.0120988	0.0233134	0.620692	0.534802	0.955297
Monocytes_MESA	ENSG00000117500	TMED5	0	14	-0.00264623	0.00690794	-0.0161855	0.0108931	-0.38307	0.701668	0.955302
Whole_Blood_GS	ENSG00000116667	C1orf21	0	14	0.00239839	0.00428679	-0.00600357	0.0108003	0.559483	0.575832	0.955523
CD4T	ENSG00000149743	TRPT1	0	14	0.00488564	0.00741268	-0.00964295	0.0194142	0.659092	0.509837	0.955586
Whole_Blood_GS	ENSG00000108587	GOSR1	0	14	-0.000933758	0.00166953	-0.00420598	0.00233847	-0.559292	0.575962	0.955592
Nasal_Epithelium	ENSG00000187498	COL4A1	0	14	0.0014002	0.00225908	-0.00302752	0.00582791	0.619808	0.535384	0.955592
Nasal_Epithelium	ENSG00000156171	DRAM2	0	14	0.00404941	0.0065323	-0.00875366	0.0168525	0.619906	0.53532	0.955592
Nasal_Epithelium	ENSG00000197046	SIGLEC15	0	14	-0.00449372	0.00726135	-0.0187257	0.00973825	-0.618855	0.536012	0.955592
Nasal_Epithelium	ENSG00000130255	RPL36	0	14	-0.00227234	0.00367094	-0.00946724	0.00492256	-0.619008	0.535911	0.955592
Nasal_Epithelium	ENSG00000131042	LILRB2	0	14	-0.00488147	0.00787949	-0.020325	0.0105621	-0.619515	0.535577	0.955592
Nasal_Epithelium	ENSG00000080822	CLDND1	0	14	-0.00189021	0.00305302	-0.00787403	0.0040936	-0.619128	0.535832	0.955592
Nasal_Epithelium	ENSG00000106268	NUDT1	0	14	0.00476325	0.0076922	-0.0103132	0.0198397	0.61923	0.535765	0.955592
Nasal_Epithelium	ENSG00000160957	RECQL4	0	14	0.00186813	0.00301803	-0.00404711	0.00778336	0.618988	0.535924	0.955592
Nasal_Epithelium	ENSG00000107338	SHB	0	14	0.00170287	0.00275136	-0.0036897	0.00709543	0.618918	0.53597	0.955592
CD4T	ENSG00000137474	MYO7A	0	14	0.00380473	0.00577743	-0.00751883	0.0151283	0.658551	0.510184	0.955594
CD4T	ENSG00000156136	DCK	0	14	-0.0036021	0.00546869	-0.0143205	0.00711633	-0.658677	0.510103	0.955594
CD4T	ENSG00000128512	DOCK4	0	14	0.00445222	0.00676028	-0.00879769	0.0177021	0.658585	0.510162	0.955594
CD4T	ENSG00000163468	CCT3	0	14	-0.00698764	0.0106155	-0.0277936	0.0138183	-0.658252	0.510376	0.955602
CD4T	ENSG00000033030	ZCCHC8	0	14	0.00314458	0.00477907	-0.00622223	0.0125114	0.65799	0.510545	0.955602
CD4T	ENSG00000169330	MINAR1	0	14	-0.00584795	0.00888974	-0.0232715	0.0115756	-0.657831	0.510646	0.955602
CD4T	ENSG00000174469	CNTNAP2	0	14	0.00788776	0.0119842	-0.0156009	0.0313764	0.658179	0.510423	0.955602
Whole_Blood_GS	ENSG00000116237	ICMT	0	14	-0.00573546	0.0103532	-0.0260273	0.0145563	-0.553982	0.579591	0.95575
Whole_Blood_GS	ENSG00000171608	PIK3CD	0	14	0.00157102	0.00281156	-0.00393954	0.00708157	0.558771	0.576318	0.95575
Whole_Blood_GS	ENSG00000159423	ALDH4A1	0	14	-0.00309088	0.00556657	-0.0140012	0.0078194	-0.555257	0.578719	0.95575
Whole_Blood_GS	ENSG00000134684	YARS	0	14	-0.00104596	0.00188345	-0.00473745	0.00264554	-0.555342	0.578661	0.95575
Whole_Blood_GS	ENSG00000142687	KIAA0319L	0	14	-0.00166909	0.00302789	-0.00760365	0.00426546	-0.55124	0.581469	0.95575
Whole_Blood_GS	ENSG00000162599	NFIA	0	14	0.00156971	0.00283719	-0.00399109	0.00713051	0.553261	0.580085	0.95575
Whole_Blood_GS	ENSG00000079739	PGM1	0	14	0.0079836	0.0144232	-0.0202854	0.0362525	0.553525	0.579904	0.95575
Whole_Blood_GS	ENSG00000117281	CD160	0	8	-0.00127255	0.00230877	-0.00579766	0.00325256	-0.551181	0.58151	0.95575
Whole_Blood_GS	ENSG00000234142	LINC01675	0	14	-0.00150951	0.0027193	-0.00683924	0.00382022	-0.555109	0.57882	0.95575
Whole_Blood_GS	ENSG00000162819	BROX	0	14	-0.00233705	0.00422629	-0.0106204	0.00594633	-0.552978	0.580279	0.95575
Whole_Blood_GS	ENSG00000188295	ZNF669	0	14	-0.00205283	0.00370054	-0.00930576	0.0052001	-0.554737	0.579074	0.95575
Whole_Blood_GS	ENSG00000119969	HELLS	0	14	0.0054264	0.00980094	-0.0137831	0.0246359	0.553661	0.579811	0.95575
Whole_Blood_GS	ENSG00000129167	TPH1	0	14	0.00391213	0.0070331	-0.0098725	0.0176968	0.556245	0.578044	0.95575
Whole_Blood_GS	ENSG00000151498	ACAD8	0	14	0.00398943	0.0071837	-0.0100904	0.0180692	0.555346	0.578658	0.95575
Whole_Blood_GS	ENSG00000205809	KLRC2	0	14	-0.00587589	0.0106297	-0.0267097	0.0149579	-0.552782	0.580413	0.95575
Whole_Blood_GS	ENSG00000061273	HDAC7	1	14	0.00370574	0.00664559	-0.00931937	0.0167308	0.557624	0.577101	0.95575
Whole_Blood_GS	ENSG00000122965	RBM19	0	14	0.00314968	0.00572857	-0.00807811	0.0143775	0.54982	0.582443	0.95575
Whole_Blood_GS	ENSG00000135127	BICDL1	0	14	0.00234268	0.0042235	-0.00593523	0.0106206	0.554678	0.579115	0.95575
Whole_Blood_GS	ENSG00000140030	GPR65	0	14	-0.00461324	0.00833314	-0.0209459	0.0117194	-0.553602	0.579852	0.95575
Whole_Blood_GS	ENSG00000137770	CTDSPL2	0	13	-0.000600992	0.0010811	-0.00271991	0.00151793	-0.555906	0.578275	0.95575
Whole_Blood_GS	ENSG00000166794	PPIB	0	14	-0.0013708	0.00245433	-0.00618119	0.0034396	-0.558522	0.576488	0.95575
Whole_Blood_GS	ENSG00000166411	IDH3A	0	14	0.00213552	0.00384933	-0.00540902	0.00968006	0.554778	0.579047	0.95575
Whole_Blood_GS	ENSG00000102934	PLLP	0	14	0.00202296	0.00365959	-0.0051497	0.00919562	0.552783	0.580412	0.95575
Whole_Blood_GS	ENSG00000141101	NOB1	0	14	-0.00246199	0.00442174	-0.0111284	0.00620446	-0.556792	0.57767	0.95575
Whole_Blood_GS	ENSG00000225614	ZNF469	0	14	-0.00145117	0.00263495	-0.00661559	0.00371324	-0.55074	0.581812	0.95575
Whole_Blood_GS	ENSG00000220205	VAMP2	0	14	-0.00435468	0.00780936	-0.0196607	0.0109514	-0.557623	0.577102	0.95575
Whole_Blood_GS	ENSG00000188895	MSL1	0	14	-0.00349621	0.00625511	-0.015756	0.00876358	-0.558937	0.576205	0.95575
Whole_Blood_GS	ENSG00000101665	SMAD7	0	14	-0.00208892	0.00377397	-0.00948577	0.00530793	-0.553508	0.579916	0.95575
Whole_Blood_GS	ENSG00000130803	ZNF317	0	14	0.00327339	0.00594931	-0.00838705	0.0149338	0.550213	0.582173	0.95575
Whole_Blood_GS	ENSG00000076662	ICAM3	0	14	0.0023622	0.00425467	-0.00597679	0.0107012	0.555203	0.578756	0.95575
Whole_Blood_GS	ENSG00000127507	ADGRE2	0	14	0.00730113	0.0132554	-0.018679	0.0332813	0.550804	0.581768	0.95575
Whole_Blood_GS	ENSG00000254901	BORCS8	0	14	0.00493373	0.00888933	-0.012489	0.0223565	0.555017	0.578883	0.95575
Whole_Blood_GS	ENSG00000160352	ZNF714	0	14	0.0038441	0.00698292	-0.00984217	0.0175304	0.550501	0.581976	0.95575
Whole_Blood_GS	ENSG00000007255	TRAPPC6A	0	14	-0.0039121	0.00702032	-0.0176717	0.00984747	-0.557254	0.577354	0.95575
Whole_Blood_GS	ENSG00000105281	SLC1A5	0	14	0.00380791	0.00681597	-0.00955114	0.017167	0.558675	0.576384	0.95575
Whole_Blood_GS	ENSG00000205837	LINC00487	0	14	-0.00419423	0.00755801	-0.0190076	0.0106192	-0.554939	0.578937	0.95575
Whole_Blood_GS	ENSG00000234572	LINC01800	0	14	0.00523718	0.00949537	-0.0133734	0.0238478	0.55155	0.581256	0.95575
Whole_Blood_GS	ENSG00000198380	GFPT1	0	14	0.00143644	0.00259993	-0.00365932	0.0065322	0.552492	0.580611	0.95575
Whole_Blood_GS	ENSG00000185414	MRPL30	0	14	-0.00116777	0.00212113	-0.00532512	0.00298957	-0.550542	0.581948	0.95575
Whole_Blood_GS	ENSG00000235192	AC009495.3	0	14	0.00281471	0.00507574	-0.00713355	0.012763	0.554542	0.579208	0.95575
Whole_Blood_GS	ENSG00000003393	ALS2	0	14	0.00712573	0.012921	-0.018199	0.0324505	0.551483	0.581303	0.95575
Whole_Blood_GS	ENSG00000144504	ANKMY1	0	14	-0.00330464	0.00596416	-0.0149942	0.0083849	-0.554083	0.579522	0.95575
Whole_Blood_GS	ENSG00000185019	UBOX5	0	14	0.00327616	0.00593713	-0.0083604	0.0149127	0.551809	0.581079	0.95575
Whole_Blood_GS	ENSG00000232388	SMIM26	0	14	0.00268915	0.00488163	-0.00687867	0.012257	0.550872	0.581722	0.95575
Whole_Blood_GS	ENSG00000160190	SLC37A1	0	14	0.00321828	0.00578225	-0.00811471	0.0145513	0.55658	0.577814	0.95575
Whole_Blood_GS	ENSG00000099999	RNF215	0	14	-0.00141322	0.00256485	-0.00644023	0.00361379	-0.550996	0.581636	0.95575
Whole_Blood_GS	ENSG00000011198	ABHD5	0	14	-0.000699738	0.00126995	-0.00318879	0.00178931	-0.550997	0.581635	0.95575
Whole_Blood_GS	ENSG00000016864	GLT8D1	0	14	-0.00163969	0.00293672	-0.00739556	0.00411617	-0.558342	0.576611	0.95575
Whole_Blood_GS	ENSG00000163421	PROK2	0	14	-0.00636643	0.0115715	-0.0290462	0.0163133	-0.550181	0.582195	0.95575
Whole_Blood_GS	ENSG00000064225	ST3GAL6	0	14	-0.0035874	0.00644041	-0.0162104	0.00903556	-0.557015	0.577517	0.95575
Whole_Blood_GS	ENSG00000144824	PHLDB2	0	14	0.00267247	0.00483652	-0.00680693	0.0121519	0.552561	0.580564	0.95575
Whole_Blood_GS	ENSG00000163864	NMNAT3	0	14	-0.00754242	0.0137149	-0.0344232	0.0193383	-0.549943	0.582358	0.95575
Whole_Blood_GS	ENSG00000161204	ABCF3	0	14	0.00165672	0.00299272	-0.0042089	0.00752235	0.553584	0.579863	0.95575
Whole_Blood_GS	ENSG00000121895	TMEM156	0	14	0.00542193	0.0097188	-0.0136266	0.0244704	0.557881	0.576926	0.95575
Whole_Blood_GS	ENSG00000155011	DKK2	0	14	-0.00116728	0.00209428	-0.005272	0.00293744	-0.557365	0.577278	0.95575
Whole_Blood_GS	ENSG00000164366	CCDC127	0	14	-0.00528821	0.00956963	-0.0240443	0.0134679	-0.552603	0.580535	0.95575
Whole_Blood_GS	ENSG00000112902	SEMA5A	0	14	-0.00162653	0.00293266	-0.00737443	0.00412138	-0.554625	0.579151	0.95575
Whole_Blood_GS	ENSG00000272144	AC025171.4	0	14	-0.00383709	0.00693059	-0.0174208	0.00974662	-0.553645	0.579822	0.95575
Whole_Blood_GS	ENSG00000113319	RASGRF2	0	14	-0.00392661	0.00713105	-0.0179032	0.01005	-0.550636	0.581883	0.95575
Whole_Blood_GS	ENSG00000145860	RNF145	0	14	-0.0032404	0.00588432	-0.0147735	0.00829266	-0.550684	0.58185	0.95575
Whole_Blood_GS	ENSG00000124508	BTN2A2	0	14	-0.00647451	0.0116441	-0.0292966	0.0163476	-0.556032	0.578189	0.95575
Whole_Blood_GS	ENSG00000112079	STK38	0	14	0.00162796	0.00291647	-0.00408822	0.00734414	0.558195	0.576712	0.95575
Whole_Blood_GS	ENSG00000189241	TSPYL1	0	14	-0.00117326	0.00210995	-0.00530869	0.00296217	-0.55606	0.57817	0.95575
Whole_Blood_GS	ENSG00000236609	ZNF853	0	14	-0.00151066	0.00273215	-0.00686559	0.00384426	-0.55292	0.580318	0.95575
Whole_Blood_GS	ENSG00000128594	LRRC4	0	14	0.00295211	0.00529042	-0.00741692	0.0133211	0.558011	0.576837	0.95575
Whole_Blood_GS	ENSG00000181220	ZNF746	0	14	0.00350681	0.0063636	-0.00896562	0.0159792	0.551073	0.581584	0.95575
Whole_Blood_GS	ENSG00000164754	RAD21	0	14	0.00288808	0.00525178	-0.00740521	0.0131814	0.549925	0.582371	0.95575
Whole_Blood_GS	ENSG00000042832	TG	0	14	0.00526138	0.00950579	-0.0133696	0.0238924	0.553492	0.579926	0.95575
Whole_Blood_GS	ENSG00000106733	NMRK1	0	14	-0.00932976	0.0169509	-0.0425529	0.0238934	-0.550399	0.582046	0.95575
Whole_Blood_GS	ENSG00000136868	SLC31A1	0	14	0.00413224	0.00749597	-0.0105596	0.0188241	0.551262	0.581454	0.95575
Whole_Blood_GS	ENSG00000167103	PIP5KL1	0	14	0.00255836	0.00461017	-0.00647742	0.0115941	0.554937	0.578938	0.95575
Whole_Blood_GS	ENSG00000196642	RABL6	0	14	0.00110951	0.0019901	-0.002791	0.00501003	0.557517	0.577174	0.95575
Nasal_Epithelium	ENSG00000277462	ZNF670	0	14	0.00633438	0.0102442	-0.0137439	0.0264126	0.618339	0.536352	0.955775
Nasal_Epithelium	ENSG00000169126	ODAD2	0	14	-0.00887358	0.0143462	-0.0369915	0.0192444	-0.618534	0.536224	0.955775
Nasal_Epithelium	ENSG00000125743	SNRPD2	0	14	0.00313147	0.00506483	-0.00679542	0.0130584	0.618277	0.536393	0.955775
CD4T	ENSG00000140543	DET1	0	14	0.00343571	0.00522564	-0.00680636	0.0136778	0.657472	0.510878	0.955821
Nasal_Epithelium	ENSG00000110756	HPS5	0	14	-0.00548383	0.00889619	-0.0229201	0.0119524	-0.616424	0.537614	0.955932
Nasal_Epithelium	ENSG00000124939	SCGB2A1	0	14	0.0012433	0.00201983	-0.00271549	0.00520209	0.615548	0.538193	0.955932
Nasal_Epithelium	ENSG00000186973	FAM183A	0	14	0.00731137	0.011887	-0.0159867	0.0306094	0.615075	0.538505	0.955932
Nasal_Epithelium	ENSG00000149292	TTC12	0	14	0.0101297	0.0164751	-0.022161	0.0424203	0.614846	0.538657	0.955932
Nasal_Epithelium	ENSG00000151502	VPS26B	0	14	0.00218116	0.00353121	-0.00473988	0.0091022	0.617681	0.536786	0.955932
Nasal_Epithelium	ENSG00000127870	RNF6	0	14	-0.0039201	0.00635823	-0.016382	0.0085418	-0.61654	0.537538	0.955932
Nasal_Epithelium	ENSG00000131966	ACTR10	0	14	0.00196981	0.00319412	-0.00429055	0.00823017	0.616698	0.537434	0.955932
Nasal_Epithelium	ENSG00000137842	TMEM62	0	14	0.00760758	0.0123643	-0.0166261	0.0318412	0.615284	0.538367	0.955932
Nasal_Epithelium	ENSG00000103449	SALL1	0	14	0.00212026	0.00344442	-0.00463068	0.00887119	0.615563	0.538183	0.955932
Nasal_Epithelium	ENSG00000154065	ANKRD29	0	14	0.00342196	0.00554223	-0.00744062	0.0142845	0.617434	0.536949	0.955932
Nasal_Epithelium	ENSG00000197134	ZNF257	0	14	0.00791035	0.0128653	-0.0173052	0.0331259	0.614858	0.538648	0.955932
Nasal_Epithelium	ENSG00000168658	VWA3B	0	14	-0.0079329	0.0128782	-0.0331737	0.0173079	-0.615995	0.537898	0.955932
Nasal_Epithelium	ENSG00000115762	PLEKHB2	0	14	-0.00384501	0.00625445	-0.0161035	0.00841349	-0.614764	0.53871	0.955932
Nasal_Epithelium	ENSG00000143442	POGZ	0	14	-0.0023508	0.0038065	-0.00981141	0.0051098	-0.617576	0.536855	0.955932
Nasal_Epithelium	ENSG00000138944	SHISAL1	0	14	-0.00391948	0.00636338	-0.0163915	0.00855252	-0.615943	0.537932	0.955932
Nasal_Epithelium	ENSG00000114209	PDCD10	0	14	-0.00136435	0.00221839	-0.00571231	0.00298362	-0.615017	0.538543	0.955932
Nasal_Epithelium	ENSG00000172578	KLHL6	0	14	-0.00615393	0.0100006	-0.0257547	0.0134468	-0.615358	0.538318	0.955932
Nasal_Epithelium	ENSG00000181826	RELL1	0	14	0.00800286	0.0129523	-0.0173833	0.033389	0.61787	0.536661	0.955932
Nasal_Epithelium	ENSG00000145700	ANKRD31	0	14	-0.00305182	0.00495154	-0.0127567	0.00665303	-0.616337	0.537672	0.955932
Nasal_Epithelium	ENSG00000122012	SV2C	0	14	-0.00409465	0.00665831	-0.0171447	0.00895539	-0.614969	0.538575	0.955932
Nasal_Epithelium	ENSG00000137274	BPHL	0	14	-0.0085879	0.0139395	-0.0359089	0.0187331	-0.616083	0.53784	0.955932
Nasal_Epithelium	ENSG00000145990	GFOD1	0	14	-0.00620277	0.0100727	-0.0259448	0.0135393	-0.615803	0.538024	0.955932
Nasal_Epithelium	ENSG00000005108	THSD7A	0	14	0.00346407	0.00562586	-0.00756241	0.0144906	0.615741	0.538066	0.955932
Nasal_Epithelium	ENSG00000260097	SPDYE6	0	14	0.00198017	0.00320582	-0.00430312	0.00826347	0.61768	0.536786	0.955932
CD4T	ENSG00000143418	CERS2	0	14	0.00464241	0.00706675	-0.00920816	0.018493	0.656938	0.511221	0.956035
CD4T	ENSG00000197724	PHF2	0	14	0.00263217	0.00400623	-0.00521989	0.0104842	0.65702	0.511168	0.956035
CD4T	ENSG00000168228	ZCCHC4	0	14	0.00217197	0.00330717	-0.00430996	0.0086539	0.656746	0.511344	0.956051
Whole_Blood_GS	ENSG00000069020	MAST4	0	14	0.00242657	0.00441854	-0.00623361	0.0110867	0.54918	0.582882	0.956324
CD4T	ENSG00000168275	COA6	0	14	-0.00395279	0.00602281	-0.0157573	0.0078517	-0.656304	0.511629	0.956369
CD4T	ENSG00000099290	WASHC2A	0	14	-0.000971659	0.00148097	-0.00387431	0.00193099	-0.656095	0.511763	0.956406
Nasal_Epithelium	ENSG00000172572	PDE3A	0	14	0.00304132	0.00495303	-0.00666643	0.0127491	0.614032	0.539194	0.956423
Nasal_Epithelium	ENSG00000186710	CFAP73	0	14	-0.00292915	0.00477158	-0.0122813	0.00642297	-0.613875	0.539298	0.956423
Nasal_Epithelium	ENSG00000136161	RCBTB2	0	14	0.00742616	0.0120931	-0.0162759	0.0311283	0.614081	0.539162	0.956423
Nasal_Epithelium	ENSG00000170854	RIOX2	0	14	-0.00187923	0.00306215	-0.00788094	0.00412247	-0.613696	0.539416	0.956423
Nasal_Epithelium	ENSG00000164073	MFSD8	0	14	-0.00334248	0.0054482	-0.0140207	0.00733579	-0.613502	0.539545	0.956423
Nasal_Epithelium	ENSG00000167123	CERCAM	0	14	-0.00430446	0.00701581	-0.0180552	0.00944626	-0.613538	0.539521	0.956423
Monocytes_MESA	ENSG00000185220	PGBD2	0	14	-0.00199288	0.00523014	-0.0122438	0.00825801	-0.381038	0.703175	0.956456
Monocytes_MESA	ENSG00000133313	CNDP2	0	14	-0.00405965	0.0106984	-0.0250281	0.0169088	-0.379464	0.704343	0.956456
Monocytes_MESA	ENSG00000257103	LSM14A	0	14	-0.00169455	0.00446656	-0.0104488	0.00705975	-0.379385	0.704402	0.956456
Monocytes_MESA	ENSG00000176531	PHLDB3	0	14	-0.00149436	0.00393689	-0.00921053	0.00622181	-0.379578	0.704258	0.956456
Monocytes_MESA	ENSG00000177556	ATOX1	0	14	0.00127104	0.00333251	-0.00526056	0.00780264	0.381406	0.702902	0.956456
Monocytes_MESA	ENSG00000135587	SMPD2	0	14	0.000955344	0.00251536	-0.00397467	0.00588536	0.379804	0.704091	0.956456
Monocytes_MESA	ENSG00000086300	SNX10	0	14	-0.00178374	0.00470106	-0.0109977	0.00743017	-0.379434	0.704366	0.956456
CD4T	ENSG00000150457	LATS2	0	14	0.00342238	0.00521834	-0.00680537	0.0136501	0.655838	0.511929	0.956501
CD4T	ENSG00000187122	SLIT1	0	14	-0.00676376	0.0104937	-0.027331	0.0138035	-0.644554	0.519216	0.956504
CD4T	ENSG00000165752	STK32C	0	14	0.00605606	0.00932405	-0.0122187	0.0243309	0.64951	0.516009	0.956504
CD4T	ENSG00000025434	NR1H3	0	14	-0.00569196	0.00870243	-0.0227484	0.0113645	-0.654065	0.51307	0.956504
CD4T	ENSG00000171860	C3AR1	1	14	0.00868748	0.013502	-0.0177759	0.0351508	0.643424	0.519949	0.956504
CD4T	ENSG00000155974	GRIP1	0	14	0.00344762	0.00526602	-0.00687359	0.0137688	0.654691	0.512666	0.956504
CD4T	ENSG00000173614	NMNAT1	0	14	-0.00721821	0.0111459	-0.0290637	0.0146273	-0.647614	0.517235	0.956504
CD4T	ENSG00000263956	NBPF11	0	14	0.00469325	0.00722855	-0.00947445	0.0188609	0.649266	0.516167	0.956504
CD4T	ENSG00000143458	GABPB2	0	14	0.00485423	0.00745695	-0.00976113	0.0194696	0.650967	0.515068	0.956504
CD4T	ENSG00000232237	ASCL5	0	14	-0.00415599	0.00640031	-0.0167004	0.00838839	-0.649341	0.516118	0.956504
CD4T	ENSG00000133067	LGR6	0	14	0.00302359	0.0046827	-0.00615433	0.0122015	0.645694	0.518477	0.956504
CD4T	ENSG00000162817	C1orf115	0	14	-0.0026769	0.00412205	-0.010756	0.00540217	-0.64941	0.516074	0.956504
CD4T	ENSG00000153187	HNRNPU	0	14	0.000195405	0.000298961	-0.000390547	0.000781357	0.653614	0.513361	0.956504
CD4T	ENSG00000196071	OR2L13	0	14	-0.0041138	0.00637585	-0.0166102	0.00838264	-0.645216	0.518787	0.956504
CD4T	ENSG00000260314	MRC1	0	14	0.00181712	0.00278532	-0.003642	0.00727624	0.652392	0.514149	0.956504
CD4T	ENSG00000099282	TSPAN15	0	14	0.00369659	0.00566797	-0.00741242	0.0148056	0.65219	0.514279	0.956504
CD4T	ENSG00000158023	WDR66	0	14	0.0035474	0.00550538	-0.00724295	0.0143378	0.644351	0.519348	0.956504
CD4T	ENSG00000089775	ZBTB25	0	14	0.00426578	0.00652915	-0.00853112	0.0170627	0.653344	0.513535	0.956504
CD4T	ENSG00000069943	PIGB	0	14	-0.00297293	0.00461991	-0.0120278	0.00608194	-0.643503	0.519898	0.956504
CD4T	ENSG00000166819	PLIN1	0	14	0.0041067	0.00637247	-0.00838311	0.0165965	0.644444	0.519287	0.956504
CD4T	ENSG00000140526	ABHD2	0	12	-0.00163993	0.00253975	-0.00661774	0.00333789	-0.645705	0.51847	0.956504
CD4T	ENSG00000277999	AC009093.6	0	14	-0.00299287	0.00463563	-0.0120785	0.0060928	-0.645623	0.518524	0.956504
CD4T	ENSG00000261008	LINC01572	0	14	0.00395693	0.00608071	-0.00796104	0.0158749	0.650735	0.515217	0.956504
CD4T	ENSG00000185669	SNAI3	0	14	-0.00253622	0.00391666	-0.0102127	0.00514028	-0.647548	0.517277	0.956504
CD4T	ENSG00000108591	DRG2	0	14	-0.00448598	0.00691306	-0.0180353	0.00906337	-0.648914	0.516394	0.956504
CD4T	ENSG00000270091	AC015726.1	0	14	-0.00161941	0.00250282	-0.00652485	0.00328602	-0.647035	0.517609	0.956504
CD4T	ENSG00000159202	UBE2Z	0	14	0.00607731	0.00931766	-0.012185	0.0243396	0.652236	0.514249	0.956504
CD4T	ENSG00000049283	EPN3	0	14	-0.00227839	0.00353948	-0.00921565	0.00465887	-0.643707	0.519766	0.956504
CD4T	ENSG00000267123	SCAT1	0	14	0.00699115	0.0107347	-0.0140484	0.0280307	0.651268	0.514873	0.956504
CD4T	ENSG00000180011	ZADH2	0	14	0.00715878	0.0109665	-0.0143352	0.0286528	0.652784	0.513896	0.956504
CD4T	ENSG00000090661	CERS4	0	14	0.00530056	0.00817315	-0.0107185	0.0213196	0.648533	0.51664	0.956504
CD4T	ENSG00000127527	EPS15L1	0	14	0.00173744	0.002674	-0.0035035	0.00697838	0.649752	0.515852	0.956504
CD4T	ENSG00000275395	FCGBP	0	14	-0.00786171	0.0120832	-0.0315444	0.0158209	-0.650631	0.515284	0.956504
CD4T	ENSG00000008438	PGLYRP1	0	14	-0.00109654	0.00169344	-0.00441563	0.00222255	-0.647521	0.517295	0.956504
CD4T	ENSG00000267838	AC245884.8	0	14	-0.00454792	0.00695895	-0.0181872	0.00909138	-0.653535	0.513412	0.956504
CD4T	ENSG00000105063	PPP6R1	0	12	0.00137237	0.00213057	-0.00280346	0.0055482	0.644133	0.519489	0.956504
CD4T	ENSG00000267454	ZNF582-AS1	0	14	0.00525075	0.0080611	-0.0105487	0.0210502	0.651369	0.514808	0.956504
CD4T	ENSG00000068724	TTC7A	0	14	0.00186012	0.00288951	-0.00380321	0.00752346	0.643751	0.519737	0.956504
CD4T	ENSG00000138435	CHRNA1	0	14	-0.00281383	0.00429172	-0.0112255	0.0055978	-0.65564	0.512056	0.956504
CD4T	ENSG00000119041	GTF3C3	0	14	-0.00175809	0.00271659	-0.00708252	0.00356633	-0.647168	0.517523	0.956504
CD4T	ENSG00000082153	BZW1	0	14	-0.00419736	0.0064473	-0.0168338	0.00843912	-0.651026	0.51503	0.956504
CD4T	ENSG00000130702	LAMA5	0	14	0.00631958	0.00979903	-0.0128862	0.0255253	0.644919	0.51898	0.956504
CD4T	ENSG00000101188	NTSR1	0	14	0.00759887	0.0116082	-0.0151527	0.0303505	0.654614	0.512716	0.956504
CD4T	ENSG00000099991	CABIN1	0	14	0.00440925	0.00677046	-0.0088606	0.0176791	0.651248	0.514886	0.956504
CD4T	ENSG00000273295	AP000350.6	0	14	-0.00983208	0.0150282	-0.0392869	0.0196227	-0.65424	0.512957	0.956504
CD4T	ENSG00000072756	TRNT1	0	14	-0.00294063	0.00450749	-0.0117751	0.00589388	-0.652388	0.514151	0.956504
CD4T	ENSG00000272886	DCP1A	0	14	0.00403396	0.00621764	-0.00815239	0.0162203	0.648793	0.516472	0.956504
CD4T	ENSG00000213123	TCTEX1D2	0	14	-0.00191563	0.0029427	-0.00768321	0.00385194	-0.650979	0.51506	0.956504
CD4T	ENSG00000002549	LAP3	0	14	-0.00393646	0.00604166	-0.0157779	0.00790498	-0.651552	0.51469	0.956504
CD4T	ENSG00000091490	SEL1L3	0	14	-0.00258507	0.00401602	-0.0104563	0.00528618	-0.643689	0.519777	0.956504
CD4T	ENSG00000271119	AC026412.3	0	14	0.0054823	0.00838533	-0.0109526	0.0219172	0.653797	0.513243	0.956504
CD4T	ENSG00000123219	CENPK	0	14	-0.011064	0.0171522	-0.0446816	0.0225536	-0.645049	0.518895	0.956504
CD4T	ENSG00000171643	S100Z	0	14	-0.00230032	0.00355996	-0.00927771	0.00467707	-0.646164	0.518173	0.956504
CD4T	ENSG00000204628	RACK1	0	14	0.0106721	0.0165403	-0.0217463	0.0430906	0.645219	0.518786	0.956504
CD4T	ENSG00000204248	COL11A2	0	14	-0.00830259	0.0128522	-0.0334925	0.0168873	-0.646005	0.518276	0.956504
CD4T	ENSG00000197283	SYNGAP1	0	14	0.00305978	0.00473104	-0.00621289	0.0123324	0.646745	0.517797	0.956504
CD4T	ENSG00000170915	PAQR8	0	14	-0.00550051	0.00848329	-0.0221274	0.0111264	-0.648394	0.51673	0.956504
CD4T	ENSG00000074706	IPCEF1	0	14	-0.00322202	0.00497005	-0.0129631	0.0065191	-0.648288	0.516799	0.956504
CD4T	ENSG00000272047	GTF2H5	0	14	-0.00496127	0.00763905	-0.0199335	0.010011	-0.649462	0.51604	0.956504
CD4T	ENSG00000106605	BLVRA	0	14	0.00452851	0.00692161	-0.00903759	0.0180946	0.654257	0.512947	0.956504
CD4T	ENSG00000136279	DBNL	0	14	0.00280594	0.00433659	-0.00569362	0.0113055	0.647039	0.517607	0.956504
CD4T	ENSG00000126522	ASL	0	14	-0.00709262	0.0109662	-0.0285859	0.0144006	-0.646774	0.517778	0.956504
CD4T	ENSG00000164713	BRI3	0	14	0.00414558	0.00641722	-0.00843194	0.0167231	0.646009	0.518274	0.956504
CD4T	ENSG00000197037	ZSCAN25	0	14	0.00310883	0.00481058	-0.00631974	0.0125374	0.646249	0.518118	0.956504
CD4T	ENSG00000164815	ORC5	0	14	-0.00325971	0.00501677	-0.0130924	0.00657298	-0.649763	0.515846	0.956504
CD4T	ENSG00000204946	ZNF783	0	14	-0.00405658	0.00629692	-0.0163983	0.00828515	-0.644216	0.519435	0.956504
CD4T	ENSG00000104714	ERICH1	0	14	-0.00820427	0.0125203	-0.0327436	0.016335	-0.655279	0.512288	0.956504
CD4T	ENSG00000104320	NBN	0	14	-0.0044129	0.00673965	-0.0176224	0.00879658	-0.654767	0.512618	0.956504
CD4T	ENSG00000107099	DOCK8	0	14	0.00479487	0.00736216	-0.0096347	0.0192244	0.651286	0.514862	0.956504
CD4T	ENSG00000120158	RCL1	0	14	0.00128962	0.00198124	-0.00259354	0.00517278	0.650917	0.5151	0.956504
CD4T	ENSG00000187764	SEMA4D	0	14	0.00747848	0.0114747	-0.0150116	0.0299685	0.651735	0.514572	0.956504
Nasal_Epithelium	ENSG00000198870	STKLD1	0	14	-0.00264695	0.00431715	-0.0111084	0.00581452	-0.613124	0.539794	0.956701
CD4T	ENSG00000175463	TBC1D10C	0	14	0.00772022	0.0120055	-0.0158102	0.0312506	0.643056	0.520188	0.956712
CD4T	ENSG00000225805	DEFB131B	0	14	-0.00257972	0.00401296	-0.010445	0.00528553	-0.642849	0.520322	0.956712
CD4T	ENSG00000105928	GSDME	0	14	0.00442844	0.00689205	-0.00907973	0.0179366	0.642544	0.52052	0.956712
CD4T	ENSG00000169499	PLEKHA2	0	14	0.000902876	0.00140499	-0.00185085	0.0036566	0.642621	0.52047	0.956712
Monocytes_MESA	ENSG00000090266	NDUFB2	0	14	-0.00511489	0.013504	-0.0315823	0.0213526	-0.378767	0.704861	0.956712
Whole_Blood_GS	ENSG00000263465	SRSF8	0	14	-0.00264899	0.00482905	-0.0121138	0.00681578	-0.548553	0.583312	0.95682
Whole_Blood_GS	ENSG00000164346	NSA2	0	14	0.00945681	0.0172447	-0.0243421	0.0432557	0.548391	0.583424	0.95682
Whole_Blood_GS	ENSG00000133606	MKRN1	0	14	-0.00281686	0.00513696	-0.0128851	0.0072514	-0.548351	0.583451	0.95682
CD4T	ENSG00000126214	KLC1	0	14	0.00434385	0.00676489	-0.00891509	0.0176028	0.642117	0.520797	0.95701
Whole_Blood_GS	ENSG00000186567	CEACAM19	0	14	0.00355866	0.00649379	-0.00916894	0.0162863	0.548009	0.583685	0.957059
Nasal_Epithelium	ENSG00000110719	TCIRG1	0	14	-0.00273097	0.0044595	-0.0114714	0.00600948	-0.612395	0.540276	0.957066
Nasal_Epithelium	ENSG00000196405	EVL	0	14	0.004072	0.00665087	-0.00896346	0.0171075	0.61225	0.540372	0.957066
Nasal_Epithelium	ENSG00000089335	ZNF302	0	14	-0.00556392	0.00908524	-0.0233707	0.0122428	-0.612413	0.540264	0.957066
Nasal_Epithelium	ENSG00000123843	C4BPB	0	14	0.0059084	0.00965023	-0.0130057	0.0248225	0.612255	0.540369	0.957066
Whole_Blood_GS	ENSG00000175756	AURKAIP1	0	14	-0.00171748	0.0031426	-0.00787686	0.0044419	-0.546517	0.584711	0.957181
Whole_Blood_GS	ENSG00000122912	SLC25A16	0	14	-0.00293731	0.00538465	-0.013491	0.00761641	-0.545497	0.585412	0.957181
Whole_Blood_GS	ENSG00000108219	TSPAN14	0	14	-0.00192732	0.00352624	-0.00883862	0.00498399	-0.546564	0.584678	0.957181
Whole_Blood_GS	ENSG00000120008	WDR11	0	14	-0.00618627	0.0113329	-0.0283984	0.0160258	-0.545868	0.585157	0.957181
Whole_Blood_GS	ENSG00000166352	C11orf74	0	14	-0.00230026	0.00420997	-0.0105516	0.00595112	-0.546384	0.584802	0.957181
Whole_Blood_GS	ENSG00000110104	CCDC86	0	14	0.00146346	0.00268424	-0.00379755	0.00672447	0.545205	0.585612	0.957181
Whole_Blood_GS	ENSG00000231680	AP003774.3	0	14	0.00720224	0.0132059	-0.0186807	0.0330852	0.545383	0.58549	0.957181
Whole_Blood_GS	ENSG00000255398	HCAR3	0	14	0.00521404	0.0095272	-0.0134589	0.023887	0.547279	0.584187	0.957181
Whole_Blood_GS	ENSG00000139921	TMX1	0	14	-0.00437258	0.00801558	-0.0200828	0.0113377	-0.54551	0.585403	0.957181
Whole_Blood_GS	ENSG00000140859	KIFC3	0	14	-0.00250384	0.00458444	-0.0114892	0.00648151	-0.546159	0.584957	0.957181
Whole_Blood_GS	ENSG00000072210	ALDH3A2	0	14	0.00563688	0.0103127	-0.0145756	0.0258493	0.546597	0.584656	0.957181
Whole_Blood_GS	ENSG00000125735	TNFSF14	0	14	-0.00165479	0.00302362	-0.00758096	0.00427139	-0.547287	0.584182	0.957181
Whole_Blood_GS	ENSG00000167635	ZNF146	0	14	-0.00159317	0.00291101	-0.00729865	0.0041123	-0.547292	0.584178	0.957181
Whole_Blood_GS	ENSG00000213626	LBH	0	14	-0.00564665	0.0103583	-0.0259485	0.0146552	-0.545133	0.585662	0.957181
Whole_Blood_GS	ENSG00000163449	TMEM169	0	14	-0.00394278	0.00722827	-0.0181099	0.0102244	-0.545467	0.585433	0.957181
Whole_Blood_GS	ENSG00000183255	PTTG1IP	0	14	-0.00739665	0.0135614	-0.0339765	0.0191832	-0.54542	0.585465	0.957181
Whole_Blood_GS	ENSG00000100109	TFIP11	0	14	-0.0072813	0.0133299	-0.0334073	0.0188447	-0.54624	0.584901	0.957181
Whole_Blood_GS	ENSG00000133424	LARGE1	0	14	-0.00458088	0.00837137	-0.0209885	0.0118267	-0.547207	0.584236	0.957181
Whole_Blood_GS	ENSG00000198218	QRICH1	0	14	-0.00254549	0.00465265	-0.0116645	0.00657353	-0.547105	0.584306	0.957181
Whole_Blood_GS	ENSG00000086189	DIMT1	0	14	-0.00122565	0.00224686	-0.00562943	0.00317812	-0.545495	0.585413	0.957181
Whole_Blood_GS	ENSG00000164331	ANKRA2	0	14	-0.00156756	0.00287595	-0.00720431	0.0040692	-0.545058	0.585714	0.957181
Whole_Blood_GS	ENSG00000105821	DNAJC2	0	14	0.00394857	0.00722894	-0.0102199	0.018117	0.546217	0.584917	0.957181
Nasal_Epithelium	ENSG00000075407	ZNF37A	0	14	-0.00449494	0.00734703	-0.0188949	0.00990497	-0.611804	0.540668	0.957197
Nasal_Epithelium	ENSG00000172296	SPTLC3	0	14	-0.00285344	0.00466278	-0.0119923	0.00628543	-0.611962	0.540563	0.957197
Nasal_Epithelium	ENSG00000096696	DSP	0	14	0.00601883	0.00983924	-0.0132657	0.0253034	0.611717	0.540725	0.957197
CD4T	ENSG00000167740	CYB5D2	0	14	-0.00213902	0.00333406	-0.00867365	0.00439562	-0.641564	0.521156	0.957233
CD4T	ENSG00000108774	RAB5C	0	14	-0.003073	0.00479239	-0.0124659	0.00631991	-0.641224	0.521377	0.957233
CD4T	ENSG00000131018	SYNE1	0	14	-0.00093594	0.00145945	-0.00379642	0.00192454	-0.641295	0.521331	0.957233
CD4T	ENSG00000095383	TBC1D2	0	14	-0.00290561	0.00453058	-0.0117854	0.00597416	-0.641334	0.521306	0.957233
Whole_Blood_GS	ENSG00000088882	CPXM1	0	14	0.00120772	0.00221704	-0.0031376	0.00555304	0.544744	0.58593	0.957389
Nasal_Epithelium	ENSG00000138115	CYP2C8	0	14	-0.00772468	0.012643	-0.0325044	0.0170551	-0.610987	0.541208	0.957392
Nasal_Epithelium	ENSG00000169991	IFFO2	0	14	0.00139312	0.00227853	-0.00307273	0.00585896	0.611409	0.540929	0.957392
Nasal_Epithelium	ENSG00000132199	ENOSF1	0	14	0.00887553	0.014528	-0.0195988	0.0373499	0.610926	0.541248	0.957392
Nasal_Epithelium	ENSG00000135604	STX11	0	14	-0.00646101	0.0105771	-0.0271918	0.0142698	-0.610847	0.541301	0.957392
Nasal_Epithelium	ENSG00000131203	IDO1	0	14	0.00271198	0.0044374	-0.00598517	0.0114091	0.611163	0.541091	0.957392
CD4T	ENSG00000157823	AP3S2	0	14	-0.00478452	0.00746729	-0.0194201	0.00985109	-0.640731	0.521697	0.957401
CD4T	ENSG00000129450	SIGLEC9	0	14	0.00387407	0.00604624	-0.00797633	0.0157245	0.640741	0.521691	0.957401
Whole_Blood_GS	ENSG00000174442	ZWILCH	0	14	-0.00208801	0.00383521	-0.00960489	0.00542887	-0.544431	0.586145	0.957448
Whole_Blood_GS	ENSG00000163359	COL6A3	0	14	0.00510817	0.00938094	-0.0132781	0.0234945	0.544526	0.586079	0.957448
Whole_Blood_GS	ENSG00000183111	ARHGEF37	0	14	0.00143336	0.00263339	-0.00372798	0.00659471	0.544304	0.586233	0.957448
Whole_Blood_GS	ENSG00000151353	TMEM18	0	14	-0.00545176	0.0100232	-0.0250968	0.0141933	-0.543915	0.5865	0.95745
Whole_Blood_GS	ENSG00000189077	TMEM120A	0	14	-0.00181108	0.00332965	-0.00833707	0.00471491	-0.543926	0.586492	0.95745
Whole_Blood_GS	ENSG00000135070	ISCA1	0	14	-0.00145161	0.00266872	-0.00668222	0.00377899	-0.543934	0.586487	0.95745
Nasal_Epithelium	ENSG00000100726	TELO2	0	14	0.00356892	0.00584714	-0.00789127	0.0150291	0.61037	0.541617	0.957458
Nasal_Epithelium	ENSG00000163535	SGO2	0	14	0.00168272	0.00275627	-0.00371947	0.0070849	0.610506	0.541527	0.957458
Nasal_Epithelium	ENSG00000197150	ABCB8	0	14	-0.00354631	0.00580992	-0.0149335	0.00784092	-0.610389	0.541604	0.957458
Monocytes_MESA	ENSG00000161980	POLR3K	0	14	-0.00413102	0.0109394	-0.0255718	0.0173098	-0.377628	0.705707	0.957494
Whole_Blood_GS	ENSG00000187010	RHD	0	14	0.0068163	0.0125506	-0.0177825	0.0314151	0.543104	0.587058	0.957501
Whole_Blood_GS	ENSG00000152904	GGPS1	0	14	-0.00214693	0.00395576	-0.00990008	0.00560621	-0.542736	0.587311	0.957501
Whole_Blood_GS	ENSG00000198964	SGMS1	0	14	-0.00369966	0.00681866	-0.017064	0.00966467	-0.542579	0.58742	0.957501
Whole_Blood_GS	ENSG00000103187	COTL1	0	14	0.00515367	0.00949715	-0.0134604	0.0237677	0.542654	0.587368	0.957501
Whole_Blood_GS	ENSG00000060558	GNA15	0	14	0.00496135	0.00913421	-0.0129414	0.0228641	0.543161	0.587019	0.957501
Whole_Blood_GS	ENSG00000126264	HCST	0	14	0.00614237	0.0113098	-0.0160245	0.0283093	0.5431	0.587061	0.957501
Whole_Blood_GS	ENSG00000104892	KLC3	0	14	0.000678089	0.00124725	-0.00176648	0.00312266	0.543666	0.586671	0.957501
Whole_Blood_GS	ENSG00000125877	ITPA	0	14	0.00798423	0.0146954	-0.0208183	0.0367867	0.543314	0.586914	0.957501
Whole_Blood_GS	ENSG00000159110	IFNAR2	0	14	-0.00664857	0.0122441	-0.0306467	0.0173495	-0.543	0.58713	0.957501
Whole_Blood_GS	ENSG00000183665	TRMT12	0	14	-0.00800688	0.0147538	-0.0369239	0.0209101	-0.542698	0.587338	0.957501
Monocytes_MESA	ENSG00000172349	IL16	0	14	-0.00328875	0.0087205	-0.0203806	0.0138031	-0.377129	0.706078	0.957632
Nasal_Epithelium	ENSG00000135643	KCNMB4	0	14	0.00780817	0.0128016	-0.0172825	0.0328988	0.609937	0.541903	0.957639
Nasal_Epithelium	ENSG00000167094	TTC16	0	14	0.0026829	0.00439867	-0.00593833	0.0113041	0.609934	0.541906	0.957639
Whole_Blood_GS	ENSG00000176928	GCNT4	0	14	0.00454776	0.00838772	-0.0118919	0.0209874	0.542192	0.587686	0.957645
Whole_Blood_GS	ENSG00000164929	BAALC	0	14	0.00224667	0.00414307	-0.00587359	0.0103669	0.542273	0.58763	0.957645
CD4T	ENSG00000182934	SRPRA	0	14	0.00237425	0.00370964	-0.00489651	0.00964502	0.640022	0.522158	0.957825
CD4T	ENSG00000175701	MTLN	0	13	0.00114227	0.00178468	-0.00235564	0.00464019	0.640042	0.522145	0.957825
Whole_Blood_GS	ENSG00000164687	FABP5	0	14	0.00229624	0.00423741	-0.00600892	0.0106014	0.541898	0.587889	0.95783
CD4T	ENSG00000149273	RPS3	0	14	0.00339648	0.00533299	-0.00705599	0.013849	0.636881	0.524202	0.957868
CD4T	ENSG00000181333	HEPHL1	0	14	-0.00660857	0.010366	-0.0269256	0.0137085	-0.637521	0.523785	0.957868
CD4T	ENSG00000281097	LINC01395	0	14	0.0028271	0.00442031	-0.00583656	0.0114908	0.63957	0.522452	0.957868
CD4T	ENSG00000139182	CLSTN3	0	14	-0.00872358	0.0136841	-0.035544	0.0180968	-0.637496	0.523802	0.957868
CD4T	ENSG00000160049	DFFA	0	14	-0.000878476	0.00137621	-0.0035758	0.00181885	-0.638329	0.523259	0.957868
CD4T	ENSG00000183615	FAM167B	0	14	0.00361722	0.00567952	-0.00751444	0.0147489	0.636887	0.524198	0.957868
CD4T	ENSG00000265972	TXNIP	0	14	-0.00259704	0.00406636	-0.010567	0.00537289	-0.638664	0.523042	0.957868
CD4T	ENSG00000100568	VTI1B	0	14	0.00335325	0.00527827	-0.00699197	0.0136985	0.635294	0.525237	0.957868
CD4T	ENSG00000165943	MOAP1	0	14	-0.00442707	0.00693226	-0.018014	0.00915991	-0.638618	0.523071	0.957868
CD4T	ENSG00000156381	ANKRD9	0	14	0.00266867	0.00417503	-0.00551424	0.0108516	0.639198	0.522694	0.957868
CD4T	ENSG00000169180	XPO6	0	14	-0.00165847	0.00260986	-0.00677371	0.00345677	-0.635461	0.525128	0.957868
CD4T	ENSG00000103034	NDRG4	0	14	0.00462619	0.00727401	-0.00963062	0.018883	0.635988	0.524784	0.957868
CD4T	ENSG00000167863	ATP5PD	0	14	0.00214828	0.00337386	-0.00446438	0.00876093	0.636741	0.524294	0.957868
CD4T	ENSG00000175866	BAIAP2	0	14	-0.00555785	0.00875362	-0.0227146	0.0115989	-0.634921	0.52548	0.957868
CD4T	ENSG00000134265	NAPG	0	14	0.00493093	0.00776315	-0.0102846	0.0201464	0.635172	0.525316	0.957868
CD4T	ENSG00000125651	GTF2F1	0	14	-0.00892428	0.0139745	-0.0363138	0.0184653	-0.63861	0.523076	0.957868
CD4T	ENSG00000105671	DDX49	0	14	0.00336574	0.00529215	-0.00700668	0.0137382	0.635988	0.524784	0.957868
CD4T	ENSG00000067560	RHOA	0	14	0.00253263	0.00398465	-0.00527715	0.0103424	0.635595	0.52504	0.957868
CD4T	ENSG00000168936	TMEM129	0	14	-0.00264056	0.00415629	-0.0107867	0.00550561	-0.635317	0.525222	0.957868
CD4T	ENSG00000145348	TBCK	0	14	0.00430769	0.00675886	-0.00893944	0.0175548	0.63734	0.523904	0.957868
CD4T	ENSG00000155016	CYP2U1	0	14	-0.00459909	0.00722665	-0.0187631	0.00956489	-0.636406	0.524512	0.957868
CD4T	ENSG00000198108	CHSY3	0	14	0.00194957	0.00306214	-0.00405212	0.00795126	0.636669	0.524341	0.957868
CD4T	ENSG00000113558	SKP1	0	14	-0.00308608	0.00484051	-0.0125733	0.00640115	-0.637552	0.523765	0.957868
CD4T	ENSG00000118412	CASP8AP2	0	14	-0.00161354	0.00253668	-0.00658535	0.00335827	-0.636083	0.524722	0.957868
CD4T	ENSG00000164746	C7orf57	0	14	-0.00189806	0.00298418	-0.00774695	0.00395083	-0.63604	0.52475	0.957868
CD4T	ENSG00000205356	TECPR1	0	14	0.00460424	0.00724314	-0.00959206	0.0188005	0.635669	0.524992	0.957868
CD4T	ENSG00000104365	IKBKB	0	14	0.00190243	0.00298247	-0.0039431	0.00774797	0.637872	0.523557	0.957868
CD4T	ENSG00000197275	RAD54B	0	14	-0.00307917	0.00484848	-0.012582	0.00642367	-0.63508	0.525376	0.957868
CD4T	ENSG00000188938	FAM120AOS	0	14	-0.0040676	0.00640691	-0.0166249	0.0084897	-0.634878	0.525508	0.957868
Nasal_Epithelium	ENSG00000107771	CCSER2	0	14	0.00356186	0.0058563	-0.00791627	0.01504	0.608211	0.543048	0.957889
Nasal_Epithelium	ENSG00000162576	MXRA8	0	14	-0.00577496	0.00948023	-0.0243559	0.012806	-0.609158	0.54242	0.957889
Nasal_Epithelium	ENSG00000163867	ZMYM6	0	14	0.00238087	0.00391713	-0.00529656	0.0100583	0.607811	0.543313	0.957889
Nasal_Epithelium	ENSG00000184047	DIABLO	0	14	-0.00270399	0.004451	-0.0114278	0.00601981	-0.607501	0.543518	0.957889
Nasal_Epithelium	ENSG00000133121	STARD13	0	14	0.00385047	0.00632716	-0.00855054	0.0162515	0.608562	0.542815	0.957889
Nasal_Epithelium	ENSG00000197165	SULT1A2	0	14	-0.00618427	0.0101746	-0.0261262	0.0137577	-0.607812	0.543312	0.957889
Nasal_Epithelium	ENSG00000142864	SERBP1	0	14	0.00328439	0.00540024	-0.00729988	0.0138687	0.608193	0.543059	0.957889
Nasal_Epithelium	ENSG00000115839	RAB3GAP1	0	14	-0.00578601	0.0094973	-0.0244004	0.0128284	-0.609226	0.542375	0.957889
Nasal_Epithelium	ENSG00000144426	NBEAL1	0	14	0.00409363	0.00673341	-0.00910361	0.0172909	0.607958	0.543215	0.957889
Nasal_Epithelium	ENSG00000184900	SUMO3	0	14	0.00241521	0.0039674	-0.00536074	0.0101912	0.608765	0.54268	0.957889
Nasal_Epithelium	ENSG00000100226	GTPBP1	0	14	0.000990048	0.00162523	-0.00219534	0.00417544	0.609174	0.542409	0.957889
Nasal_Epithelium	ENSG00000129071	MBD4	0	14	0.00329864	0.00543134	-0.00734659	0.0139439	0.607335	0.543629	0.957889
Nasal_Epithelium	ENSG00000243056	EIF4EBP3	0	14	0.0016435	0.00270559	-0.00365935	0.00694636	0.607447	0.543554	0.957889
Nasal_Epithelium	ENSG00000077454	LRCH4	0	14	-0.00271634	0.00446705	-0.0114716	0.00603891	-0.608084	0.543132	0.957889
Nasal_Epithelium	ENSG00000008311	AASS	0	14	-0.00201044	0.00330956	-0.00849706	0.00447618	-0.607464	0.543543	0.957889
Nasal_Epithelium	ENSG00000173273	TNKS	0	14	-0.0009658	0.00158904	-0.00408027	0.00214867	-0.607787	0.543329	0.957889
Nasal_Epithelium	ENSG00000156471	PTDSS1	0	14	-0.00301666	0.00496198	-0.012742	0.00670864	-0.607954	0.543218	0.957889
CD4T	ENSG00000186468	RPS23	0	14	0.00246352	0.00388187	-0.00514481	0.0100719	0.634622	0.525675	0.957962
Nasal_Epithelium	ENSG00000162302	RPS6KA4	0	14	0.00310398	0.00511597	-0.00692313	0.0131311	0.606724	0.544034	0.957985
Nasal_Epithelium	ENSG00000169403	PTAFR	0	14	-0.00900868	0.014869	-0.0381513	0.0201339	-0.605872	0.5446	0.957985
Nasal_Epithelium	ENSG00000159023	EPB41	0	14	-0.004485	0.00740171	-0.0189921	0.0100221	-0.605942	0.544553	0.957985
Nasal_Epithelium	ENSG00000172322	CLEC12A	0	14	0.0101401	0.0167272	-0.0226445	0.0429247	0.606207	0.544377	0.957985
Nasal_Epithelium	ENSG00000173208	ABCD2	0	14	-0.00276581	0.00456517	-0.0117134	0.00618177	-0.60585	0.544614	0.957985
Nasal_Epithelium	ENSG00000065000	AP3D1	0	14	0.00372479	0.00614198	-0.00831327	0.0157628	0.606448	0.544218	0.957985
Nasal_Epithelium	ENSG00000171649	ZIK1	0	14	0.00457454	0.00754567	-0.0102147	0.0193638	0.606247	0.544351	0.957985
Nasal_Epithelium	ENSG00000055813	CCDC85A	0	14	0.0013442	0.00221851	-0.00300401	0.00569241	0.605899	0.544582	0.957985
Nasal_Epithelium	ENSG00000137473	TTC29	0	14	0.00923189	0.0152157	-0.0205902	0.039054	0.606737	0.544026	0.957985
Nasal_Epithelium	ENSG00000204315	FKBPL	0	14	0.00148627	0.00245231	-0.00332017	0.00629271	0.606069	0.544469	0.957985
CD4T	ENSG00000135956	TMEM127	0	14	-0.00222856	0.00351275	-0.00911343	0.0046563	-0.634421	0.525806	0.957993
Monocytes_MESA	ENSG00000171522	PTGER4	0	14	0.00146113	0.00388647	-0.00615622	0.00907847	0.375952	0.706953	0.958086
Monocytes_MESA	ENSG00000147526	TACC1	0	14	-0.00182878	0.00486177	-0.0113577	0.00770011	-0.376155	0.706802	0.958086
Monocytes_MESA	ENSG00000163131	CTSS	0	14	0.00391775	0.0104669	-0.016597	0.0244325	0.374299	0.708182	0.958116
Monocytes_MESA	ENSG00000213246	SUPT4H1	0	14	-0.0038218	0.0102158	-0.0238444	0.0162008	-0.374106	0.708325	0.958116
Monocytes_MESA	ENSG00000163606	CD200R1	0	14	0.00407057	0.0108485	-0.0171922	0.0253333	0.375218	0.707498	0.958116
Monocytes_MESA	ENSG00000196230	TUBB	0	14	0.00111487	0.00297896	-0.00472379	0.00695352	0.374246	0.708221	0.958116
Monocytes_MESA	ENSG00000175806	MSRA	0	14	0.00316302	0.00843368	-0.0133667	0.0196927	0.375046	0.707626	0.958116
Whole_Blood_GS	ENSG00000169962	TAS1R3	0	14	-0.00545438	0.0101514	-0.0253507	0.014442	-0.537305	0.591057	0.958254
Whole_Blood_GS	ENSG00000272512	AL645608.7	0	14	-0.00442332	0.00827855	-0.020649	0.0118023	-0.534311	0.593126	0.958254
Whole_Blood_GS	ENSG00000116151	MORN1	0	14	-0.00291208	0.00548485	-0.0136622	0.00783803	-0.530931	0.595467	0.958254
Whole_Blood_GS	ENSG00000198793	MTOR	0	14	-0.00129725	0.00243446	-0.00606871	0.00347421	-0.532867	0.594125	0.958254
Whole_Blood_GS	ENSG00000159363	ATP13A2	0	14	-0.00205118	0.00387385	-0.00964378	0.00554142	-0.529494	0.596463	0.958254
Whole_Blood_GS	ENSG00000179051	RCC2	0	14	0.00148098	0.00275337	-0.00391552	0.00687748	0.53788	0.59066	0.958254
Whole_Blood_GS	ENSG00000079277	MKNK1	0	14	0.0074065	0.0137782	-0.0195983	0.0344113	0.537552	0.590886	0.958254
Whole_Blood_GS	ENSG00000171492	LRRC8D	0	14	-0.00460176	0.00855522	-0.0213697	0.0121662	-0.537889	0.590654	0.958254
Whole_Blood_GS	ENSG00000265491	RNF115	0	12	-2.05786e-05	3.81735e-05	-9.53973e-05	5.42401e-05	-0.53908	0.589832	0.958254
Whole_Blood_GS	ENSG00000047410	TPR	0	14	0.00212548	0.00394747	-0.00561142	0.00986237	0.538441	0.590273	0.958254
Whole_Blood_GS	ENSG00000185627	PSMD13	0	14	0.00372699	0.00696667	-0.00992744	0.0173814	0.534974	0.592668	0.958254
Whole_Blood_GS	ENSG00000214787	MS4A4E	0	14	-0.00215995	0.0040551	-0.0101078	0.00578791	-0.53265	0.594276	0.958254
Whole_Blood_GS	ENSG00000149743	TRPT1	0	14	0.00609156	0.0114847	-0.016418	0.0286011	0.530407	0.59583	0.958254
Whole_Blood_GS	ENSG00000173338	KCNK7	0	14	0.00162134	0.00304716	-0.00435098	0.00759365	0.532082	0.594669	0.958254
Whole_Blood_GS	ENSG00000173653	RCE1	0	14	0.00117445	0.00218872	-0.00311537	0.00546426	0.53659	0.591551	0.958254
Whole_Blood_GS	ENSG00000110218	PANX1	0	14	-0.00611713	0.0113501	-0.0283629	0.0161286	-0.53895	0.589921	0.958254
Whole_Blood_GS	ENSG00000149212	SESN3	0	14	-0.00251162	0.00474401	-0.0118097	0.00678648	-0.529429	0.596508	0.958254
Whole_Blood_GS	ENSG00000110274	CEP164	0	14	-0.00247408	0.00467007	-0.0116273	0.00667909	-0.529773	0.596269	0.958254
Whole_Blood_GS	ENSG00000255121	AP003392.4	0	14	0.00513087	0.00953028	-0.0135481	0.0238099	0.538375	0.590318	0.958254
Whole_Blood_GS	ENSG00000120699	EXOSC8	0	14	-0.00189534	0.00356004	-0.0088729	0.00508222	-0.532393	0.594454	0.958254
Whole_Blood_GS	ENSG00000184986	TMEM121	0	14	0.00621402	0.0115099	-0.0163449	0.0287729	0.539886	0.589276	0.958254
Whole_Blood_GS	ENSG00000137806	NDUFAF1	0	14	-0.00350041	0.00651662	-0.0162727	0.00927192	-0.537152	0.591163	0.958254
Whole_Blood_GS	ENSG00000104154	SLC30A4	0	14	-0.00229671	0.00430567	-0.0107357	0.00614225	-0.533415	0.593747	0.958254
Whole_Blood_GS	ENSG00000103642	LACTB	0	14	0.00498745	0.00931173	-0.0132632	0.0232381	0.535609	0.592229	0.958254
Whole_Blood_GS	ENSG00000275527	AC100835.2	0	14	-0.00139371	0.00258301	-0.00645632	0.0036689	-0.539568	0.589495	0.958254
Whole_Blood_GS	ENSG00000179029	TMEM107	0	14	-0.00264514	0.00498308	-0.0124118	0.00712151	-0.530825	0.59554	0.958254
Whole_Blood_GS	ENSG00000170049	KCNAB3	0	14	-0.0055657	0.0104431	-0.0260337	0.0149023	-0.532957	0.594063	0.958254
Whole_Blood_GS	ENSG00000128487	SPECC1	0	14	-0.00475172	0.00895795	-0.022309	0.0128055	-0.530447	0.595802	0.958254
Whole_Blood_GS	ENSG00000244045	TMEM199	0	14	0.00375574	0.00703269	-0.0100281	0.0175395	0.53404	0.593314	0.958254
Whole_Blood_GS	ENSG00000109107	ALDOC	0	14	-0.0014579	0.00274687	-0.00684166	0.00392587	-0.530748	0.595594	0.958254
Whole_Blood_GS	ENSG00000126861	OMG	0	14	0.00575957	0.0108539	-0.0155137	0.0270329	0.530644	0.595666	0.958254
Whole_Blood_GS	ENSG00000153933	DGKE	0	14	0.00101151	0.001903	-0.00271829	0.00474131	0.531535	0.595048	0.958254
Whole_Blood_GS	ENSG00000182173	TSEN54	0	14	0.00404729	0.00764033	-0.0109275	0.0190221	0.529728	0.596301	0.958254
Whole_Blood_GS	ENSG00000167895	TMC8	0	14	-0.00672709	0.0125033	-0.0312331	0.0177789	-0.538026	0.590559	0.958254
Whole_Blood_GS	ENSG00000141556	TBCD	0	14	0.00798625	0.0147981	-0.0210175	0.03699	0.539681	0.589417	0.958254
Whole_Blood_GS	ENSG00000154611	PSMA8	0	14	-0.00112897	0.0020908	-0.00522686	0.00296891	-0.539973	0.589216	0.958254
Whole_Blood_GS	ENSG00000134759	ELP2	0	14	-0.00564077	0.0105321	-0.0262832	0.0150017	-0.535581	0.592248	0.958254
Whole_Blood_GS	ENSG00000078142	PIK3C3	0	14	0.00532532	0.0100465	-0.0143655	0.0250161	0.530067	0.596066	0.958254
Whole_Blood_GS	ENSG00000166562	SEC11C	0	14	0.000692643	0.0012881	-0.00183198	0.00321727	0.537725	0.590767	0.958254
Whole_Blood_GS	ENSG00000183019	MCEMP1	0	14	0.00203521	0.00379926	-0.0054112	0.00948161	0.535686	0.592176	0.958254
Whole_Blood_GS	ENSG00000105520	PLPPR2	0	14	0.00854414	0.0160217	-0.0228579	0.0399462	0.533284	0.593837	0.958254
Whole_Blood_GS	ENSG00000095059	DHPS	0	14	0.00361337	0.00681566	-0.00974506	0.0169718	0.530158	0.596002	0.958254
Whole_Blood_GS	ENSG00000282851	BISPR	0	14	-0.00349043	0.00648109	-0.0161931	0.00921227	-0.538556	0.590193	0.958254
Whole_Blood_GS	ENSG00000173809	AC008736.1	0	14	-0.00505206	0.00945884	-0.023591	0.0134869	-0.53411	0.593266	0.958254
Whole_Blood_GS	ENSG00000124302	CHST8	0	14	0.0030778	0.00574008	-0.00817255	0.0143282	0.536195	0.591824	0.958254
Whole_Blood_GS	ENSG00000077312	SNRPA	0	14	0.00392566	0.00737902	-0.0105369	0.0183883	0.532003	0.594724	0.958254
Whole_Blood_GS	ENSG00000117877	CD3EAP	0	14	-0.00140833	0.00260218	-0.00650851	0.00369186	-0.541209	0.588363	0.958254
Whole_Blood_GS	ENSG00000105472	CLEC11A	0	14	-0.00174467	0.00327441	-0.00816241	0.00467306	-0.53282	0.594158	0.958254
Whole_Blood_GS	ENSG00000204604	ZNF468	0	14	-0.00513078	0.00954671	-0.023842	0.0135804	-0.53744	0.590964	0.958254
Whole_Blood_GS	ENSG00000153214	TMEM87B	0	14	-0.00359867	0.00679571	-0.016918	0.00972068	-0.529551	0.596424	0.958254
Whole_Blood_GS	ENSG00000155368	DBI	0	14	-0.00109299	0.00205758	-0.00512578	0.0029398	-0.531199	0.595281	0.958254
Whole_Blood_GS	ENSG00000076003	MCM6	0	14	0.00374202	0.00700363	-0.00998483	0.0174689	0.534297	0.593136	0.958254
Whole_Blood_GS	ENSG00000155749	ALS2CR12	0	14	0.0028064	0.0052028	-0.0073909	0.0130037	0.539402	0.58961	0.958254
Whole_Blood_GS	ENSG00000233608	TWIST2	0	14	0.00233796	0.0043212	-0.00613143	0.0108074	0.541045	0.588477	0.958254
Whole_Blood_GS	ENSG00000132623	ANKEF1	0	14	0.00538551	0.00995005	-0.0141162	0.0248872	0.541255	0.588332	0.958254
Whole_Blood_GS	ENSG00000101079	NDRG3	0	14	-0.00429155	0.0080189	-0.0200083	0.0114252	-0.535179	0.592526	0.958254
Whole_Blood_GS	ENSG00000124164	VAPB	0	14	-0.00215502	0.00402706	-0.0100479	0.00573789	-0.535133	0.592558	0.958254
Whole_Blood_GS	ENSG00000184900	SUMO3	0	14	-0.00321683	0.00596255	-0.0149032	0.00846956	-0.539506	0.589538	0.958254
Whole_Blood_GS	ENSG00000100097	LGALS1	0	14	-0.00557622	0.0104068	-0.0259731	0.0148207	-0.535826	0.592079	0.958254
Whole_Blood_GS	ENSG00000071282	LMCD1	0	14	0.00332241	0.00614305	-0.00871775	0.0153626	0.54084	0.588618	0.958254
Whole_Blood_GS	ENSG00000144550	CPNE9	0	14	-0.00243748	0.00459779	-0.011449	0.00657402	-0.530142	0.596013	0.958254
Whole_Blood_GS	ENSG00000174840	PDE12	0	14	0.00165795	0.00310872	-0.00443503	0.00775093	0.533324	0.59381	0.958254
Whole_Blood_GS	ENSG00000188313	PLSCR1	0	14	0.00580866	0.0107701	-0.0153003	0.0269176	0.539334	0.589656	0.958254
Whole_Blood_GS	ENSG00000163558	PRKCI	0	14	-0.0038984	0.0072716	-0.0181505	0.0103537	-0.536114	0.59188	0.958254
Whole_Blood_GS	ENSG00000205959	AC105345.1	0	14	0.00188313	0.0035388	-0.00505279	0.00881905	0.532139	0.59463	0.958254
Whole_Blood_GS	ENSG00000163281	GNPDA2	0	14	-0.000980118	0.00181933	-0.00454594	0.00258571	-0.538724	0.590077	0.958254
Whole_Blood_GS	ENSG00000164344	KLKB1	0	14	0.00718933	0.0135161	-0.0193018	0.0336805	0.531907	0.59479	0.958254
Whole_Blood_GS	ENSG00000164347	GFM2	0	14	-0.00162299	0.00303778	-0.00757693	0.00433094	-0.53427	0.593155	0.958254
Whole_Blood_GS	ENSG00000113318	MSH3	0	14	0.00483196	0.00899922	-0.0128062	0.0224701	0.536931	0.591315	0.958254
Whole_Blood_GS	ENSG00000245937	LINC01184	0	14	0.00293179	0.0055068	-0.00786134	0.0137249	0.532394	0.594453	0.958254
Whole_Blood_GS	ENSG00000164403	SHROOM1	0	14	-0.00484426	0.0091207	-0.0227205	0.013032	-0.531128	0.59533	0.958254
Whole_Blood_GS	ENSG00000113658	SMAD5	0	14	0.00647619	0.0120611	-0.0171632	0.0301156	0.536947	0.591304	0.958254
Whole_Blood_GS	ENSG00000137266	SLC22A23	0	14	-0.00567886	0.0106396	-0.0265321	0.0151744	-0.533748	0.593516	0.958254
Whole_Blood_GS	ENSG00000111843	TMEM14C	0	14	-0.00863634	0.0159914	-0.0399789	0.0227062	-0.540062	0.589154	0.958254
Whole_Blood_GS	ENSG00000182952	HMGN4	0	14	-0.0048364	0.00905701	-0.0225878	0.012915	-0.533995	0.593345	0.958254
Whole_Blood_GS	ENSG00000168477	TNXB	0	14	-0.00386427	0.00724212	-0.0180586	0.01033	-0.533583	0.59363	0.958254
Whole_Blood_GS	ENSG00000112081	SRSF3	0	14	-0.00167603	0.00315488	-0.00785948	0.00450743	-0.531248	0.595247	0.958254
Whole_Blood_GS	ENSG00000255587	RAB44	0	14	-0.00595617	0.0110532	-0.02762	0.0157077	-0.538865	0.58998	0.958254
Whole_Blood_GS	ENSG00000170915	PAQR8	0	14	-0.00694763	0.0130024	-0.0324319	0.0185366	-0.534334	0.59311	0.958254
Whole_Blood_GS	ENSG00000055208	TAB2	0	14	-0.00200568	0.00375029	-0.00935611	0.00534476	-0.534806	0.592784	0.958254
Whole_Blood_GS	ENSG00000173852	DPY19L1	0	14	-0.00632661	0.0119068	-0.0296634	0.0170102	-0.531345	0.595179	0.958254
Whole_Blood_GS	ENSG00000136250	AOAH	0	14	-0.00675559	0.0125479	-0.031349	0.0178378	-0.538386	0.590311	0.958254
Whole_Blood_GS	ENSG00000196652	ZKSCAN5	0	14	0.00508807	0.00945245	-0.0134384	0.0236145	0.53828	0.590383	0.958254
Whole_Blood_GS	ENSG00000147364	FBXO25	0	14	-0.00180327	0.00339466	-0.00845669	0.00485015	-0.531208	0.595275	0.958254
Whole_Blood_GS	ENSG00000154319	FAM167A	0	14	0.00880142	0.016616	-0.0237653	0.0413682	0.529696	0.596323	0.958254
Whole_Blood_GS	ENSG00000254087	LYN	0	14	-0.00199729	0.00372488	-0.00929793	0.00530335	-0.536203	0.591818	0.958254
Whole_Blood_GS	ENSG00000160959	LRRC14	0	14	0.00538737	0.00999049	-0.0141936	0.0249684	0.53925	0.589714	0.958254
Whole_Blood_GS	ENSG00000107099	DOCK8	0	14	-0.00640837	0.0119983	-0.0299246	0.0171079	-0.534106	0.593268	0.958254
Whole_Blood_GS	ENSG00000172785	CBWD1	0	14	-0.00475813	0.00893914	-0.0222785	0.0127623	-0.532281	0.594531	0.958254
Whole_Blood_GS	ENSG00000120158	RCL1	0	14	0.00481335	0.00898331	-0.0127936	0.0224203	0.53581	0.59209	0.958254
Whole_Blood_GS	ENSG00000197646	PDCD1LG2	0	14	0.00400099	0.0074197	-0.0105413	0.0185433	0.539239	0.589722	0.958254
Whole_Blood_GS	ENSG00000234506	LINC01506	0	14	0.00291524	0.00546814	-0.00780212	0.0136326	0.533132	0.593942	0.958254
Whole_Blood_GS	ENSG00000119446	RBM18	0	14	-0.00358804	0.00675894	-0.0168353	0.00965923	-0.530859	0.595516	0.958254
Whole_Blood_GS	ENSG00000106976	DNM1	0	14	-0.00695984	0.0130802	-0.0325966	0.0186769	-0.532088	0.594665	0.958254
Monocytes_MESA	ENSG00000169504	CLIC4	0	14	0.0027053	0.00724162	-0.011488	0.0168986	0.373577	0.708719	0.958283
CD4T	ENSG00000111144	LTA4H	0	14	0.0055831	0.00880713	-0.0116786	0.0228448	0.633929	0.526127	0.958368
Nasal_Epithelium	ENSG00000135677	GNS	0	14	0.00520379	0.00860352	-0.0116588	0.0220664	0.604844	0.545283	0.958389
Nasal_Epithelium	ENSG00000104164	BLOC1S6	0	14	0.00353616	0.00584729	-0.00792433	0.0149966	0.604752	0.545344	0.958389
Nasal_Epithelium	ENSG00000135953	MFSD9	0	14	-0.00664611	0.0109808	-0.0281681	0.0148759	-0.605248	0.545014	0.958389
Nasal_Epithelium	ENSG00000077380	DYNC1I2	0	14	-0.00835679	0.0138118	-0.0354274	0.0187138	-0.605047	0.545148	0.958389
Nasal_Epithelium	ENSG00000164346	NSA2	0	14	0.0111171	0.0183877	-0.024922	0.0471563	0.604596	0.545448	0.958389
Nasal_Epithelium	ENSG00000196367	TRRAP	0	14	0.00195671	0.00323612	-0.00438597	0.00829938	0.604647	0.545414	0.958389
Nasal_Epithelium	ENSG00000040341	STAU2	0	14	0.00516323	0.00854099	-0.0115768	0.0219033	0.604523	0.545496	0.958389
Whole_Blood_GS	ENSG00000163534	FCRL1	0	14	0.00638211	0.0120693	-0.0172732	0.0300374	0.528791	0.596951	0.958394
Whole_Blood_GS	ENSG00000165490	DDIAS	0	14	-0.00228017	0.00431149	-0.0107305	0.00617019	-0.528859	0.596903	0.958394
Whole_Blood_GS	ENSG00000104177	MYEF2	0	14	0.00423238	0.0079986	-0.0114446	0.0199093	0.52914	0.596708	0.958394
Whole_Blood_GS	ENSG00000146242	TPBG	0	14	-0.00119053	0.0022504	-0.00560123	0.00322017	-0.529032	0.596783	0.958394
Nasal_Epithelium	ENSG00000143537	ADAM15	0	14	0.00663591	0.0109815	-0.0148873	0.0281592	0.604283	0.545655	0.958506
CD4T	ENSG00000122033	MTIF3	0	14	-0.00708739	0.0111914	-0.0290222	0.0148474	-0.633287	0.526546	0.958923
Monocytes_MESA	ENSG00000169598	DFFB	0	14	-0.00112465	0.00305255	-0.00710755	0.00485824	-0.368431	0.712552	0.95893
Monocytes_MESA	ENSG00000197728	RPS26	0	14	-0.00526476	0.0142341	-0.033163	0.0226335	-0.36987	0.711479	0.95893
Monocytes_MESA	ENSG00000129007	CALML4	0	14	-0.00266591	0.00724343	-0.0168628	0.011531	-0.368045	0.71284	0.95893
Monocytes_MESA	ENSG00000140395	WDR61	0	14	-0.00321121	0.00868862	-0.0202406	0.0138182	-0.369588	0.711689	0.95893
Monocytes_MESA	ENSG00000064547	LPAR2	0	14	0.00146589	0.00397811	-0.00633105	0.00926284	0.36849	0.712508	0.95893
Monocytes_MESA	ENSG00000129055	ANAPC13	0	14	-0.00558225	0.0151327	-0.0352419	0.0240774	-0.368886	0.712213	0.95893
Monocytes_MESA	ENSG00000005059	CCDC109B	0	14	0.00260047	0.00701273	-0.0111442	0.0163452	0.370822	0.71077	0.95893
Monocytes_MESA	ENSG00000182578	CSF1R	0	14	-0.0035949	0.00968871	-0.0225844	0.0153946	-0.37104	0.710607	0.95893
Monocytes_MESA	ENSG00000021355	SERPINB1	0	14	-0.00317879	0.00862844	-0.0200902	0.0137327	-0.368408	0.712569	0.95893
Monocytes_MESA	ENSG00000120437	ACAT2	0	14	0.00233693	0.00634971	-0.0101083	0.0147821	0.368036	0.712846	0.95893
Monocytes_MESA	ENSG00000001629	ANKIB1	0	14	-0.00181877	0.00488483	-0.0113929	0.00775531	-0.372331	0.709646	0.95893
Monocytes_MESA	ENSG00000175445	LPL	0	14	0.00334397	0.00901672	-0.0143285	0.0210164	0.370863	0.710739	0.95893
Monocytes_MESA	ENSG00000168546	GFRA2	0	14	-0.00317327	0.00862642	-0.0200807	0.0137342	-0.367855	0.712981	0.95893
Monocytes_MESA	ENSG00000136819	C9orf78	0	14	0.0031535	0.00855433	-0.0136127	0.0199197	0.368644	0.712393	0.95893
Nasal_Epithelium	ENSG00000148734	NPFFR1	0	14	-0.00211181	0.0034985	-0.00896874	0.00474513	-0.603632	0.546089	0.958939
Nasal_Epithelium	ENSG00000135525	MAP7	0	14	0.00202859	0.00335991	-0.00455671	0.00861389	0.603762	0.546002	0.958939
Nasal_Epithelium	ENSG00000076650	GPATCH1	0	14	-0.00613935	0.010174	-0.02608	0.0138013	-0.603434	0.54622	0.959006
Whole_Blood_GS	ENSG00000188157	AGRN	0	14	0.00463945	0.00901693	-0.0130334	0.0223123	0.514526	0.606884	0.959136
Whole_Blood_GS	ENSG00000116731	PRDM2	0	14	-0.00168353	0.00322974	-0.00801369	0.00464664	-0.521258	0.602187	0.959136
Whole_Blood_GS	ENSG00000040487	PQLC2	0	14	0.00314468	0.00611375	-0.00883805	0.0151274	0.514362	0.606999	0.959136
Whole_Blood_GS	ENSG00000162407	PLPP3	0	14	-0.00143943	0.00276465	-0.00685804	0.00397919	-0.520654	0.602607	0.959136
Whole_Blood_GS	ENSG00000163221	S100A12	0	14	0.00720431	0.0136748	-0.0195979	0.0340065	0.52683	0.598312	0.959136
Whole_Blood_GS	ENSG00000143546	S100A8	0	14	0.00515256	0.0100118	-0.0144702	0.0247753	0.51465	0.606797	0.959136
Whole_Blood_GS	ENSG00000198216	CACNA1E	0	14	0.00491982	0.00956419	-0.0138256	0.0236653	0.5144	0.606972	0.959136
Whole_Blood_GS	ENSG00000116711	PLA2G4A	0	14	-0.000362442	0.000699376	-0.00173319	0.00100831	-0.518236	0.604294	0.959136
Whole_Blood_GS	ENSG00000203697	CAPN8	0	14	-0.00405305	0.00770912	-0.0191626	0.0110566	-0.525747	0.599064	0.959136
Whole_Blood_GS	ENSG00000181218	HIST3H2A	0	14	-0.00249496	0.00479599	-0.0118949	0.006905	-0.520218	0.602912	0.959136
Whole_Blood_GS	ENSG00000151474	FRMD4A	0	14	0.00216466	0.00418047	-0.00602891	0.0103582	0.517802	0.604596	0.959136
Whole_Blood_GS	ENSG00000165733	BMS1	0	14	-0.00187437	0.00360096	-0.00893212	0.00518338	-0.520521	0.602701	0.959136
Whole_Blood_GS	ENSG00000256574	OR13A1	0	14	0.00283118	0.00550017	-0.00794895	0.0136113	0.514744	0.606732	0.959136
Whole_Blood_GS	ENSG00000133678	TMEM254	0	14	-0.00637429	0.0123536	-0.030587	0.0178384	-0.515985	0.605865	0.959136
Whole_Blood_GS	ENSG00000166136	NDUFB8	0	14	-0.000886833	0.0016948	-0.00420858	0.00243492	-0.523266	0.600789	0.959136
Whole_Blood_GS	ENSG00000237489	C10orf143	0	14	0.00461836	0.00885574	-0.0127386	0.0219753	0.52151	0.602012	0.959136
Whole_Blood_GS	ENSG00000254789	AC073172.1	0	14	0.00474937	0.00911737	-0.0131204	0.0226191	0.520914	0.602427	0.959136
Whole_Blood_GS	ENSG00000169519	METTL15	0	14	0.000973624	0.00187363	-0.00269863	0.00464588	0.519645	0.603311	0.959136
Whole_Blood_GS	ENSG00000149476	TKFC	0	14	0.00228448	0.00437202	-0.00628453	0.0108535	0.522522	0.601307	0.959136
Whole_Blood_GS	ENSG00000137502	RAB30	0	14	0.00143389	0.00275732	-0.00397036	0.00683813	0.52003	0.603042	0.959136
Whole_Blood_GS	ENSG00000110660	SLC35F2	0	14	0.00204667	0.00397936	-0.00575273	0.00984607	0.514322	0.607027	0.959136
Whole_Blood_GS	ENSG00000137731	FXYD2	0	14	0.00707818	0.0136309	-0.0196379	0.0337943	0.519274	0.60357	0.959136
Whole_Blood_GS	ENSG00000256582	LINC02390	0	14	-0.00708303	0.013558	-0.0336563	0.0194902	-0.522423	0.601376	0.959136
Whole_Blood_GS	ENSG00000167535	CACNB3	0	14	-0.00143611	0.00276445	-0.00685433	0.0039821	-0.519494	0.603416	0.959136
Whole_Blood_GS	ENSG00000161813	LARP4	0	14	0.00199516	0.0037835	-0.00542036	0.00941068	0.527332	0.597963	0.959136
Whole_Blood_GS	ENSG00000167767	KRT80	0	14	-0.0031079	0.00602498	-0.0149166	0.00870084	-0.515836	0.605969	0.959136
Whole_Blood_GS	ENSG00000182544	MFSD5	0	14	0.00316137	0.00611707	-0.00882786	0.0151506	0.516811	0.605288	0.959136
Whole_Blood_GS	ENSG00000070961	ATP2B1	0	14	0.00259189	0.00499335	-0.0071949	0.0123787	0.519068	0.603714	0.959136
Whole_Blood_GS	ENSG00000177169	ULK1	0	14	-0.00163332	0.00316259	-0.00783189	0.00456525	-0.51645	0.60554	0.959136
Whole_Blood_GS	ENSG00000118922	KLF12	0	14	0.00137498	0.00267163	-0.00386133	0.00661128	0.514657	0.606793	0.959136
Whole_Blood_GS	ENSG00000102524	TNFSF13B	0	14	-0.00180716	0.00346814	-0.00860459	0.00499028	-0.521074	0.602315	0.959136
Whole_Blood_GS	ENSG00000283361	CFAP97D2	0	14	0.00699986	0.013383	-0.0192304	0.0332302	0.52304	0.600947	0.959136
Whole_Blood_GS	ENSG00000100814	CCNB1IP1	0	14	-0.00406759	0.00785558	-0.0194642	0.0113291	-0.517796	0.6046	0.959136
Whole_Blood_GS	ENSG00000235194	PPP1R3E	0	14	-0.00369719	0.00704392	-0.017503	0.0101086	-0.524877	0.599669	0.959136
Whole_Blood_GS	ENSG00000157379	DHRS1	0	14	-0.00770659	0.0149223	-0.0369538	0.0215406	-0.516448	0.605542	0.959136
Whole_Blood_GS	ENSG00000151327	FAM177A1	0	14	-0.00618658	0.0118617	-0.0294351	0.017062	-0.521558	0.601978	0.959136
Whole_Blood_GS	ENSG00000100601	ALKBH1	0	14	0.00228519	0.00433284	-0.00620702	0.0107774	0.527412	0.597908	0.959136
Whole_Blood_GS	ENSG00000034053	APBA2	0	14	0.00626091	0.0120082	-0.0172746	0.0297965	0.521389	0.602096	0.959136
Whole_Blood_GS	ENSG00000140365	COMMD4	0	14	0.0031502	0.00605551	-0.00871838	0.0150188	0.52022	0.60291	0.959136
Whole_Blood_GS	ENSG00000058335	RASGRF1	0	14	0.000971677	0.00184425	-0.002643	0.00458635	0.526867	0.598286	0.959136
Whole_Blood_GS	ENSG00000140564	FURIN	0	14	0.00474388	0.00915292	-0.0131955	0.0226833	0.518291	0.604255	0.959136
Whole_Blood_GS	ENSG00000154227	CERS3	0	14	0.00672077	0.0128794	-0.0185224	0.0319639	0.521824	0.601793	0.959136
Whole_Blood_GS	ENSG00000010539	ZNF200	0	14	-0.00402655	0.00780003	-0.0193143	0.0112612	-0.516222	0.605699	0.959136
Whole_Blood_GS	ENSG00000067836	ROGDI	0	14	0.00722886	0.0139039	-0.0200222	0.0344799	0.519918	0.603121	0.959136
Whole_Blood_GS	ENSG00000103274	NUBP1	0	14	0.00206648	0.00401205	-0.00579699	0.00992996	0.51507	0.606504	0.959136
Whole_Blood_GS	ENSG00000103512	NOMO1	0	14	0.00170279	0.00331156	-0.00478774	0.00819332	0.514197	0.607114	0.959136
Whole_Blood_GS	ENSG00000260911	AC135050.3	0	14	0.00383016	0.00744232	-0.0107565	0.0184168	0.514647	0.6068	0.959136
Whole_Blood_GS	ENSG00000179918	SEPHS2	0	14	-0.00131776	0.00252217	-0.00626112	0.0036256	-0.52247	0.601343	0.959136
Whole_Blood_GS	ENSG00000090861	AARS	0	14	-0.00307735	0.00587556	-0.0145932	0.00843853	-0.523755	0.600449	0.959136
Whole_Blood_GS	ENSG00000065427	KARS	0	14	-0.00141011	0.00272746	-0.00675584	0.00393562	-0.517005	0.605153	0.959136
Whole_Blood_GS	ENSG00000108405	P2RX1	0	14	-0.00921297	0.0176507	-0.0438077	0.0253818	-0.52196	0.601698	0.959136
Whole_Blood_GS	ENSG00000176974	SHMT1	0	14	-0.00782936	0.0152101	-0.0376406	0.0219819	-0.514748	0.606729	0.959136
Whole_Blood_GS	ENSG00000227685	LINC02088	0	14	-0.00716184	0.0137076	-0.0340282	0.0197045	-0.522473	0.601341	0.959136
Whole_Blood_GS	ENSG00000015532	XYLT2	0	14	-0.00300224	0.00575898	-0.0142896	0.00828515	-0.521315	0.602147	0.959136
Whole_Blood_GS	ENSG00000136444	RSAD1	0	14	-0.00203008	0.0038828	-0.00964023	0.00558007	-0.522839	0.601086	0.959136
Whole_Blood_GS	ENSG00000247011	AC005920.1	0	14	0.00227297	0.00432714	-0.00620807	0.010754	0.525282	0.599387	0.959136
Whole_Blood_GS	ENSG00000213246	SUPT4H1	0	14	-0.00456193	0.0087345	-0.0216812	0.0125574	-0.522289	0.601469	0.959136
Whole_Blood_GS	ENSG00000169660	HEXD	0	14	0.00515332	0.00976639	-0.0139885	0.0242951	0.527658	0.597737	0.959136
Whole_Blood_GS	ENSG00000101608	MYL12A	0	14	-0.00440811	0.00844525	-0.0209605	0.0121443	-0.521963	0.601696	0.959136
Whole_Blood_GS	ENSG00000118276	B4GALT6	0	14	0.00142792	0.00271864	-0.00390052	0.00675635	0.525231	0.599422	0.959136
Whole_Blood_GS	ENSG00000104953	TLE6	0	14	0.00422353	0.00802011	-0.0114956	0.0199427	0.526618	0.598459	0.959136
Whole_Blood_GS	ENSG00000142303	ADAMTS10	0	14	0.00421144	0.00818004	-0.0118211	0.020244	0.514843	0.606663	0.959136
Whole_Blood_GS	ENSG00000179262	RAD23A	0	14	-0.000861566	0.00167077	-0.00413622	0.00241309	-0.51567	0.606085	0.959136
Whole_Blood_GS	ENSG00000167565	SERTAD3	0	14	0.00328114	0.00624763	-0.00896398	0.0155263	0.525182	0.599456	0.959136
Whole_Blood_GS	ENSG00000130726	TRIM28	0	14	-0.00268275	0.00518054	-0.0128364	0.00747092	-0.517852	0.604561	0.959136
Whole_Blood_GS	ENSG00000236790	LINC00299	0	14	-0.000988064	0.0019102	-0.00473198	0.00275586	-0.517257	0.604977	0.959136
Whole_Blood_GS	ENSG00000071575	TRIB2	0	14	0.00395141	0.00765776	-0.0110575	0.0189603	0.516	0.605854	0.959136
Whole_Blood_GS	ENSG00000116031	CD207	0	14	-0.00307765	0.0059129	-0.0146667	0.00851143	-0.520498	0.602717	0.959136
Whole_Blood_GS	ENSG00000144130	NT5DC4	0	14	-0.00440801	0.00852792	-0.0211224	0.0123064	-0.516892	0.605231	0.959136
Whole_Blood_GS	ENSG00000163161	ERCC3	0	14	0.00482998	0.00937962	-0.0135537	0.0232137	0.514944	0.606592	0.959136
Whole_Blood_GS	ENSG00000169994	MYO7B	0	14	0.00825103	0.0157013	-0.0225229	0.039025	0.5255	0.599235	0.959136
Whole_Blood_GS	ENSG00000136536	2025-03-07	0	14	-0.00200423	0.00380925	-0.00947022	0.00546175	-0.52615	0.598784	0.959136
Whole_Blood_GS	ENSG00000130414	NDUFA10	0	14	0.00602051	0.0115597	-0.016636	0.028677	0.52082	0.602492	0.959136
Whole_Blood_GS	ENSG00000089057	SLC23A2	0	14	-0.00353454	0.00686977	-0.016999	0.00992996	-0.514506	0.606898	0.959136
Whole_Blood_GS	ENSG00000101004	NINL	0	14	-0.00591465	0.0112521	-0.0279684	0.0161391	-0.525647	0.599133	0.959136
Whole_Blood_GS	ENSG00000142168	SOD1	0	14	-0.00284642	0.00552998	-0.013685	0.00799214	-0.514725	0.606745	0.959136
Whole_Blood_GS	ENSG00000100364	KIAA0930	0	14	0.00616832	0.0119938	-0.0173391	0.0296757	0.514293	0.607047	0.959136
Whole_Blood_GS	ENSG00000114902	SPCS1	0	14	0.00342621	0.00650359	-0.00932059	0.016173	0.526819	0.59832	0.959136
Whole_Blood_GS	ENSG00000113812	ACTR8	0	14	-0.00111062	0.00215563	-0.00533557	0.00311433	-0.515218	0.606401	0.959136
Whole_Blood_GS	ENSG00000240875	LINC00886	0	14	0.00698276	0.0133454	-0.0191737	0.0331393	0.523233	0.600812	0.959136
Whole_Blood_GS	ENSG00000180346	TIGD2	0	14	0.00193939	0.00376811	-0.00544598	0.00932475	0.514684	0.606774	0.959136
Whole_Blood_GS	ENSG00000138722	MMRN1	0	14	0.00318409	0.00605577	-0.00868499	0.0150532	0.525795	0.599031	0.959136
Whole_Blood_GS	ENSG00000145348	TBCK	0	14	-0.00236863	0.00455085	-0.0112881	0.00655088	-0.52048	0.602729	0.959136
Whole_Blood_GS	ENSG00000174720	LARP7	0	14	-0.000776655	0.00147529	-0.00366818	0.00211487	-0.52644	0.598582	0.959136
Whole_Blood_GS	ENSG00000109445	ZNF330	0	14	0.00282059	0.00538269	-0.00772928	0.0133705	0.524012	0.60027	0.959136
Whole_Blood_GS	ENSG00000234292	AC123595.1	0	14	-0.00113878	0.00218245	-0.00541631	0.00313875	-0.521787	0.601819	0.959136
Whole_Blood_GS	ENSG00000120318	ARAP3	0	14	-0.00270993	0.00526589	-0.0130309	0.00761102	-0.51462	0.606819	0.959136
Whole_Blood_GS	ENSG00000204677	FAM153C	0	14	0.00562566	0.010793	-0.0155281	0.0267795	0.521235	0.602203	0.959136
Whole_Blood_GS	ENSG00000204628	RACK1	0	14	0.00824692	0.0159861	-0.0230854	0.0395792	0.515879	0.605939	0.959136
Whole_Blood_GS	ENSG00000146063	TRIM41	0	14	-0.00370588	0.00712184	-0.0176644	0.0102527	-0.520355	0.602816	0.959136
Whole_Blood_GS	ENSG00000204574	ABCF1	0	14	-0.00392047	0.00753981	-0.0186982	0.0108573	-0.51997	0.603084	0.959136
Whole_Blood_GS	ENSG00000204564	C6orf136	0	14	0.00187805	0.00362866	-0.00523399	0.00899009	0.51756	0.604766	0.959136
Whole_Blood_GS	ENSG00000146070	PLA2G7	0	14	-0.00687335	0.0130932	-0.0325356	0.0187889	-0.524955	0.599614	0.959136
Whole_Blood_GS	ENSG00000173214	MFSD4B	0	14	0.00343395	0.0066561	-0.00961178	0.0164797	0.515909	0.605918	0.959136
Whole_Blood_GS	ENSG00000029363	BCLAF1	0	5	-0.00393969	0.00759161	-0.018819	0.0109396	-0.518952	0.603794	0.959136
Whole_Blood_GS	ENSG00000122335	SERAC1	0	14	0.00376481	0.00726437	-0.0104731	0.0180027	0.518257	0.604279	0.959136
Whole_Blood_GS	ENSG00000011275	RNF216	0	14	0.00168238	0.00325373	-0.00469482	0.00805958	0.517061	0.605114	0.959136
Whole_Blood_GS	ENSG00000188372	ZP3	0	14	-0.00752427	0.0145932	-0.0361265	0.021078	-0.5156	0.606134	0.959136
Whole_Blood_GS	ENSG00000232053	AC078845.1	0	14	-0.00170748	0.00331835	-0.00821133	0.00479637	-0.514556	0.606863	0.959136
Whole_Blood_GS	ENSG00000183779	ZNF703	0	14	-0.00179959	0.00341675	-0.0084963	0.00489713	-0.526695	0.598406	0.959136
Whole_Blood_GS	ENSG00000171316	CHD7	0	14	-0.00310226	0.00601364	-0.0148888	0.00868426	-0.515871	0.605944	0.959136
Whole_Blood_GS	ENSG00000136999	CCN3	0	14	-0.00176858	0.00340949	-0.00845105	0.00491389	-0.518723	0.603954	0.959136
Whole_Blood_GS	ENSG00000169398	PTK2	0	14	-0.00294432	0.00566513	-0.0140478	0.00815913	-0.519727	0.603254	0.959136
Whole_Blood_GS	ENSG00000178814	OPLAH	0	14	0.00153931	0.00292771	-0.00419889	0.00727751	0.525773	0.599046	0.959136
Whole_Blood_GS	ENSG00000172159	FRMD3	0	14	-0.00180216	0.00347663	-0.00861623	0.00501192	-0.518363	0.604205	0.959136
Whole_Blood_GS	ENSG00000119326	CTNNAL1	0	14	-0.00339605	0.00657229	-0.0162775	0.00948539	-0.516723	0.60535	0.959136
Whole_Blood_GS	ENSG00000176386	CDC26	0	14	-0.00639229	0.0124145	-0.0307242	0.0179396	-0.514907	0.606618	0.959136
Whole_Blood_GS	ENSG00000095261	PSMD5	0	14	-0.00286981	0.00557218	-0.0137911	0.00805146	-0.515025	0.606535	0.959136
Whole_Blood_GS	ENSG00000085265	FCN1	0	14	0.00652628	0.0124267	-0.0178297	0.0308822	0.525181	0.599457	0.959136
Whole_Blood_GS	ENSG00000152465	NMT2	0	14	-0.00642197	0.0125055	-0.0309323	0.0180884	-0.513531	0.60758	0.959161
Whole_Blood_GS	ENSG00000123200	ZC3H13	0	14	-0.00140555	0.00273766	-0.00677126	0.00396016	-0.513414	0.607662	0.959161
Whole_Blood_GS	ENSG00000012963	UBR7	0	14	0.00136659	0.00266166	-0.00385017	0.00658335	0.513435	0.607647	0.959161
Whole_Blood_GS	ENSG00000271109	AC008555.4	0	14	0.00792797	0.0154456	-0.0223449	0.0382008	0.513283	0.607753	0.959161
Whole_Blood_GS	ENSG00000189430	NCR1	0	14	0.00136036	0.00264786	-0.00382935	0.00655006	0.513758	0.607421	0.959161
Whole_Blood_GS	ENSG00000177663	IL17RA	0	14	-0.00400575	0.0077973	-0.0192882	0.0112767	-0.513735	0.607437	0.959161
Whole_Blood_GS	ENSG00000147416	ATP6V1B2	0	14	-0.000373554	0.000727771	-0.00179996	0.00105285	-0.513285	0.607752	0.959161
CD4T	ENSG00000131236	CAP1	0	14	-0.0026199	0.00414071	-0.0107356	0.00549574	-0.632718	0.526918	0.959181
CD4T	ENSG00000105270	CLIP3	0	14	0.00573489	0.00906362	-0.0120295	0.0234993	0.632737	0.526905	0.959181
Nasal_Epithelium	ENSG00000134809	TIMM10	0	14	0.00801773	0.0133051	-0.0180597	0.0340952	0.602607	0.54677	0.959237
Nasal_Epithelium	ENSG00000278311	GGNBP2	0	14	0.00182223	0.00302299	-0.00410272	0.00774718	0.602791	0.546647	0.959237
Nasal_Epithelium	ENSG00000159128	IFNGR2	0	14	0.0025323	0.00420274	-0.00570492	0.0107695	0.602536	0.546818	0.959237
Nasal_Epithelium	ENSG00000100416	TRMU	0	14	0.0034792	0.00577296	-0.00783559	0.014794	0.602671	0.546727	0.959237
Nasal_Epithelium	ENSG00000111877	MCM9	0	14	0.00345526	0.00573143	-0.00777813	0.0146886	0.602862	0.5466	0.959237
Nasal_Epithelium	ENSG00000214290	COLCA2	0	14	-0.00664297	0.0110365	-0.0282742	0.0149883	-0.601907	0.547236	0.959316
Nasal_Epithelium	ENSG00000119636	BBOF1	0	14	-0.00937031	0.0155631	-0.0398734	0.0211328	-0.602086	0.547117	0.959316
Nasal_Epithelium	ENSG00000168679	SLC16A4	0	14	0.0093435	0.0155301	-0.021095	0.039782	0.601637	0.547416	0.959316
Nasal_Epithelium	ENSG00000101493	ZNF516	0	14	0.00142108	0.00236126	-0.0032069	0.00604906	0.601834	0.547285	0.959316
Nasal_Epithelium	ENSG00000196345	ZKSCAN7	0	14	0.00255307	0.0042432	-0.00576344	0.0108696	0.601687	0.547383	0.959316
Nasal_Epithelium	ENSG00000111859	NEDD9	0	14	0.00462793	0.00769234	-0.0104488	0.0197046	0.601628	0.547422	0.959316
Nasal_Epithelium	ENSG00000185344	ATP6V0A2	0	14	0.00882793	0.0146773	-0.019939	0.0375949	0.601469	0.547528	0.959339
Whole_Blood_GS	ENSG00000105483	CARD8	0	14	0.00717019	0.0139783	-0.0202267	0.0345671	0.512953	0.607984	0.959385
Monocytes_MESA	ENSG00000107566	ERLIN1	0	14	-0.00122114	0.00332903	-0.00774591	0.00530364	-0.366814	0.713757	0.959388
Monocytes_MESA	ENSG00000214941	ZSWIM7	0	14	0.00527574	0.0143881	-0.0229244	0.0334759	0.366674	0.713862	0.959388
Nasal_Epithelium	ENSG00000135452	TSPAN31	0	14	0.0027177	0.00452221	-0.00614568	0.0115811	0.600967	0.547862	0.959434
Nasal_Epithelium	ENSG00000119537	KDSR	0	14	-0.00402909	0.00670283	-0.0171664	0.00910822	-0.601103	0.547772	0.959434
Nasal_Epithelium	ENSG00000174453	VWC2L	0	14	0.00352516	0.00586359	-0.00796727	0.0150176	0.601195	0.54771	0.959434
Whole_Blood_GS	ENSG00000091490	SEL1L3	0	14	-0.00448952	0.00875697	-0.0216529	0.0126738	-0.51268	0.608176	0.95947
Whole_Blood_GS	ENSG00000273230	AC102953.2	0	14	-0.00563826	0.0109989	-0.0271957	0.0159192	-0.512621	0.608216	0.95947
Monocytes_MESA	ENSG00000125900	SIRPD	0	14	-0.00242778	0.00664898	-0.0154595	0.010604	-0.365136	0.71501	0.959528
Monocytes_MESA	ENSG00000125869	LAMP5	0	14	-0.00369919	0.0101023	-0.0234994	0.016101	-0.366172	0.714237	0.959528
Monocytes_MESA	ENSG00000184221	OLIG1	0	14	-0.00212356	0.00581663	-0.013524	0.00927683	-0.365085	0.715048	0.959528
Monocytes_MESA	ENSG00000119139	TJP2	0	14	0.00359084	0.00983308	-0.0156816	0.0228633	0.365179	0.714977	0.959528
Monocytes_MESA	ENSG00000140450	ARRDC4	0	14	0.00639233	0.0175636	-0.0280318	0.0408164	0.363952	0.715894	0.959573
Monocytes_MESA	ENSG00000084733	RAB10	0	14	0.00198693	0.00545717	-0.00870892	0.0126828	0.364096	0.715786	0.959573
Monocytes_MESA	ENSG00000085449	WDFY1	0	14	-0.00198424	0.00544176	-0.0126499	0.00868142	-0.364632	0.715386	0.959573
CD4T	ENSG00000256188	TAS2R30	0	14	0.00235196	0.00373626	-0.00497098	0.0096749	0.629495	0.529025	0.959647
CD4T	ENSG00000167528	ZNF641	0	14	-0.00431614	0.0068705	-0.0177821	0.00914979	-0.628213	0.529864	0.959647
CD4T	ENSG00000123349	PFDN5	0	14	0.00369016	0.00587067	-0.00781613	0.0151965	0.628576	0.529626	0.959647
CD4T	ENSG00000187961	KLHL17	0	14	0.00368754	0.00587578	-0.00782878	0.0152039	0.627583	0.530277	0.959647
CD4T	ENSG00000189171	S100A13	0	14	-0.00509691	0.0080763	-0.0209262	0.0107323	-0.631094	0.527979	0.959647
CD4T	ENSG00000117691	NENF	0	14	0.00205209	0.00325362	-0.00432489	0.00842908	0.63071	0.52823	0.959647
CD4T	ENSG00000108100	CCNY	0	14	-0.00496343	0.00789272	-0.0204329	0.010506	-0.628862	0.529439	0.959647
CD4T	ENSG00000213551	DNAJC9	0	14	-0.00763345	0.0121191	-0.0313865	0.0161196	-0.629869	0.528781	0.959647
CD4T	ENSG00000092203	TOX4	0	14	-0.00378795	0.00603457	-0.0156155	0.0080396	-0.627707	0.530196	0.959647
CD4T	ENSG00000180979	LRRC57	0	14	-0.00338883	0.00538542	-0.0139441	0.00716639	-0.62926	0.529179	0.959647
CD4T	ENSG00000205220	PSMB10	0	14	0.00368883	0.00586406	-0.00780452	0.0151822	0.629057	0.529312	0.959647
CD4T	ENSG00000108582	CPD	0	14	-0.00420731	0.0066993	-0.0173377	0.00892308	-0.628022	0.52999	0.959647
CD4T	ENSG00000131469	RPL27	0	14	-0.00653706	0.0103481	-0.026819	0.0137449	-0.631715	0.527573	0.959647
CD4T	ENSG00000186496	ZNF396	0	14	0.00874401	0.0138594	-0.0184198	0.0359078	0.63091	0.528099	0.959647
CD4T	ENSG00000179855	GIPC3	0	14	-0.00477392	0.00759892	-0.0196675	0.0101197	-0.628237	0.529849	0.959647
CD4T	ENSG00000076662	ICAM3	0	14	-0.0060326	0.00960466	-0.0248574	0.0127922	-0.628091	0.529944	0.959647
CD4T	ENSG00000160336	ZNF761	0	14	-0.00514074	0.00813233	-0.0210798	0.0107983	-0.632137	0.527297	0.959647
CD4T	ENSG00000163053	SLC16A14	0	14	0.00268431	0.00426682	-0.00567851	0.0110471	0.629112	0.529276	0.959647
CD4T	ENSG00000064787	BCAS1	0	14	-0.00623278	0.00988346	-0.025604	0.0131384	-0.630627	0.528284	0.959647
CD4T	ENSG00000279597	AL031593.1	0	14	0.00385649	0.00612937	-0.00815686	0.0158698	0.629182	0.52923	0.959647
CD4T	ENSG00000053900	ANAPC4	0	14	0.00667401	0.0106047	-0.0141108	0.0274588	0.629346	0.529123	0.959647
CD4T	ENSG00000156219	ART3	0	14	0.00377244	0.00597183	-0.00793213	0.015477	0.631706	0.527579	0.959647
CD4T	ENSG00000249203	LINC02224	0	14	-0.00747467	0.0119063	-0.0308106	0.0158612	-0.627791	0.530141	0.959647
CD4T	ENSG00000129422	MTUS1	0	14	0.00771677	0.0122326	-0.0162587	0.0316922	0.630837	0.528147	0.959647
CD4T	ENSG00000167034	NKX3-1	0	14	0.00321136	0.00510447	-0.00679321	0.0132159	0.629128	0.529265	0.959647
CD4T	ENSG00000137154	RPS6	0	14	0.00236756	0.00376687	-0.00501537	0.00975049	0.628522	0.529662	0.959647
CD4T	ENSG00000130635	COL5A1	0	14	0.0018171	0.00288899	-0.00384523	0.00747942	0.628972	0.529367	0.959647
Nasal_Epithelium	ENSG00000162430	SELENON	0	14	0.00340885	0.00567622	-0.00771633	0.014534	0.60055	0.54814	0.959661
Nasal_Epithelium	ENSG00000152056	AP1S3	0	14	0.00386565	0.00643897	-0.0087545	0.0164858	0.600353	0.548271	0.959661
Nasal_Epithelium	ENSG00000114127	XRN1	0	14	0.00285238	0.0047507	-0.00645883	0.0121636	0.600411	0.548232	0.959661
Whole_Blood_GS	ENSG00000101470	TNNC2	0	14	0.00536803	0.0104783	-0.0151691	0.0259052	0.512299	0.608442	0.959686
Whole_Blood_GS	ENSG00000154511	DIPK1A	0	14	-0.00143182	0.00279772	-0.00691525	0.0040516	-0.511783	0.608803	0.95969
Whole_Blood_GS	ENSG00000181074	OR52N4	0	14	0.00214409	0.0041936	-0.00607522	0.0103634	0.511276	0.609157	0.95969
Whole_Blood_GS	ENSG00000149182	ARFGAP2	0	14	-0.00236254	0.00461906	-0.0114157	0.00669065	-0.511477	0.609017	0.95969
Whole_Blood_GS	ENSG00000135480	KRT7	0	14	0.00192065	0.00375457	-0.00543817	0.00927946	0.51155	0.608966	0.95969
Whole_Blood_GS	ENSG00000188277	C15orf62	0	14	-0.00298817	0.00583566	-0.0144258	0.0084495	-0.512055	0.608613	0.95969
Whole_Blood_GS	ENSG00000105341	DMAC2	0	14	-0.00542381	0.0105944	-0.0261885	0.0153409	-0.51195	0.608686	0.95969
Whole_Blood_GS	ENSG00000063180	CA11	0	14	-0.00315697	0.0061676	-0.0152452	0.0089313	-0.511864	0.608746	0.95969
Whole_Blood_GS	ENSG00000100060	MFNG	0	14	0.00131524	0.00257188	-0.00372555	0.00635603	0.511391	0.609077	0.95969
CD4T	ENSG00000149499	EML3	0	14	-0.00319871	0.00511145	-0.013217	0.00681955	-0.625792	0.531451	0.959753
CD4T	ENSG00000057252	SOAT1	0	14	0.00781067	0.0124598	-0.01661	0.0322314	0.626871	0.530744	0.959753
CD4T	ENSG00000152213	ARL11	0	14	0.00364617	0.00581427	-0.00774959	0.0150419	0.627107	0.530589	0.959753
CD4T	ENSG00000213614	HEXA	0	14	-0.00510093	0.00814089	-0.0210568	0.0108549	-0.626581	0.530934	0.959753
CD4T	ENSG00000140577	CRTC3	0	14	-0.0020257	0.0032369	-0.0083699	0.0043185	-0.625816	0.531436	0.959753
CD4T	ENSG00000206527	HACD2	0	14	-0.0033683	0.00537971	-0.0139123	0.00717573	-0.626112	0.531242	0.959753
CD4T	ENSG00000204614	TRIM40	0	14	0.00427613	0.00682085	-0.00909249	0.0176448	0.626921	0.530711	0.959753
CD4T	ENSG00000147548	NSD3	0	14	-0.00233223	0.00372715	-0.0096373	0.00497284	-0.625741	0.531485	0.959753
CD4T	ENSG00000197858	GPAA1	0	14	0.00464702	0.00741992	-0.00989576	0.0191898	0.626289	0.531125	0.959753
CD4T	ENSG00000165698	SPACA9	0	14	-0.00173794	0.00277659	-0.00717995	0.00370407	-0.625926	0.531363	0.959753
Nasal_Epithelium	ENSG00000162591	MEGF6	0	14	0.00241657	0.0040283	-0.00547875	0.0103119	0.599899	0.548574	0.959759
Nasal_Epithelium	ENSG00000162419	GMEB1	0	14	0.00130324	0.0021764	-0.00296242	0.0055689	0.598805	0.549303	0.959759
Nasal_Epithelium	ENSG00000121900	TMEM54	0	14	-0.00460628	0.0076913	-0.019681	0.0104684	-0.598896	0.549243	0.959759
Nasal_Epithelium	ENSG00000157326	DHRS4	0	14	-0.0081951	0.0136891	-0.0350253	0.0186351	-0.598658	0.549401	0.959759
Nasal_Epithelium	ENSG00000166869	CHP2	0	14	-0.0109621	0.0182994	-0.0468282	0.024904	-0.599041	0.549146	0.959759
Nasal_Epithelium	ENSG00000097096	SYDE2	0	14	-0.00516683	0.00863369	-0.0220886	0.0117549	-0.59845	0.549539	0.959759
Nasal_Epithelium	ENSG00000008869	HEATR5B	0	14	0.00731573	0.0121946	-0.0165853	0.0312167	0.599915	0.548563	0.959759
Nasal_Epithelium	ENSG00000119865	CNRIP1	0	14	0.00111234	0.00185856	-0.00253038	0.00475506	0.598495	0.54951	0.959759
Nasal_Epithelium	ENSG00000196290	NIF3L1	0	14	0.0026294	0.00438988	-0.00597461	0.0112334	0.598968	0.549194	0.959759
Nasal_Epithelium	ENSG00000168314	MOBP	0	14	-0.00207613	0.00346806	-0.00887341	0.00472114	-0.598644	0.54941	0.959759
Nasal_Epithelium	ENSG00000172331	BPGM	0	14	0.00849601	0.0141818	-0.0192999	0.0362919	0.599077	0.549122	0.959759
Nasal_Epithelium	ENSG00000165084	C8orf34	0	14	-0.00522369	0.00872581	-0.022326	0.0118786	-0.598648	0.549408	0.959759
Nasal_Epithelium	ENSG00000165238	WNK2	0	14	0.00378746	0.00631454	-0.00858881	0.0161637	0.599799	0.54864	0.959759
Whole_Blood_GS	ENSG00000277149	TYW1B	0	14	-0.00898508	0.0175808	-0.0434429	0.0254727	-0.511073	0.6093	0.959775
Whole_Blood_GS	ENSG00000112033	PPARD	0	14	0.00149152	0.00291987	-0.00423132	0.00721435	0.510817	0.60948	0.959917
Whole_Blood_GS	ENSG00000172367	PDZD3	0	14	-0.00341023	0.00667921	-0.0165012	0.00968078	-0.510574	0.609649	0.960042
Whole_Blood_GS	ENSG00000165131	LLCFC1	0	14	0.00369728	0.0072432	-0.0104991	0.0178937	0.510449	0.609737	0.960042
Nasal_Epithelium	ENSG00000059588	TARBP1	0	14	0.00440583	0.00782189	-0.0109248	0.0197365	0.563269	0.573252	0.960055
Nasal_Epithelium	ENSG00000168275	COA6	0	14	-0.00345674	0.00609723	-0.0154071	0.00849361	-0.566936	0.570757	0.960055
Nasal_Epithelium	ENSG00000116962	NID1	0	14	-0.0033793	0.0057804	-0.0147087	0.00795007	-0.584615	0.558807	0.960055
Nasal_Epithelium	ENSG00000123240	OPTN	0	14	-0.00385146	0.0068823	-0.0173405	0.0096376	-0.559618	0.57574	0.960055
Nasal_Epithelium	ENSG00000150093	ITGB1	0	14	-0.00409271	0.0069271	-0.0176696	0.00948415	-0.590826	0.554637	0.960055
Nasal_Epithelium	ENSG00000138346	DNA2	0	14	-0.00419611	0.00723815	-0.0183826	0.00999041	-0.579721	0.562103	0.960055
Nasal_Epithelium	ENSG00000180817	PPA1	0	14	-0.0095732	0.0167948	-0.0424903	0.0233439	-0.570011	0.56867	0.960055
Nasal_Epithelium	ENSG00000156026	MCU	0	14	0.0043827	0.00752765	-0.0103712	0.0191366	0.582213	0.560423	0.960055
Nasal_Epithelium	ENSG00000188199	NUTM2B	0	14	-0.00709352	0.0120399	-0.0306913	0.0165042	-0.589168	0.555748	0.960055
Nasal_Epithelium	ENSG00000165678	GHITM	0	14	-0.00454413	0.00794896	-0.0201238	0.0110355	-0.571664	0.56755	0.960055
Nasal_Epithelium	ENSG00000095587	TLL2	0	14	0.00140715	0.00238804	-0.00327332	0.00608762	0.589251	0.555693	0.960055
Nasal_Epithelium	ENSG00000059573	ALDH18A1	0	14	0.00289504	0.00519946	-0.00729572	0.0130858	0.556795	0.577667	0.960055
Nasal_Epithelium	ENSG00000165879	FRAT1	0	14	0.00297122	0.00538587	-0.00758489	0.0135273	0.551669	0.581175	0.960055
Nasal_Epithelium	ENSG00000107554	DNMBP	0	14	0.00388843	0.00651071	-0.00887234	0.0166492	0.597235	0.55035	0.960055
Nasal_Epithelium	ENSG00000107819	SFXN3	0	14	0.00430756	0.00744875	-0.0102917	0.0189068	0.578293	0.563066	0.960055
Nasal_Epithelium	ENSG00000107821	KAZALD1	0	14	-0.00443367	0.00767244	-0.0194714	0.010604	-0.57787	0.563352	0.960055
Nasal_Epithelium	ENSG00000173915	ATP5MK	0	14	-0.00224225	0.00383685	-0.00976234	0.00527784	-0.584398	0.558952	0.960055
Nasal_Epithelium	ENSG00000156384	SFR1	0	14	-0.000781975	0.00140238	-0.0035306	0.00196665	-0.557605	0.577114	0.960055
Nasal_Epithelium	ENSG00000197893	NRAP	0	14	0.00288388	0.00519377	-0.00729571	0.0130635	0.555259	0.578718	0.960055
Nasal_Epithelium	ENSG00000165650	PDZD8	0	14	0.00664223	0.011852	-0.0165872	0.0298717	0.560432	0.575185	0.960055
Nasal_Epithelium	ENSG00000188613	NANOS1	0	14	-0.00351206	0.00594557	-0.0151652	0.00814105	-0.590701	0.554721	0.960055
Nasal_Epithelium	ENSG00000213185	FAM24B	0	14	-0.00259398	0.00441401	-0.0112453	0.00605731	-0.58767	0.556754	0.960055
Nasal_Epithelium	ENSG00000165752	STK32C	0	14	0.00174384	0.00312944	-0.00438974	0.00787743	0.557238	0.577365	0.960055
Nasal_Epithelium	ENSG00000130640	TUBGCP2	0	14	0.00969845	0.0162801	-0.0222099	0.0416068	0.595726	0.551358	0.960055
Nasal_Epithelium	ENSG00000214063	TSPAN4	0	14	0.00255764	0.00443632	-0.00613738	0.0112527	0.576524	0.564261	0.960055
Nasal_Epithelium	ENSG00000099849	RASSF7	0	14	0.00273912	0.00496295	-0.00698809	0.0124663	0.551913	0.581008	0.960055
Nasal_Epithelium	ENSG00000184363	PKP3	0	14	-0.00340747	0.00623378	-0.0156255	0.00881052	-0.546613	0.584644	0.960055
Nasal_Epithelium	ENSG00000130592	LSP1	0	14	0.010411	0.0178307	-0.0245365	0.0453585	0.58388	0.559301	0.960055
Nasal_Epithelium	ENSG00000110665	C11orf21	0	14	0.0075524	0.0130868	-0.0180972	0.033202	0.577102	0.56387	0.960055
Nasal_Epithelium	ENSG00000226288	OR52I2	0	14	0.00236529	0.00415134	-0.00577118	0.0105018	0.569766	0.568837	0.960055
Nasal_Epithelium	ENSG00000110169	HPX	0	14	0.00374489	0.00646332	-0.00892298	0.0164128	0.579407	0.562314	0.960055
Nasal_Epithelium	ENSG00000132275	RRP8	0	14	0.00308138	0.00529759	-0.00730171	0.0134645	0.581657	0.560798	0.960055
Nasal_Epithelium	ENSG00000152219	ARL14EP	0	14	-0.00580303	0.0105877	-0.0265545	0.0149485	-0.548091	0.583629	0.960055
Nasal_Epithelium	ENSG00000085117	CD82	0	14	-0.00227732	0.00415909	-0.010429	0.00587434	-0.547552	0.583999	0.960055
Nasal_Epithelium	ENSG00000181830	SLC35C1	0	14	0.00414736	0.0072679	-0.0100975	0.0183922	0.57064	0.568243	0.960055
Nasal_Epithelium	ENSG00000149476	TKFC	0	14	-0.00382963	0.00653749	-0.0166429	0.00898362	-0.585794	0.558014	0.960055
Nasal_Epithelium	ENSG00000168060	NAALADL1	0	14	0.00202761	0.00363737	-0.0051015	0.00915673	0.557439	0.577227	0.960055
Nasal_Epithelium	ENSG00000006534	ALDH3B1	0	14	0.00508386	0.00869193	-0.011952	0.0221197	0.584894	0.558619	0.960055
Nasal_Epithelium	ENSG00000175575	PAAF1	0	14	-0.0059922	0.0109621	-0.0274776	0.0154932	-0.546627	0.584635	0.960055
Nasal_Epithelium	ENSG00000166435	XRRA1	0	14	-0.00984449	0.0168968	-0.0429615	0.0232725	-0.582626	0.560145	0.960055
Nasal_Epithelium	ENSG00000165490	DDIAS	0	14	-0.00450829	0.00756837	-0.019342	0.0103254	-0.595676	0.551392	0.960055
Nasal_Epithelium	ENSG00000165323	FAT3	0	14	-0.00247832	0.00438944	-0.0110815	0.00612483	-0.564609	0.57234	0.960055
Nasal_Epithelium	ENSG00000187151	ANGPTL5	0	14	-0.00213539	0.00359499	-0.00918145	0.00491066	-0.593991	0.552518	0.960055
Nasal_Epithelium	ENSG00000160072	ATAD3B	0	14	0.00438017	0.00777833	-0.0108651	0.0196254	0.563125	0.57335	0.960055
Nasal_Epithelium	ENSG00000008130	NADK	0	14	-0.00327983	0.0059732	-0.0149871	0.00842742	-0.549092	0.582943	0.960055
Nasal_Epithelium	ENSG00000130762	ARHGEF16	0	14	-0.00341988	0.00616415	-0.0155014	0.00866163	-0.554802	0.57903	0.960055
Nasal_Epithelium	ENSG00000215912	TTC34	0	14	-0.00260536	0.00467026	-0.0117589	0.00654818	-0.557862	0.576938	0.960055
Nasal_Epithelium	ENSG00000188807	TMEM201	0	14	-0.00263575	0.00457891	-0.0116102	0.00633874	-0.575629	0.564866	0.960055
Nasal_Epithelium	ENSG00000076864	RAP1GAP	0	14	0.00658778	0.011851	-0.0166397	0.0298153	0.555885	0.578289	0.960055
Nasal_Epithelium	ENSG00000142677	IL22RA1	0	14	0.00215334	0.00376793	-0.00523166	0.00953834	0.571491	0.567667	0.960055
Nasal_Epithelium	ENSG00000084652	TXLNA	0	14	0.00212201	0.00373449	-0.00519745	0.00944148	0.568221	0.569885	0.960055
Nasal_Epithelium	ENSG00000160094	ZNF362	0	14	-0.00249456	0.00438998	-0.0110988	0.00610965	-0.56824	0.569872	0.960055
Nasal_Epithelium	ENSG00000284773	ENSG00000284773	0	14	-0.00217219	0.00376652	-0.00955443	0.00521005	-0.57671	0.564135	0.960055
Nasal_Epithelium	ENSG00000116871	MAP7D1	0	14	-0.00195599	0.00343283	-0.00868422	0.00477223	-0.56979	0.56882	0.960055
Nasal_Epithelium	ENSG00000110777	POU2AF1	0	14	0.0030854	0.00559253	-0.00787576	0.0140466	0.5517	0.581154	0.960055
Nasal_Epithelium	ENSG00000150750	C11orf53	0	14	-0.0029383	0.00521718	-0.0131638	0.0072872	-0.563196	0.573302	0.960055
Nasal_Epithelium	ENSG00000150782	IL18	1	14	0.0041652	0.00728472	-0.0101126	0.018443	0.571772	0.567476	0.960055
Nasal_Epithelium	ENSG00000168092	PAFAH1B2	0	14	-0.00270737	0.00473752	-0.0119927	0.006578	-0.571474	0.567678	0.960055
Nasal_Epithelium	ENSG00000160695	VPS11	0	14	0.00738094	0.0130385	-0.018174	0.0329359	0.566089	0.571333	0.960055
Nasal_Epithelium	ENSG00000110002	VWA5A	0	14	-0.00566054	0.010336	-0.0259187	0.0145977	-0.547653	0.583931	0.960055
Nasal_Epithelium	ENSG00000166261	ZNF202	0	14	0.000810044	0.00144708	-0.00202619	0.00364627	0.559777	0.575631	0.960055
Nasal_Epithelium	ENSG00000151062	CACNA2D4	0	14	-0.00115507	0.0020947	-0.0052606	0.00295047	-0.551424	0.581343	0.960055
Nasal_Epithelium	ENSG00000078237	TIGAR	0	14	0.00532364	0.00940435	-0.0131085	0.0237558	0.566083	0.571337	0.960055
Nasal_Epithelium	ENSG00000010292	NCAPD2	0	14	-0.00126462	0.00215586	-0.00549003	0.0029608	-0.586594	0.557476	0.960055
Nasal_Epithelium	ENSG00000177675	CD163L1	0	14	0.00298749	0.00542056	-0.00763662	0.0136116	0.55114	0.581538	0.960055
Nasal_Epithelium	ENSG00000003056	M6PR	0	14	-0.00520781	0.00915338	-0.0231481	0.0127325	-0.568949	0.56939	0.960055
Nasal_Epithelium	ENSG00000256537	SMIM10L1	0	14	-0.0106358	0.0193154	-0.0484932	0.0272216	-0.550641	0.58188	0.960055
Nasal_Epithelium	ENSG00000151491	EPS8	0	14	0.00750957	0.0134995	-0.0189489	0.033968	0.556287	0.578015	0.960055
Nasal_Epithelium	ENSG00000151229	SLC2A13	0	14	0.00496301	0.00885935	-0.012401	0.022327	0.560201	0.575343	0.960055
Nasal_Epithelium	ENSG00000188906	LRRK2	0	14	0.00583286	0.0100049	-0.0137763	0.025442	0.583003	0.559891	0.960055
Nasal_Epithelium	ENSG00000177119	ANO6	0	14	0.00443738	0.0075891	-0.010437	0.0193117	0.584704	0.558747	0.960055
Nasal_Epithelium	ENSG00000211584	SLC48A1	0	14	-0.00368128	0.00652053	-0.0164613	0.00909873	-0.564568	0.572368	0.960055
Nasal_Epithelium	ENSG00000076067	RBMS2	0	14	0.00641245	0.0108841	-0.0149201	0.027745	0.589155	0.555757	0.960055
Nasal_Epithelium	ENSG00000173598	NUDT4	0	14	-0.00369564	0.00672656	-0.0168795	0.00948819	-0.549409	0.582725	0.960055
Nasal_Epithelium	ENSG00000017427	IGF1	0	14	-0.00185164	0.00338451	-0.00848516	0.00478188	-0.547092	0.584316	0.960055
Nasal_Epithelium	ENSG00000151136	BTBD11	0	14	0.0029582	0.00517374	-0.00718214	0.0130985	0.571772	0.567476	0.960055
Nasal_Epithelium	ENSG00000089159	PXN	0	14	-0.00176238	0.00303636	-0.00771354	0.00418878	-0.580424	0.561629	0.960055
Nasal_Epithelium	ENSG00000088986	DYNLL1	0	14	-0.00260669	0.00439885	-0.0112283	0.00601489	-0.592585	0.553459	0.960055
Nasal_Epithelium	ENSG00000130783	CCDC62	0	14	-0.0018985	0.00336654	-0.00849681	0.0046998	-0.563932	0.5728	0.960055
Nasal_Epithelium	ENSG00000121741	ZMYM2	0	14	0.00157079	0.00286883	-0.00405202	0.00719359	0.547536	0.58401	0.960055
Nasal_Epithelium	ENSG00000151835	SACS	0	14	0.0025601	0.00432366	-0.0059141	0.0110343	0.592116	0.553773	0.960055
Nasal_Epithelium	ENSG00000132963	POMP	0	14	0.00322258	0.00542219	-0.00740471	0.0138499	0.594332	0.55229	0.960055
Nasal_Epithelium	ENSG00000172915	NBEA	0	14	-0.00416863	0.00740081	-0.0186739	0.0103367	-0.563267	0.573253	0.960055
Nasal_Epithelium	ENSG00000281883	ENSG00000281883	0	14	0.00415884	0.00701209	-0.00958461	0.0179023	0.593095	0.553117	0.960055
Nasal_Epithelium	ENSG00000165416	SUGT1	0	14	-0.00309244	0.00533627	-0.0135513	0.00736645	-0.579513	0.562243	0.960055
Nasal_Epithelium	ENSG00000092295	TGM1	0	14	-0.00158821	0.00271176	-0.00690316	0.00372674	-0.585675	0.558094	0.960055
Nasal_Epithelium	ENSG00000151320	AKAP6	0	14	-0.00555484	0.00948157	-0.0241384	0.0130287	-0.585857	0.557972	0.960055
Nasal_Epithelium	ENSG00000165355	FBXO33	0	14	-0.00168504	0.00282964	-0.00723104	0.00386095	-0.595497	0.551511	0.960055
Nasal_Epithelium	ENSG00000197930	ERO1A	0	14	-0.00247777	0.0043829	-0.0110681	0.00611255	-0.565327	0.571851	0.960055
Nasal_Epithelium	ENSG00000126777	KTN1	0	14	-0.00621396	0.011253	-0.0282694	0.0158415	-0.552206	0.580807	0.960055
Nasal_Epithelium	ENSG00000100612	DHRS7	0	14	0.00734913	0.012341	-0.0168388	0.0315371	0.595505	0.551506	0.960055
Nasal_Epithelium	ENSG00000139974	SLC38A6	0	14	-0.00172712	0.00301643	-0.00763921	0.00418497	-0.572571	0.566935	0.960055
Nasal_Epithelium	ENSG00000139990	DCAF5	0	14	0.0017016	0.00300599	-0.00419003	0.00759323	0.56607	0.571347	0.960055
Nasal_Epithelium	ENSG00000119599	DCAF4	0	14	0.00468248	0.00852811	-0.0120323	0.0213973	0.549065	0.582961	0.960055
Nasal_Epithelium	ENSG00000119684	MLH3	0	14	-0.00604403	0.0110494	-0.0277005	0.0156125	-0.546999	0.584379	0.960055
Nasal_Epithelium	ENSG00000165555	NOXRED1	0	14	0.0021678	0.00376164	-0.00520487	0.00954048	0.576292	0.564418	0.960055
Nasal_Epithelium	ENSG00000053254	FOXN3	0	14	0.00217145	0.00382454	-0.0053245	0.00966741	0.567769	0.570192	0.960055
Nasal_Epithelium	ENSG00000119632	IFI27L2	0	14	-0.00757592	0.0137603	-0.0345455	0.0193937	-0.550566	0.581931	0.960055
Nasal_Epithelium	ENSG00000168350	DEGS2	0	14	0.00935418	0.0162161	-0.0224288	0.0411371	0.576845	0.564044	0.960055
Nasal_Epithelium	ENSG00000080823	MOK	0	14	-0.00674764	0.0117521	-0.0297814	0.0162861	-0.574164	0.565857	0.960055
Nasal_Epithelium	ENSG00000183828	NUDT14	0	14	0.0089757	0.0152859	-0.0209842	0.0389356	0.587186	0.557078	0.960055
Nasal_Epithelium	ENSG00000159433	STARD9	0	14	0.00164324	0.0027833	-0.00381192	0.00709841	0.590394	0.554927	0.960055
Nasal_Epithelium	ENSG00000069869	NEDD4	0	14	0.00372366	0.00661083	-0.00923332	0.0166806	0.563267	0.573253	0.960055
Nasal_Epithelium	ENSG00000157456	CCNB2	0	14	-0.00225667	0.00381757	-0.00973897	0.00522563	-0.591128	0.554435	0.960055
Nasal_Epithelium	ENSG00000178718	RPP25	0	14	-0.00527552	0.00935606	-0.0236131	0.013062	-0.563862	0.572848	0.960055
Nasal_Epithelium	ENSG00000140553	UNC45A	0	14	0.00268335	0.00473646	-0.00659995	0.0119666	0.56653	0.571034	0.960055
Nasal_Epithelium	ENSG00000184508	HDDC3	0	14	-0.00106368	0.00190497	-0.00479736	0.00267	-0.558369	0.576592	0.960055
Nasal_Epithelium	ENSG00000068305	MEF2A	0	14	0.00293583	0.00530545	-0.00746266	0.0133343	0.553361	0.580016	0.960055
Nasal_Epithelium	ENSG00000103126	AXIN1	0	14	-0.00337969	0.00578319	-0.0147145	0.00795516	-0.584399	0.558952	0.960055
Nasal_Epithelium	ENSG00000103326	CAPN15	0	14	0.00262774	0.00469989	-0.00658389	0.0118394	0.559105	0.57609	0.960055
Nasal_Epithelium	ENSG00000213853	EMP2	0	14	-0.00460135	0.00828246	-0.0208347	0.011632	-0.555554	0.578516	0.960055
Nasal_Epithelium	ENSG00000166783	MARF1	0	14	0.00151119	0.00275365	-0.00388587	0.00690824	0.548793	0.583147	0.960055
Nasal_Epithelium	ENSG00000133392	MYH11	0	14	-0.00477683	0.00873231	-0.0218918	0.0123382	-0.547029	0.584359	0.960055
Nasal_Epithelium	ENSG00000102904	TSNAXIP1	0	14	0.00077788	0.00132967	-0.00182823	0.00338399	0.585015	0.558538	0.960055
Nasal_Epithelium	ENSG00000102898	NUTF2	0	14	-0.00121402	0.00207088	-0.00527287	0.00284483	-0.586233	0.557719	0.960055
Nasal_Epithelium	ENSG00000176387	HSD11B2	0	14	-0.00407965	0.00687938	-0.017563	0.00940368	-0.593026	0.553163	0.960055
Nasal_Epithelium	ENSG00000261701	HPR	0	14	0.00644509	0.0117748	-0.016633	0.0295232	0.547365	0.584128	0.960055
Nasal_Epithelium	ENSG00000196436	NPIPB15	0	14	-0.00278349	0.00496144	-0.0125077	0.00694075	-0.561025	0.57478	0.960055
Nasal_Epithelium	ENSG00000117448	AKR1A1	0	14	-0.00587788	0.0105348	-0.0265257	0.0147699	-0.557949	0.576879	0.960055
Nasal_Epithelium	ENSG00000211452	DIO1	0	14	0.0045397	0.00763951	-0.0104335	0.0195129	0.594239	0.552352	0.960055
Nasal_Epithelium	ENSG00000254685	FPGT	0	14	0.0071023	0.0128609	-0.0181046	0.0323092	0.552239	0.580784	0.960055
Nasal_Epithelium	ENSG00000162654	GBP4	0	14	-0.00273481	0.00479285	-0.0121286	0.006659	-0.570603	0.568269	0.960055
Nasal_Epithelium	ENSG00000213366	GSTM2	0	14	-0.00464555	0.00801321	-0.0203512	0.0110601	-0.579736	0.562092	0.960055
Nasal_Epithelium	ENSG00000116473	RAP1A	0	14	-0.00368658	0.00618143	-0.0158019	0.00842879	-0.596396	0.550911	0.960055
Nasal_Epithelium	ENSG00000155380	SLC16A1	0	14	0.00250002	0.00446203	-0.0062454	0.0112454	0.560287	0.575284	0.960055
Nasal_Epithelium	ENSG00000132383	RPA1	0	14	0.00336045	0.00562419	-0.00766277	0.0143837	0.597498	0.550175	0.960055
Nasal_Epithelium	ENSG00000129219	PLD2	0	14	-0.00605751	0.0102484	-0.026144	0.014029	-0.591069	0.554474	0.960055
Nasal_Epithelium	ENSG00000167858	TEKT1	0	14	-0.0061291	0.0104689	-0.0266478	0.0143896	-0.585458	0.55824	0.960055
Nasal_Epithelium	ENSG00000174326	SLC16A11	0	14	-0.00475995	0.00829515	-0.0210182	0.0114983	-0.573823	0.566087	0.960055
Nasal_Epithelium	ENSG00000154914	USP43	0	14	-0.00599829	0.0106921	-0.0269544	0.0149578	-0.561003	0.574796	0.960055
Nasal_Epithelium	ENSG00000171953	ATPAF2	0	14	0.00515491	0.00863169	-0.0117629	0.0220727	0.597207	0.550369	0.960055
Nasal_Epithelium	ENSG00000167525	PROCA1	0	14	-0.00505836	0.00916365	-0.0230188	0.0129021	-0.552003	0.580946	0.960055
Nasal_Epithelium	ENSG00000109113	RAB34	0	14	-0.00248023	0.00419343	-0.0106992	0.00573874	-0.591456	0.554215	0.960055
Nasal_Epithelium	ENSG00000087111	PIGS	0	14	0.00137729	0.00233881	-0.00320669	0.00596127	0.588887	0.555937	0.960055
Nasal_Epithelium	ENSG00000185379	RAD51D	0	14	0.00344843	0.00585729	-0.00803163	0.0149285	0.588743	0.556034	0.960055
Nasal_Epithelium	ENSG00000274211	SOCS7	0	14	-0.00605834	0.010216	-0.0260814	0.0139647	-0.593023	0.553166	0.960055
Nasal_Epithelium	ENSG00000131462	TUBG1	0	14	-0.00363386	0.00630567	-0.0159927	0.00872502	-0.576285	0.564422	0.960055
Nasal_Epithelium	ENSG00000108828	VAT1	0	14	0.00669108	0.011661	-0.016164	0.0295462	0.573802	0.566102	0.960055
Nasal_Epithelium	ENSG00000136449	MYCBPAP	0	14	0.0065167	0.011638	-0.0162935	0.0293269	0.559948	0.575515	0.960055
Nasal_Epithelium	ENSG00000141179	PCTP	0	14	0.0026153	0.00469464	-0.00658603	0.0118166	0.557082	0.577471	0.960055
Nasal_Epithelium	ENSG00000146872	TLK2	0	14	-0.000680625	0.00121624	-0.0030644	0.00170315	-0.559616	0.575741	0.960055
Nasal_Epithelium	ENSG00000214140	PRCD	0	14	-0.00747253	0.0128612	-0.0326801	0.017735	-0.581012	0.561232	0.960055
Nasal_Epithelium	ENSG00000167900	TK1	0	14	0.00590667	0.0100131	-0.0137187	0.025532	0.589894	0.555262	0.960055
Nasal_Epithelium	ENSG00000087157	PGS1	0	14	-0.00249867	0.00431257	-0.0109511	0.0059538	-0.579393	0.562324	0.960055
Nasal_Epithelium	ENSG00000169710	FASN	0	14	0.00115938	0.00207647	-0.00291043	0.00522918	0.558341	0.576612	0.960055
Nasal_Epithelium	ENSG00000141385	AFG3L2	0	14	-0.0010321	0.00187744	-0.00471181	0.00264761	-0.549736	0.5825	0.960055
Nasal_Epithelium	ENSG00000141447	OSBPL1A	0	14	0.00486851	0.00814521	-0.0110958	0.0208328	0.597714	0.550031	0.960055
Nasal_Epithelium	ENSG00000134504	KCTD1	0	14	0.00367433	0.00652865	-0.0091216	0.0164702	0.5628	0.573571	0.960055
Nasal_Epithelium	ENSG00000166960	CCDC178	0	14	0.00339818	0.00603707	-0.00843425	0.0152306	0.562886	0.573513	0.960055
Nasal_Epithelium	ENSG00000171451	DSEL	0	14	0.00591025	0.0106568	-0.0149766	0.0267971	0.5546	0.579168	0.960055
Nasal_Epithelium	ENSG00000099812	MISP	0	14	-0.00249739	0.00456038	-0.0114356	0.00644079	-0.547627	0.583948	0.960055
Nasal_Epithelium	ENSG00000127540	UQCR11	0	14	0.00254865	0.00435108	-0.00597931	0.0110766	0.585751	0.558043	0.960055
Nasal_Epithelium	ENSG00000172006	ZNF554	0	14	0.00405675	0.00709263	-0.00984455	0.0179581	0.571968	0.567344	0.960055
Nasal_Epithelium	ENSG00000175691	ZNF77	0	14	-0.00446323	0.00804846	-0.0202379	0.0113115	-0.554545	0.579206	0.960055
Nasal_Epithelium	ENSG00000105426	PTPRS	0	14	-0.00243367	0.00413413	-0.0105364	0.00566908	-0.588678	0.556077	0.960055
Nasal_Epithelium	ENSG00000080573	COL5A3	0	14	-0.00177005	0.00312126	-0.00788761	0.0043475	-0.567097	0.570648	0.960055
Nasal_Epithelium	ENSG00000130520	LSM4	0	14	-0.00213261	0.00380137	-0.00958317	0.00531795	-0.561011	0.57479	0.960055
Nasal_Epithelium	ENSG00000130313	PGLS	0	14	0.00126707	0.00231103	-0.00326246	0.00579659	0.54827	0.583506	0.960055
Nasal_Epithelium	ENSG00000006016	CRLF1	0	14	0.00505339	0.00902203	-0.0126295	0.0227362	0.560116	0.5754	0.960055
Nasal_Epithelium	ENSG00000184162	NR2C2AP	0	14	0.00113524	0.00195499	-0.00269647	0.00496695	0.58069	0.561449	0.960055
Nasal_Epithelium	ENSG00000160229	ZNF66	0	14	0.00849744	0.015221	-0.0213353	0.0383301	0.558269	0.576661	0.960055
Nasal_Epithelium	ENSG00000167232	ZNF91	0	14	-0.00336695	0.0059676	-0.0150632	0.00832933	-0.564204	0.572615	0.960055
Nasal_Epithelium	ENSG00000213096	ZNF254	0	14	0.00282372	0.00509569	-0.00716366	0.0128111	0.554138	0.579484	0.960055
Nasal_Epithelium	ENSG00000105186	ANKRD27	0	14	0.00242923	0.00431618	-0.00603033	0.0108888	0.56282	0.573557	0.960055
Nasal_Epithelium	ENSG00000249115	HAUS5	0	14	0.00185819	0.00333248	-0.00467336	0.00838973	0.557598	0.577119	0.960055
Nasal_Epithelium	ENSG00000011590	ZBTB32	0	14	0.00338914	0.00596416	-0.0083004	0.0150787	0.568251	0.569865	0.960055
Nasal_Epithelium	ENSG00000186020	ZNF529	0	14	-0.00322907	0.00542808	-0.0138679	0.00740977	-0.594883	0.551922	0.960055
Nasal_Epithelium	ENSG00000197808	ZNF461	0	14	-0.00322844	0.00588944	-0.0147715	0.00831465	-0.548175	0.583572	0.960055
Nasal_Epithelium	ENSG00000120784	ZFP30	0	14	-0.00497371	0.00857013	-0.0217709	0.0118234	-0.580354	0.561676	0.960055
Nasal_Epithelium	ENSG00000130244	FAM98C	0	14	-0.00432351	0.00734911	-0.0187275	0.0100805	-0.588304	0.556328	0.960055
Nasal_Epithelium	ENSG00000105202	FBL	0	14	0.00194571	0.00349791	-0.00491007	0.00880149	0.556249	0.57804	0.960055
Nasal_Epithelium	ENSG00000159882	ZNF230	0	14	0.00369744	0.00664279	-0.00932218	0.0167171	0.556609	0.577794	0.960055
Nasal_Epithelium	ENSG00000125746	EML2	0	14	0.00316908	0.0056104	-0.00782709	0.0141653	0.564859	0.57217	0.960055
Nasal_Epithelium	ENSG00000087076	HSD17B14	0	14	0.00205102	0.00350832	-0.00482516	0.00892721	0.584616	0.558806	0.960055
Nasal_Epithelium	ENSG00000062822	POLD1	0	14	-0.00182971	0.00309868	-0.00790301	0.0042436	-0.590479	0.554869	0.960055
Nasal_Epithelium	ENSG00000198464	ZNF480	0	14	0.00444488	0.00802162	-0.0112772	0.020167	0.554112	0.579502	0.960055
Nasal_Epithelium	ENSG00000170954	ZNF415	0	14	0.00355486	0.00640238	-0.00899357	0.0161033	0.555241	0.57873	0.960055
Nasal_Epithelium	ENSG00000130433	CACNG6	0	14	-0.001882	0.00326904	-0.00828921	0.0045252	-0.575705	0.564814	0.960055
Nasal_Epithelium	ENSG00000197951	ZNF71	0	14	-0.00315373	0.00538642	-0.0137109	0.00740347	-0.585496	0.558215	0.960055
Nasal_Epithelium	ENSG00000105136	ZNF419	0	14	-0.00452425	0.00812132	-0.0204418	0.0113933	-0.557083	0.577471	0.960055
Nasal_Epithelium	ENSG00000249471	ZNF324B	0	14	0.00236223	0.00425209	-0.00597171	0.0106962	0.555545	0.578522	0.960055
Nasal_Epithelium	ENSG00000198399	ITSN2	0	14	0.00047597	0.000802809	-0.00109751	0.00204945	0.592881	0.553261	0.960055
Nasal_Epithelium	ENSG00000213626	LBH	0	14	-0.00607995	0.0110594	-0.027756	0.0155961	-0.549754	0.582488	0.960055
Nasal_Epithelium	ENSG00000055332	EIF2AK2	0	14	-0.00168157	0.00290503	-0.00737532	0.00401217	-0.57885	0.56269	0.960055
Nasal_Epithelium	ENSG00000115828	QPCT	0	14	-0.00101271	0.00183189	-0.00460314	0.00257772	-0.552823	0.580385	0.960055
Nasal_Epithelium	ENSG00000163214	DHX57	0	14	0.00217417	0.00372583	-0.00512833	0.00947666	0.583539	0.55953	0.960055
Nasal_Epithelium	ENSG00000162929	KIAA1841	0	14	0.00328747	0.00567583	-0.00783696	0.0144119	0.579204	0.562451	0.960055
Nasal_Epithelium	ENSG00000135624	CCT7	0	14	0.00383972	0.00664285	-0.00918003	0.0168595	0.578023	0.563249	0.960055
Nasal_Epithelium	ENSG00000135631	RAB11FIP5	0	14	-0.0027412	0.00470545	-0.0119637	0.00648131	-0.582559	0.56019	0.960055
Nasal_Epithelium	ENSG00000115363	EVA1A	0	14	0.0021699	0.00391006	-0.00549367	0.00983347	0.554953	0.578927	0.960055
Nasal_Epithelium	ENSG00000040933	INPP4A	0	14	0.00522782	0.0090587	-0.0125269	0.0229825	0.577104	0.563869	0.960055
Nasal_Epithelium	ENSG00000196862	RGPD4	0	14	0.00576487	0.0104248	-0.0146674	0.0261972	0.552993	0.580268	0.960055
Nasal_Epithelium	ENSG00000186132	C2orf76	0	14	-0.00638317	0.0116021	-0.0291229	0.0163566	-0.550173	0.582201	0.960055
Nasal_Epithelium	ENSG00000176771	NCKAP5	0	14	-0.00177854	0.00303072	-0.00771864	0.00416156	-0.586838	0.557313	0.960055
Nasal_Epithelium	ENSG00000054219	LY75	0	14	0.00550957	0.00974154	-0.0135835	0.0246026	0.565575	0.571683	0.960055
Nasal_Epithelium	ENSG00000138398	PPIG	0	14	-0.00349733	0.00602677	-0.0153096	0.00831493	-0.580299	0.561713	0.960055
Nasal_Epithelium	ENSG00000168542	COL3A1	0	14	0.00164641	0.00285219	-0.00394378	0.00723661	0.577245	0.563774	0.960055
Nasal_Epithelium	ENSG00000064012	CASP8	0	14	-0.00983792	0.0175382	-0.0442122	0.0245364	-0.560941	0.574837	0.960055
Nasal_Epithelium	ENSG00000127838	PNKD	0	14	0.0049581	0.00834665	-0.011401	0.0213172	0.594023	0.552497	0.960055
Nasal_Epithelium	ENSG00000288702	UGT1A3	0	14	0.00115386	0.00197037	-0.002708	0.00501572	0.585604	0.558142	0.960055
Nasal_Epithelium	ENSG00000157985	AGAP1	0	14	-0.00516394	0.00871136	-0.0222379	0.01191	-0.592782	0.553327	0.960055
Nasal_Epithelium	ENSG00000006607	FARP2	0	14	0.0048191	0.00838685	-0.0116188	0.021257	0.574602	0.565561	0.960055
Nasal_Epithelium	ENSG00000088832	FKBP1A	0	14	0.00525664	0.00897171	-0.0123276	0.0228409	0.585913	0.557934	0.960055
Nasal_Epithelium	ENSG00000101236	RNF24	0	14	-0.00548615	0.00991006	-0.0249095	0.0139372	-0.553594	0.579857	0.960055
Nasal_Epithelium	ENSG00000125827	TMX4	0	14	-0.00468822	0.00815402	-0.0206698	0.0112934	-0.574957	0.56532	0.960055
Nasal_Epithelium	ENSG00000101333	PLCB4	0	14	-0.00428171	0.00738941	-0.0187647	0.0102013	-0.579439	0.562293	0.960055
Nasal_Epithelium	ENSG00000132664	POLR3F	0	14	0.00269134	0.00456578	-0.00625743	0.0116401	0.589458	0.555554	0.960055
Nasal_Epithelium	ENSG00000196407	THEM5	0	14	0.00269264	0.00492697	-0.00696405	0.0123493	0.54651	0.584715	0.960055
Nasal_Epithelium	ENSG00000188643	S100A16	0	14	-0.00342343	0.00576537	-0.0147233	0.00787648	-0.593792	0.552651	0.960055
Nasal_Epithelium	ENSG00000160678	S100A1	0	14	-0.00388788	0.00666429	-0.0169496	0.00917388	-0.583391	0.55963	0.960055
Nasal_Epithelium	ENSG00000163344	PMVK	0	14	-0.00252046	0.00452443	-0.0113882	0.00634726	-0.557078	0.577474	0.960055
Nasal_Epithelium	ENSG00000143252	SDHC	0	14	0.00905377	0.016442	-0.0231719	0.0412795	0.550649	0.581874	0.960055
Nasal_Epithelium	ENSG00000213064	SFT2D2	0	14	0.00437887	0.00761402	-0.0105443	0.0193021	0.575106	0.565219	0.960055
Nasal_Epithelium	ENSG00000186283	TOR3A	0	14	0.0086555	0.0149069	-0.0205616	0.0378726	0.580635	0.561486	0.960055
Nasal_Epithelium	ENSG00000213047	DENND1B	0	14	0.00437139	0.00759089	-0.0105065	0.0192493	0.575873	0.564701	0.960055
Nasal_Epithelium	ENSG00000133063	CHIT1	0	14	-0.00597231	0.0107195	-0.0269821	0.0150374	-0.557147	0.577427	0.960055
Nasal_Epithelium	ENSG00000133059	DSTYK	0	14	-0.0055868	0.0101358	-0.0254526	0.014279	-0.551194	0.581501	0.960055
Nasal_Epithelium	ENSG00000143486	EIF2D	0	14	-0.00348937	0.00583977	-0.0149351	0.00795638	-0.597518	0.550162	0.960055
Nasal_Epithelium	ENSG00000162769	FLVCR1	0	14	-0.00379119	0.00655397	-0.0166367	0.00905435	-0.578457	0.562956	0.960055
Nasal_Epithelium	ENSG00000117697	NSL1	0	14	0.00380142	0.00663795	-0.00920873	0.0168116	0.572679	0.566862	0.960055
Nasal_Epithelium	ENSG00000143499	SMYD2	0	14	-0.00671566	0.0115189	-0.0292923	0.015861	-0.583011	0.559886	0.960055
Nasal_Epithelium	ENSG00000163041	H3-3A	0	14	-0.00493556	0.00900878	-0.0225924	0.0127213	-0.547861	0.583787	0.960055
Nasal_Epithelium	ENSG00000061656	SPAG4	0	14	-0.00161287	0.00282224	-0.00714436	0.00391861	-0.571487	0.56767	0.960055
Nasal_Epithelium	ENSG00000132824	SERINC3	0	10	-0.000662624	0.0011396	-0.0028962	0.00157095	-0.581454	0.560935	0.960055
Nasal_Epithelium	ENSG00000197818	SLC9A8	0	14	-0.00518444	0.00917637	-0.0231698	0.0128009	-0.564977	0.572089	0.960055
Nasal_Epithelium	ENSG00000203880	PCMTD2	0	14	0.00465863	0.00834155	-0.0116905	0.0210078	0.558485	0.576513	0.960055
Nasal_Epithelium	ENSG00000182362	YBEY	0	14	0.00785093	0.0137112	-0.0190225	0.0347244	0.572593	0.566921	0.960055
Nasal_Epithelium	ENSG00000169314	C22orf15	0	14	0.00516415	0.0092825	-0.0130292	0.0233575	0.556331	0.577985	0.960055
Nasal_Epithelium	ENSG00000183579	ZNRF3	0	14	0.00203748	0.00354637	-0.00491328	0.00898824	0.574526	0.565612	0.960055
Nasal_Epithelium	ENSG00000182541	LIMK2	0	14	-0.00278486	0.00471577	-0.0120276	0.00645788	-0.590541	0.554828	0.960055
Nasal_Epithelium	ENSG00000183530	PRR14L	0	14	-0.00812525	0.013967	-0.0355001	0.0192496	-0.581746	0.560738	0.960055
Nasal_Epithelium	ENSG00000100350	FOXRED2	0	14	0.00279801	0.00497478	-0.00695238	0.0125484	0.562439	0.573817	0.960055
Nasal_Epithelium	ENSG00000100116	GCAT	0	14	-0.00226787	0.00391054	-0.00993239	0.00539664	-0.579939	0.561956	0.960055
Nasal_Epithelium	ENSG00000100243	CYB5R3	0	14	0.00716519	0.0121455	-0.0166396	0.03097	0.589946	0.555227	0.960055
Nasal_Epithelium	ENSG00000093000	NUP50	0	14	0.00942037	0.0166111	-0.0231367	0.0419775	0.567114	0.570637	0.960055
Nasal_Epithelium	ENSG00000100425	BRD1	0	14	-0.00123949	0.0022052	-0.0055616	0.00308262	-0.562075	0.574065	0.960055
Nasal_Epithelium	ENSG00000170638	TRABD	0	14	-0.00237354	0.0039852	-0.0101844	0.0054373	-0.595589	0.55145	0.960055
Nasal_Epithelium	ENSG00000180914	OXTR	0	14	0.0083722	0.0140282	-0.0191225	0.0358669	0.596814	0.550631	0.960055
Nasal_Epithelium	ENSG00000172113	NME6	0	14	-0.00631241	0.0106723	-0.0272297	0.0146049	-0.591478	0.5542	0.960055
Nasal_Epithelium	ENSG00000225697	SLC26A6	0	14	-0.00366504	0.00669627	-0.0167895	0.0094594	-0.547326	0.584155	0.960055
Nasal_Epithelium	ENSG00000145022	TCTA	0	14	0.00351386	0.00612586	-0.0084926	0.0155203	0.573611	0.566231	0.960055
Nasal_Epithelium	ENSG00000168374	ARF4	0	14	0.00230644	0.00392178	-0.0053801	0.00999298	0.588111	0.556458	0.960055
Nasal_Epithelium	ENSG00000168301	KCTD6	0	14	-0.00150858	0.00258682	-0.00657866	0.00356151	-0.583178	0.559774	0.960055
Nasal_Epithelium	ENSG00000163684	RPP14	0	14	0.00713929	0.0126545	-0.017663	0.0319416	0.564171	0.572638	0.960055
Nasal_Epithelium	ENSG00000151276	MAGI1	0	14	0.00224425	0.0037533	-0.00511208	0.00960057	0.59794	0.54988	0.960055
Nasal_Epithelium	ENSG00000163412	EIF4E3	0	14	0.00234619	0.0041345	-0.00575728	0.0104496	0.567466	0.570398	0.960055
Nasal_Epithelium	ENSG00000172986	GXYLT2	0	14	0.00483081	0.00847502	-0.0117799	0.0214415	0.570006	0.568674	0.960055
Nasal_Epithelium	ENSG00000081154	PCNP	0	14	-0.00123233	0.00213567	-0.00541818	0.00295351	-0.577022	0.563924	0.960055
Nasal_Epithelium	ENSG00000144827	ABHD10	0	14	-0.00395696	0.00693274	-0.0175449	0.00963096	-0.570764	0.56816	0.960055
Nasal_Epithelium	ENSG00000153767	GTF2E1	0	14	-0.00175103	0.00308185	-0.00779135	0.00428929	-0.568174	0.569917	0.960055
Nasal_Epithelium	ENSG00000196981	WDR5B	0	14	0.00338208	0.00602301	-0.0084228	0.015187	0.561526	0.574439	0.960055
Nasal_Epithelium	ENSG00000173175	ADCY5	0	14	-0.00330642	0.00589751	-0.0148653	0.00825249	-0.560646	0.575039	0.960055
Nasal_Epithelium	ENSG00000174564	IL20RB	0	14	0.00862869	0.0146835	-0.0201504	0.0374078	0.587646	0.55677	0.960055
Nasal_Epithelium	ENSG00000066405	CLDN18	0	14	-0.00416832	0.00710324	-0.0180904	0.00975378	-0.586819	0.557325	0.960055
Nasal_Epithelium	ENSG00000188313	PLSCR1	0	14	0.00358583	0.00609444	-0.00835905	0.0155307	0.588378	0.556279	0.960055
Nasal_Epithelium	ENSG00000152580	IGSF10	0	14	0.0103068	0.018306	-0.0255723	0.0461858	0.563028	0.573416	0.960055
Nasal_Epithelium	ENSG00000138271	GPR87	0	14	0.00155824	0.00264616	-0.00362813	0.00674461	0.588869	0.555949	0.960055
Nasal_Epithelium	ENSG00000169255	B3GALNT1	0	14	-0.00454738	0.0081906	-0.0206007	0.0115059	-0.555195	0.578761	0.960055
Nasal_Epithelium	ENSG00000058063	ATP11B	0	14	0.00541568	0.00953692	-0.0132763	0.0241077	0.567864	0.570127	0.960055
Nasal_Epithelium	ENSG00000078070	MCCC1	0	14	0.00643313	0.0116512	-0.0164029	0.0292691	0.552141	0.580851	0.960055
Nasal_Epithelium	ENSG00000177383	MAGEF1	0	14	0.00417837	0.00762334	-0.0107631	0.0191198	0.548102	0.583622	0.960055
Nasal_Epithelium	ENSG00000131127	ZNF141	0	14	0.00376935	0.00654591	-0.0090604	0.0165991	0.575833	0.564728	0.960055
Nasal_Epithelium	ENSG00000178950	GAK	0	14	-0.00313383	0.00569881	-0.0143033	0.00803562	-0.549911	0.582381	0.960055
Nasal_Epithelium	ENSG00000174137	FAM53A	0	14	-0.0059041	0.0105518	-0.0265853	0.0147771	-0.559533	0.575798	0.960055
Nasal_Epithelium	ENSG00000132406	TMEM128	0	14	0.00888081	0.0150498	-0.0206163	0.0383779	0.590093	0.555128	0.960055
Nasal_Epithelium	ENSG00000168818	STX18	0	14	-0.00240768	0.00421891	-0.0106766	0.00586123	-0.570687	0.568212	0.960055
Nasal_Epithelium	ENSG00000004468	CD38	0	14	0.00419613	0.00706443	-0.0096499	0.0180422	0.59398	0.552526	0.960055
Nasal_Epithelium	ENSG00000053900	ANAPC4	0	14	0.0056646	0.0100819	-0.0140955	0.0254247	0.56186	0.574211	0.960055
Nasal_Epithelium	ENSG00000154277	UCHL1	0	14	0.00596442	0.0105074	-0.0146296	0.0265585	0.567642	0.570278	0.960055
Nasal_Epithelium	ENSG00000153802	TMPRSS11D	0	14	0.00343988	0.00576699	-0.00786322	0.014743	0.596477	0.550856	0.960055
Nasal_Epithelium	ENSG00000132463	GRSF1	0	14	0.00176777	0.00308851	-0.00428559	0.00782113	0.572371	0.567071	0.960055
Nasal_Epithelium	ENSG00000138768	USO1	0	14	-0.00251395	0.00447115	-0.0112772	0.00624934	-0.562261	0.573938	0.960055
Nasal_Epithelium	ENSG00000189157	FAM47E	0	14	-0.00752057	0.0127087	-0.0324292	0.0173881	-0.591764	0.554009	0.960055
Nasal_Epithelium	ENSG00000145284	SCD5	0	14	-0.00176836	0.00323507	-0.00810898	0.00457226	-0.546621	0.584639	0.960055
Nasal_Epithelium	ENSG00000173085	COQ2	0	14	-0.00411698	0.00693405	-0.0177075	0.00947352	-0.593733	0.55269	0.960055
Nasal_Epithelium	ENSG00000118777	ABCG2	0	14	0.00219627	0.0036981	-0.00505187	0.0094444	0.593892	0.552585	0.960055
Nasal_Epithelium	ENSG00000109323	MANBA	0	14	0.00644806	0.011762	-0.0166051	0.0295012	0.548209	0.583548	0.960055
Nasal_Epithelium	ENSG00000145388	METTL14	0	14	-0.00210146	0.00362559	-0.00920749	0.00500457	-0.579618	0.562172	0.960055
Nasal_Epithelium	ENSG00000164163	ABCE1	0	14	0.000893655	0.00151225	-0.00207029	0.0038576	0.590945	0.554557	0.960055
Nasal_Epithelium	ENSG00000169989	TIGD4	0	14	0.00232108	0.00392699	-0.00537567	0.0100178	0.591059	0.554481	0.960055
Nasal_Epithelium	ENSG00000145431	PDGFC	0	14	0.00089558	0.0015986	-0.00223762	0.00402878	0.560228	0.575324	0.960055
Nasal_Epithelium	ENSG00000248771	SMIM31	0	14	-0.0115458	0.0197068	-0.0501704	0.0270789	-0.585876	0.557959	0.960055
Nasal_Epithelium	ENSG00000248329	APELA	0	14	0.00374609	0.00652171	-0.00903622	0.0165284	0.574403	0.565695	0.960055
Nasal_Epithelium	ENSG00000112902	SEMA5A	0	14	-0.0027026	0.00454267	-0.0116061	0.00620087	-0.594937	0.551885	0.960055
Nasal_Epithelium	ENSG00000145491	ROPN1L	0	14	-0.00327083	0.00568062	-0.0144046	0.00786299	-0.575787	0.564759	0.960055
Nasal_Epithelium	ENSG00000113387	SUB1	0	14	-0.00179224	0.00302461	-0.00772036	0.00413587	-0.592554	0.553479	0.960055
Nasal_Epithelium	ENSG00000113407	TARS1	0	14	0.00650177	0.0110889	-0.0152321	0.0282357	0.586329	0.557654	0.960055
Nasal_Epithelium	ENSG00000164187	LMBRD2	0	14	-0.00414022	0.00738224	-0.0186091	0.0103287	-0.560835	0.57491	0.960055
Nasal_Epithelium	ENSG00000185305	ARL15	0	14	0.00247917	0.00434547	-0.00603779	0.0109961	0.570518	0.568326	0.960055
Nasal_Epithelium	ENSG00000049192	ADAMTS6	0	14	-0.00195432	0.00348803	-0.00879073	0.00488208	-0.560294	0.575279	0.960055
Nasal_Epithelium	ENSG00000113318	MSH3	0	14	0.00449519	0.00782975	-0.0108508	0.0198412	0.574117	0.565889	0.960055
Nasal_Epithelium	ENSG00000164308	ERAP2	0	14	-0.0113071	0.0194386	-0.049406	0.0267919	-0.581681	0.560781	0.960055
Nasal_Epithelium	ENSG00000173930	SLCO4C1	0	14	-0.0049462	0.00898236	-0.0225513	0.0126589	-0.550657	0.581869	0.960055
Nasal_Epithelium	ENSG00000132570	PCBD2	0	14	0.00422327	0.00727561	-0.0100367	0.0184832	0.58047	0.561598	0.960055
Nasal_Epithelium	ENSG00000044115	CTNNA1	0	14	0.00378978	0.00641743	-0.00878816	0.0163677	0.590544	0.554826	0.960055
Nasal_Epithelium	ENSG00000170464	DNAJC18	0	14	0.00839774	0.0152802	-0.0215508	0.0383463	0.549584	0.582605	0.960055
Nasal_Epithelium	ENSG00000133706	LARS1	0	14	-0.00285591	0.00516359	-0.0129764	0.00726453	-0.553087	0.580204	0.960055
Nasal_Epithelium	ENSG00000197043	ANXA6	0	14	-0.00297688	0.00520871	-0.0131858	0.007232	-0.57152	0.567647	0.960055
Nasal_Epithelium	ENSG00000082516	GEMIN5	0	14	-0.00274283	0.0049952	-0.0125332	0.00704757	-0.549094	0.582941	0.960055
Nasal_Epithelium	ENSG00000145916	RMND5B	0	14	-0.00149065	0.00264801	-0.00668066	0.00369936	-0.562932	0.573481	0.960055
Nasal_Epithelium	ENSG00000127022	CANX	0	14	0.00261784	0.00450872	-0.00621908	0.0114548	0.580617	0.561498	0.960055
Nasal_Epithelium	ENSG00000112304	ACOT13	0	14	-0.00297112	0.00501145	-0.0127934	0.00685114	-0.592867	0.55327	0.960055
Nasal_Epithelium	ENSG00000112343	TRIM38	0	14	-0.00308275	0.00528975	-0.0134505	0.00728497	-0.582778	0.560042	0.960055
Nasal_Epithelium	ENSG00000204536	CCHCR1	0	14	-0.00851442	0.0146164	-0.037162	0.0201331	-0.582526	0.560212	0.960055
Nasal_Epithelium	ENSG00000196821	ILRUN	0	14	-0.00546353	0.0099511	-0.0249673	0.0140403	-0.549038	0.58298	0.960055
Nasal_Epithelium	ENSG00000112078	KCTD20	0	14	-0.00287405	0.00525858	-0.0131807	0.00743258	-0.546544	0.584692	0.960055
Nasal_Epithelium	ENSG00000124587	PEX6	0	14	0.00913729	0.0158045	-0.0218389	0.0401135	0.578145	0.563166	0.960055
Nasal_Epithelium	ENSG00000083097	DOP1A	0	14	0.00507869	0.00916192	-0.0128783	0.0230357	0.554326	0.579356	0.960055
Nasal_Epithelium	ENSG00000065615	CYB5R4	0	14	-0.0049098	0.00856969	-0.0217061	0.0118865	-0.572926	0.566695	0.960055
Nasal_Epithelium	ENSG00000135318	NT5E	0	14	-0.00486712	0.00832588	-0.0211855	0.0114513	-0.584578	0.558832	0.960055
Nasal_Epithelium	ENSG00000123545	NDUFAF4	0	14	0.00501494	0.00892181	-0.0124715	0.0225014	0.562099	0.574049	0.960055
Nasal_Epithelium	ENSG00000112249	ASCC3	0	14	-0.00922378	0.0154499	-0.039505	0.0210574	-0.597013	0.550499	0.960055
Nasal_Epithelium	ENSG00000118507	AKAP7	0	14	-0.00396248	0.00714325	-0.017963	0.010038	-0.554717	0.579089	0.960055
Nasal_Epithelium	ENSG00000180658	OR2A4	0	14	-0.00105039	0.00186509	-0.0047059	0.00260512	-0.563186	0.573308	0.960055
Nasal_Epithelium	ENSG00000146411	SLC2A12	0	14	0.0055636	0.00987538	-0.0137918	0.024919	0.563381	0.573176	0.960055
Nasal_Epithelium	ENSG00000112339	HBS1L	0	14	-0.00630223	0.0106008	-0.0270794	0.0144749	-0.594506	0.552174	0.960055
Nasal_Epithelium	ENSG00000001036	FUCA2	0	14	-0.00790959	0.0140133	-0.0353751	0.019556	-0.564435	0.572458	0.960055
Nasal_Epithelium	ENSG00000185345	PRKN	0	14	-0.00216033	0.00393098	-0.00986491	0.00554426	-0.549564	0.582619	0.960055
Nasal_Epithelium	ENSG00000240230	COX19	0	14	-0.00564776	0.0100076	-0.0252623	0.0139668	-0.564347	0.572518	0.960055
Nasal_Epithelium	ENSG00000146555	SDK1	0	14	-0.00668553	0.0113499	-0.0289309	0.0155598	-0.58904	0.555835	0.960055
Nasal_Epithelium	ENSG00000157954	WIPI2	0	14	0.00365682	0.00624024	-0.00857382	0.0158875	0.586007	0.557871	0.960055
Nasal_Epithelium	ENSG00000122591	FAM126A	0	14	-0.00140928	0.0025395	-0.00638662	0.00356805	-0.554945	0.578932	0.960055
Nasal_Epithelium	ENSG00000106355	LSM5	0	14	-0.00292897	0.00527673	-0.0132712	0.00741324	-0.555072	0.578845	0.960055
Nasal_Epithelium	ENSG00000122515	ZMIZ2	0	14	0.00291102	0.00532752	-0.00753072	0.0133528	0.546412	0.584783	0.960055
Nasal_Epithelium	ENSG00000277149	TYW1B	0	14	-0.0109095	0.0193675	-0.048869	0.02705	-0.56329	0.573238	0.960055
Nasal_Epithelium	ENSG00000174428	GTF2IRD2B	0	14	-0.00178927	0.00303237	-0.0077326	0.00415406	-0.590058	0.555152	0.960055
Nasal_Epithelium	ENSG00000127952	STYXL1	0	14	-0.00436837	0.00767915	-0.0194192	0.0106825	-0.568862	0.56945	0.960055
Nasal_Epithelium	ENSG00000164659	ELAPOR2	0	14	0.00174013	0.00308131	-0.00429913	0.00777938	0.564736	0.572253	0.960055
Nasal_Epithelium	ENSG00000127920	GNG11	0	14	-0.00248415	0.00444879	-0.0112036	0.00623533	-0.558386	0.576581	0.960055
Nasal_Epithelium	ENSG00000106245	BUD31	0	14	-0.0021386	0.00377487	-0.00953721	0.00526002	-0.566535	0.57103	0.960055
Nasal_Epithelium	ENSG00000197343	ZNF655	0	14	-0.00238463	0.00403675	-0.0102965	0.00552726	-0.59073	0.554701	0.960055
Nasal_Epithelium	ENSG00000284981	UPK3BL2	0	14	0.00508895	0.00904212	-0.0126333	0.0228112	0.562805	0.573568	0.960055
Nasal_Epithelium	ENSG00000006652	IFRD1	0	14	-0.00263855	0.00470971	-0.0118694	0.00659231	-0.560236	0.575319	0.960055
Nasal_Epithelium	ENSG00000106025	TSPAN12	0	14	-0.00511398	0.00915643	-0.0230602	0.0128323	-0.558512	0.576495	0.960055
Nasal_Epithelium	ENSG00000128513	POT1	0	14	0.00293363	0.00514457	-0.00714955	0.0130168	0.570237	0.568517	0.960055
Nasal_Epithelium	ENSG00000006459	KDM7A	0	14	-0.00194538	0.00344676	-0.00870091	0.00481015	-0.564408	0.572476	0.960055
Nasal_Epithelium	ENSG00000106123	EPHB6	0	14	-0.00531859	0.00905456	-0.0230652	0.012428	-0.587394	0.556939	0.960055
Nasal_Epithelium	ENSG00000181220	ZNF746	0	14	0.00332123	0.00575256	-0.00795358	0.014596	0.577349	0.563704	0.960055
Nasal_Epithelium	ENSG00000106018	VIPR2	0	14	0.00678801	0.0122842	-0.0172885	0.0308646	0.552582	0.58055	0.960055
Nasal_Epithelium	ENSG00000164743	C8orf48	0	14	0.00372253	0.00632976	-0.00868356	0.0161286	0.588101	0.556465	0.960055
Nasal_Epithelium	ENSG00000175445	LPL	0	14	0.00314168	0.0055035	-0.00764499	0.0139283	0.57085	0.568101	0.960055
Nasal_Epithelium	ENSG00000168495	POLR3D	0	14	-0.00337749	0.00587676	-0.0148957	0.00814074	-0.574721	0.56548	0.960055
Nasal_Epithelium	ENSG00000120910	PPP3CC	0	14	0.00267083	0.0047632	-0.00666487	0.0120065	0.560722	0.574987	0.960055
Nasal_Epithelium	ENSG00000147459	DOCK5	0	14	-0.00254382	0.00434766	-0.0110651	0.00597744	-0.5851	0.55848	0.960055
Nasal_Epithelium	ENSG00000157110	RBPMS	0	14	0.00393537	0.00714641	-0.0100713	0.0179421	0.550677	0.581855	0.960055
Nasal_Epithelium	ENSG00000133874	RNF122	0	14	0.00199428	0.00356836	-0.00499957	0.00898814	0.55888	0.576243	0.960055
Nasal_Epithelium	ENSG00000070718	AP3M2	0	14	0.00740387	0.0129196	-0.0179181	0.0327259	0.573071	0.566597	0.960055
Nasal_Epithelium	ENSG00000078668	VDAC3	0	14	0.000952563	0.00167816	-0.00233658	0.0042417	0.567622	0.570292	0.960055
Nasal_Epithelium	ENSG00000168522	FNTA	0	14	-0.00502967	0.00916437	-0.0229915	0.0129322	-0.548828	0.583123	0.960055
Nasal_Epithelium	ENSG00000046889	PREX2	0	14	-0.00401572	0.00733076	-0.0183837	0.0103523	-0.547791	0.583836	0.960055
Nasal_Epithelium	ENSG00000104369	JPH1	0	14	-0.00780291	0.0140779	-0.035395	0.0197892	-0.554268	0.579395	0.960055
Nasal_Epithelium	ENSG00000104381	GDAP1	0	14	0.00531041	0.00914463	-0.0126127	0.0232335	0.580714	0.561433	0.960055
Nasal_Epithelium	ENSG00000104320	NBN	0	14	-0.00333257	0.00571482	-0.0145334	0.00786828	-0.583144	0.559796	0.960055
Nasal_Epithelium	ENSG00000177459	ERICH5	0	14	-0.00508706	0.00911406	-0.0229503	0.0127762	-0.558156	0.576738	0.960055
Nasal_Epithelium	ENSG00000147669	POLR2K	0	14	0.00353653	0.00600565	-0.00823432	0.0153074	0.588868	0.55595	0.960055
Nasal_Epithelium	ENSG00000104490	NCALD	0	14	-0.00571392	0.00984816	-0.025016	0.0135881	-0.580201	0.561779	0.960055
Nasal_Epithelium	ENSG00000164933	SLC25A32	0	14	-0.00309922	0.00544336	-0.013768	0.00756958	-0.569357	0.569114	0.960055
Nasal_Epithelium	ENSG00000042832	TG	0	14	0.00241831	0.00441484	-0.00623461	0.0110712	0.54777	0.58385	0.960055
Nasal_Epithelium	ENSG00000184489	PTP4A3	0	14	-0.00214192	0.00362102	-0.00923898	0.00495515	-0.591523	0.55417	0.960055
Nasal_Epithelium	ENSG00000181638	ZFP41	0	14	-0.00147565	0.00268955	-0.00674707	0.00379576	-0.548662	0.583238	0.960055
Nasal_Epithelium	ENSG00000158106	RHPN1	0	14	0.00497314	0.00852347	-0.0117325	0.0216788	0.583465	0.559581	0.960055
Nasal_Epithelium	ENSG00000147804	SLC39A4	0	14	0.00571202	0.0098382	-0.0135705	0.0249945	0.580596	0.561513	0.960055
Nasal_Epithelium	ENSG00000147894	C9orf72	0	14	0.00526504	0.0092755	-0.0129146	0.0234447	0.567629	0.570287	0.960055
Nasal_Epithelium	ENSG00000122735	DNAI1	0	14	-0.00338803	0.00581484	-0.0147849	0.00800884	-0.582652	0.560127	0.960055
Nasal_Epithelium	ENSG00000137103	TMEM8B	0	14	-0.00518333	0.00898516	-0.0227939	0.0124273	-0.576876	0.564023	0.960055
Nasal_Epithelium	ENSG00000137075	RNF38	0	14	-0.00349517	0.00587469	-0.0150093	0.008019	-0.594954	0.551874	0.960055
Nasal_Epithelium	ENSG00000130222	GADD45G	0	14	0.00158701	0.00274097	-0.00378519	0.00695922	0.578996	0.562592	0.960055
Nasal_Epithelium	ENSG00000178919	FOXE1	0	14	0.00131376	0.0022792	-0.00315339	0.00578091	0.576413	0.564336	0.960055
Nasal_Epithelium	ENSG00000136874	STX17	0	14	-0.00394864	0.00711994	-0.0179035	0.0100062	-0.554589	0.579176	0.960055
Nasal_Epithelium	ENSG00000030304	MUSK	0	14	0.00202407	0.00366598	-0.00516112	0.00920926	0.552122	0.580865	0.960055
Nasal_Epithelium	ENSG00000182752	PAPPA	0	14	-0.0059463	0.0101749	-0.0258887	0.0139961	-0.584411	0.558944	0.960055
Nasal_Epithelium	ENSG00000136819	C9orf78	0	14	-0.00359184	0.00649059	-0.0163132	0.00912949	-0.553392	0.579995	0.960055
Nasal_Epithelium	ENSG00000188523	CFAP77	0	14	0.007874	0.0141968	-0.0199511	0.0356992	0.554634	0.579145	0.960055
Nasal_Epithelium	ENSG00000260220	CCDC187	0	14	-0.00408693	0.00707914	-0.0179618	0.00978794	-0.57732	0.563723	0.960055
Nasal_Epithelium	ENSG00000198113	TOR4A	0	14	-0.00312625	0.00553339	-0.0139715	0.007719	-0.564978	0.572088	0.960055
Nasal_Epithelium	ENSG00000182154	MRPL41	0	14	-0.00452658	0.00799386	-0.0201943	0.0111411	-0.566257	0.571219	0.960055
CD4T	ENSG00000133256	PDE6B	0	14	-0.00414596	0.00663062	-0.0171417	0.00884983	-0.625274	0.531791	0.960099
CD4T	ENSG00000136872	ALDOB	0	14	-0.00266108	0.00425789	-0.0110064	0.00568424	-0.624976	0.531987	0.960244
Monocytes_MESA	ENSG00000125703	ATG4C	0	14	-0.00203804	0.00565539	-0.0131224	0.00904632	-0.360371	0.71857	0.960296
Monocytes_MESA	ENSG00000165322	ARHGAP12	0	14	-0.00146294	0.00404631	-0.00939356	0.00646767	-0.361551	0.717688	0.960296
Monocytes_MESA	ENSG00000185896	LAMP1	0	14	0.002619	0.00730799	-0.0117044	0.0169424	0.358375	0.720063	0.960296
Monocytes_MESA	ENSG00000129538	RNASE1	0	14	0.00130562	0.00363055	-0.00581012	0.00842136	0.359621	0.719131	0.960296
Monocytes_MESA	ENSG00000100461	RBM23	0	14	0.00135064	0.00378099	-0.00605997	0.00876125	0.357217	0.720929	0.960296
Monocytes_MESA	ENSG00000166068	SPRED1	0	14	0.00104468	0.0029105	-0.00465981	0.00674916	0.358933	0.719645	0.960296
Monocytes_MESA	ENSG00000159199	ATP5G1	0	14	0.00275238	0.00761562	-0.012174	0.0176787	0.361413	0.717791	0.960296
Monocytes_MESA	ENSG00000105341	ATP5SL	0	14	-0.00393249	0.0109323	-0.0253593	0.0174943	-0.359715	0.71906	0.960296
Monocytes_MESA	ENSG00000138439	FAM117B	0	14	0.00525757	0.0147011	-0.023556	0.0340711	0.357632	0.720618	0.960296
Monocytes_MESA	ENSG00000101216	GMEB2	0	14	-0.00108288	0.00302961	-0.00702081	0.00485505	-0.357433	0.720768	0.960296
Monocytes_MESA	ENSG00000078070	MCCC1	0	14	0.00133943	0.00369149	-0.00589575	0.00857462	0.362844	0.716722	0.960296
Monocytes_MESA	ENSG00000124570	SERPINB6	0	14	0.003886	0.0108828	-0.0174439	0.0252159	0.357078	0.721034	0.960296
Monocytes_MESA	ENSG00000066379	ZNRD1	0	14	0.00326191	0.00900611	-0.0143897	0.0209136	0.362189	0.717211	0.960296
Monocytes_MESA	ENSG00000106460	TMEM106B	0	14	0.0040265	0.0112506	-0.0180243	0.0260773	0.357891	0.720425	0.960296
Monocytes_MESA	ENSG00000035681	NSMAF	0	14	0.00275284	0.00768344	-0.0123064	0.0178121	0.358282	0.720132	0.960296
Monocytes_MESA	ENSG00000119457	SLC46A2	0	14	0.00455271	0.0125777	-0.0200991	0.0292045	0.361967	0.717377	0.960296
Monocytes_MESA	ENSG00000136840	ST6GALNAC4	0	14	-0.00356785	0.00989277	-0.0229573	0.0158216	-0.360652	0.71836	0.960296
Whole_Blood_GS	ENSG00000130731	METTL26	0	14	0.00232706	0.00456212	-0.00661453	0.0112686	0.510083	0.609993	0.960305
Whole_Blood_GS	ENSG00000117592	PRDX6	0	14	-0.00598371	0.0117342	-0.0289823	0.0170149	-0.509939	0.610094	0.960307
Whole_Blood_GS	ENSG00000138433	CIR1	0	14	0.0022143	0.00434324	-0.00629829	0.0107269	0.509827	0.610173	0.960307
CD4T	ENSG00000166197	NOLC1	0	14	0.00267497	0.00428182	-0.00571724	0.0110672	0.624727	0.53215	0.960332
Nasal_Epithelium	ENSG00000198535	C2CD4A	0	14	0.00136657	0.00250415	-0.00354147	0.00627462	0.545723	0.585256	0.960372
Nasal_Epithelium	ENSG00000104976	SNAPC2	0	14	-0.00101195	0.00185389	-0.00464552	0.00262161	-0.545853	0.585167	0.960372
Nasal_Epithelium	ENSG00000185129	PURA	0	14	0.00127129	0.00232841	-0.00329231	0.00583488	0.54599	0.585073	0.960372
Nasal_Epithelium	ENSG00000079332	SAR1A	0	14	0.00436116	0.00801663	-0.0113512	0.0200735	0.544013	0.586432	0.960491
Nasal_Epithelium	ENSG00000084234	APLP2	0	14	0.00503199	0.00925557	-0.0131086	0.0231726	0.543672	0.586667	0.960491
Nasal_Epithelium	ENSG00000187555	USP7	0	14	0.00260937	0.00478689	-0.00677277	0.0119915	0.545107	0.58568	0.960491
Nasal_Epithelium	ENSG00000234719	NPIPB2	0	14	0.00907732	0.0166694	-0.0235941	0.0417487	0.54455	0.586063	0.960491
Nasal_Epithelium	ENSG00000132207	SLX1A	0	14	0.00313145	0.00574994	-0.00813822	0.0144011	0.544606	0.586024	0.960491
Nasal_Epithelium	ENSG00000134243	SORT1	0	14	0.0070207	0.012902	-0.0182667	0.0323081	0.544157	0.586334	0.960491
Nasal_Epithelium	ENSG00000143079	CTTNBP2NL	0	14	-0.00689061	0.0126522	-0.0316885	0.0179073	-0.544617	0.586017	0.960491
Nasal_Epithelium	ENSG00000067191	CACNB1	0	14	-0.00153521	0.00282314	-0.00706846	0.00399804	-0.543795	0.586583	0.960491
Nasal_Epithelium	ENSG00000141698	NT5C3B	0	14	0.0080076	0.014695	-0.020794	0.0368092	0.544922	0.585807	0.960491
Nasal_Epithelium	ENSG00000167766	ZNF83	0	14	-0.00720905	0.0132534	-0.0331853	0.0187672	-0.543939	0.586484	0.960491
Nasal_Epithelium	ENSG00000162976	SLC66A3	0	14	0.00683453	0.0125542	-0.0177713	0.0314403	0.544402	0.586165	0.960491
Nasal_Epithelium	ENSG00000204217	BMPR2	0	14	0.00213536	0.00392887	-0.00556509	0.00983582	0.543505	0.586782	0.960491
Nasal_Epithelium	ENSG00000168016	TRANK1	0	14	0.00424711	0.00779156	-0.0110241	0.0195183	0.545091	0.585691	0.960491
Nasal_Epithelium	ENSG00000144674	GOLGA4	0	14	0.00272667	0.00499908	-0.00707135	0.0125247	0.545434	0.585455	0.960491
Nasal_Epithelium	ENSG00000160799	CCDC12	0	14	-0.00245831	0.00451596	-0.0113094	0.0063928	-0.544361	0.586193	0.960491
Nasal_Epithelium	ENSG00000004846	ABCB5	0	14	0.00129193	0.00237729	-0.00336747	0.00595133	0.543448	0.586822	0.960491
Whole_Blood_GS	ENSG00000099840	IZUMO4	0	14	-0.0021393	0.00419928	-0.0103697	0.00609113	-0.509445	0.61044	0.960588
Whole_Blood_GS	ENSG00000077549	CAPZB	0	14	0.00304564	0.00601801	-0.00874945	0.0148407	0.506088	0.612795	0.960649
Whole_Blood_GS	ENSG00000188672	RHCE	0	14	-0.00286148	0.00572798	-0.0140881	0.00836516	-0.499562	0.617384	0.960649
Whole_Blood_GS	ENSG00000090020	SLC9A1	0	14	-0.00137391	0.00278863	-0.00683951	0.0040917	-0.492683	0.622236	0.960649
Whole_Blood_GS	ENSG00000116353	MECR	0	14	-0.0020786	0.00423985	-0.0103886	0.00623136	-0.490253	0.623955	0.960649
Whole_Blood_GS	ENSG00000116985	BMP8B	0	14	0.00491149	0.00986514	-0.0144238	0.0242468	0.497863	0.61858	0.960649
Whole_Blood_GS	ENSG00000164002	EXO5	0	14	0.0041383	0.00817839	-0.011891	0.0201676	0.506004	0.612854	0.960649
Whole_Blood_GS	ENSG00000085998	POMGNT1	0	14	0.00324652	0.00638403	-0.00926594	0.015759	0.508538	0.611076	0.960649
Whole_Blood_GS	ENSG00000184313	MROH7	0	14	0.0024093	0.0047665	-0.00693287	0.0117515	0.505465	0.613233	0.960649
Whole_Blood_GS	ENSG00000162601	MYSM1	0	14	0.00237968	0.00484135	-0.00710919	0.0118685	0.491532	0.62305	0.960649
Whole_Blood_GS	ENSG00000162777	DENND2D	0	14	-0.00570709	0.0114471	-0.028143	0.0167289	-0.498561	0.618089	0.960649
Whole_Blood_GS	ENSG00000117262	GPR89A	0	5	0.000750621	0.0015061	-0.00220128	0.00370252	0.498387	0.618211	0.960649
Whole_Blood_GS	ENSG00000160752	FDPS	0	14	0.00431361	0.008797	-0.0129282	0.0215554	0.49035	0.623886	0.960649
Whole_Blood_GS	ENSG00000163564	PYHIN1	0	14	0.00418263	0.00836586	-0.0122142	0.0205794	0.499964	0.6171	0.960649
Whole_Blood_GS	ENSG00000162735	PEX19	0	14	0.00266132	0.0053013	-0.00772904	0.0130517	0.502012	0.615659	0.960649
Whole_Blood_GS	ENSG00000116747	RO60	0	14	0.00116532	0.00236873	-0.00347732	0.00580795	0.491958	0.622749	0.960649
Whole_Blood_GS	ENSG00000133065	SLC41A1	0	14	0.00347633	0.00707651	-0.0103934	0.017346	0.49125	0.62325	0.960649
Whole_Blood_GS	ENSG00000186205	2025-03-01	0	14	0.00690085	0.0137187	-0.0199873	0.033789	0.503025	0.614947	0.960649
Whole_Blood_GS	ENSG00000135766	EGLN1	0	14	0.00325655	0.00664442	-0.00976628	0.0162794	0.490118	0.624051	0.960649
Whole_Blood_GS	ENSG00000077585	GPR137B	0	14	0.00324902	0.00656616	-0.00962043	0.0161185	0.494812	0.620733	0.960649
Whole_Blood_GS	ENSG00000259823	LYPD8	0	14	0.00231222	0.00471076	-0.0069207	0.0115451	0.490839	0.623541	0.960649
Whole_Blood_GS	ENSG00000173848	NET1	0	14	-0.00322227	0.00639743	-0.015761	0.00931646	-0.503682	0.614485	0.960649
Whole_Blood_GS	ENSG00000183605	SFXN4	0	14	-0.00636399	0.0127725	-0.0313976	0.0186696	-0.498258	0.618302	0.960649
Whole_Blood_GS	ENSG00000177830	CHID1	0	14	0.00180008	0.00367417	-0.00540116	0.00900132	0.489927	0.624185	0.960649
Whole_Blood_GS	ENSG00000182208	MOB2	0	14	-0.00112172	0.00222031	-0.00547344	0.00323001	-0.505207	0.613413	0.960649
Whole_Blood_GS	ENSG00000284779	IGF2	0	14	0.00211488	0.00425333	-0.0062215	0.0104513	0.497228	0.619028	0.960649
Whole_Blood_GS	ENSG00000184014	DENND5A	0	14	-0.00328827	0.0065822	-0.0161891	0.0096126	-0.49957	0.617378	0.960649
Whole_Blood_GS	ENSG00000129083	COPB1	0	14	0.00532635	0.0107446	-0.0157327	0.0263854	0.495723	0.62009	0.960649
Whole_Blood_GS	ENSG00000019485	PRDM11	0	14	-0.00173283	0.00349199	-0.008577	0.00511135	-0.496229	0.619733	0.960649
Whole_Blood_GS	ENSG00000221968	FADS3	0	14	0.00345481	0.00697948	-0.0102247	0.0171343	0.494996	0.620603	0.960649
Whole_Blood_GS	ENSG00000162222	TTC9C	0	14	0.00450351	0.00906662	-0.0132667	0.0222738	0.496713	0.619391	0.960649
Whole_Blood_GS	ENSG00000137710	RDX	0	14	0.000958147	0.00191586	-0.00279688	0.00471317	0.500112	0.616996	0.960649
Whole_Blood_GS	ENSG00000166261	ZNF202	0	14	0.00146549	0.0029757	-0.00436677	0.00729774	0.492485	0.622377	0.960649
Whole_Blood_GS	ENSG00000111186	WNT5B	0	14	0.00320542	0.00630783	-0.00915769	0.0155685	0.508166	0.611337	0.960649
Whole_Blood_GS	ENSG00000171823	FBXL14	0	14	0.0011627	0.00233112	-0.00340622	0.00573162	0.498773	0.617939	0.960649
Whole_Blood_GS	ENSG00000111731	C2CD5	0	14	-0.00499044	0.00984106	-0.0242786	0.0142977	-0.507104	0.612082	0.960649
Whole_Blood_GS	ENSG00000133687	TMTC1	0	14	0.00865422	0.0173505	-0.025352	0.0426605	0.49879	0.617928	0.960649
Whole_Blood_GS	ENSG00000198001	IRAK4	0	14	-0.00284118	0.00558627	-0.0137901	0.00810771	-0.5086	0.611033	0.960649
Whole_Blood_GS	ENSG00000139637	C12orf10	0	14	-0.000519026	0.00104776	-0.0025726	0.00153454	-0.495368	0.620341	0.960649
Whole_Blood_GS	ENSG00000135390	ATP5MC2	0	14	0.00198714	0.00391606	-0.0056882	0.00966249	0.507434	0.61185	0.960649
Whole_Blood_GS	ENSG00000177990	DPY19L2	0	14	-0.00659023	0.0132393	-0.0325388	0.0193583	-0.497778	0.61864	0.960649
Whole_Blood_GS	ENSG00000136026	CKAP4	0	14	0.00487088	0.00992957	-0.0145907	0.0243325	0.490543	0.623749	0.960649
Whole_Blood_GS	ENSG00000139436	GIT2	0	14	0.00213744	0.00425408	-0.00620039	0.0104753	0.502446	0.615354	0.960649
Whole_Blood_GS	ENSG00000186815	TPCN1	0	14	0.00163476	0.0033336	-0.00489899	0.0081685	0.490388	0.62386	0.960649
Whole_Blood_GS	ENSG00000073060	SCARB1	0	14	-0.00566679	0.0115749	-0.0283531	0.0170195	-0.489577	0.624433	0.960649
Whole_Blood_GS	ENSG00000139508	SLC46A3	0	14	0.00151679	0.00307283	-0.00450584	0.00753942	0.493613	0.621579	0.960649
Whole_Blood_GS	ENSG00000120697	ALG5	0	14	-0.00117565	0.00232959	-0.00574157	0.00339027	-0.50466	0.613797	0.960649
Whole_Blood_GS	ENSG00000283384	AL138694.1	0	14	-0.00198026	0.00404126	-0.00990098	0.00594046	-0.490011	0.624126	0.960649
Whole_Blood_GS	ENSG00000136315	AL355922.1	0	14	-0.00299655	0.00604975	-0.0148538	0.00886075	-0.495317	0.620376	0.960649
Whole_Blood_GS	ENSG00000100813	ACIN1	0	14	-0.0019811	0.00397157	-0.00976525	0.00580304	-0.498821	0.617906	0.960649
Whole_Blood_GS	ENSG00000100473	COCH	0	14	-0.00393602	0.00777621	-0.0191771	0.0113051	-0.506162	0.612743	0.960649
Whole_Blood_GS	ENSG00000197930	ERO1A	0	14	-0.00724568	0.0143282	-0.0353285	0.0208371	-0.505693	0.613072	0.960649
Whole_Blood_GS	ENSG00000054654	SYNE2	0	14	0.00320271	0.00644155	-0.0094225	0.0158279	0.497195	0.619051	0.960649
Whole_Blood_GS	ENSG00000119655	NPC2	0	14	0.00549251	0.0111593	-0.0163794	0.0273644	0.49219	0.622585	0.960649
Whole_Blood_GS	ENSG00000140092	FBLN5	0	14	-0.00850938	0.017044	-0.041915	0.0248962	-0.49926	0.617596	0.960649
Whole_Blood_GS	ENSG00000028528	SNX1	0	14	0.00667205	0.0132285	-0.0192554	0.0325995	0.504368	0.614003	0.960649
Whole_Blood_GS	ENSG00000166831	RBPMS2	0	14	-0.00901886	0.0179461	-0.0441925	0.0261548	-0.502553	0.615278	0.960649
Whole_Blood_GS	ENSG00000270964	AC016355.1	0	14	0.00273847	0.00545109	-0.00794547	0.0134224	0.502371	0.615407	0.960649
Whole_Blood_GS	ENSG00000140406	TLNRD1	0	14	-0.000994005	0.00198287	-0.00488036	0.00289235	-0.501296	0.616163	0.960649
Whole_Blood_GS	ENSG00000103253	HAGHL	0	14	-0.00411975	0.00827437	-0.0203372	0.0120977	-0.497893	0.61856	0.960649
Whole_Blood_GS	ENSG00000103429	BFAR	0	14	-0.00145612	0.00297461	-0.00728625	0.004374	-0.489517	0.624475	0.960649
Whole_Blood_GS	ENSG00000166851	PLK1	0	14	-0.00227929	0.0045123	-0.0111232	0.00656465	-0.505129	0.613468	0.960649
Whole_Blood_GS	ENSG00000205609	EIF3CL	0	14	0.00403689	0.00801408	-0.0116704	0.0197442	0.503725	0.614455	0.960649
Whole_Blood_GS	ENSG00000183336	BOLA2	0	14	0.00255252	0.00520135	-0.00764195	0.012747	0.490742	0.623609	0.960649
Whole_Blood_GS	ENSG00000166848	TERF2IP	0	14	-0.00181024	0.00363161	-0.00892806	0.00530757	-0.498469	0.618154	0.960649
Whole_Blood_GS	ENSG00000178307	TMEM11	0	14	-0.000812224	0.0016581	-0.00406205	0.0024376	-0.489851	0.624239	0.960649
Whole_Blood_GS	ENSG00000108256	NUFIP2	0	14	0.00217959	0.0043721	-0.00638957	0.0107487	0.498522	0.618116	0.960649
Whole_Blood_GS	ENSG00000108578	BLMH	0	14	-0.00300247	0.00602899	-0.0148191	0.00881413	-0.498006	0.61848	0.960649
Whole_Blood_GS	ENSG00000108433	GOSR2	0	14	-0.00352023	0.0071736	-0.0175802	0.0105398	-0.49072	0.623624	0.960649
Whole_Blood_GS	ENSG00000285535	AC021683.5	0	14	0.00919634	0.0180602	-0.0262009	0.0445936	0.509206	0.610608	0.960649
Whole_Blood_GS	ENSG00000101605	MYOM1	0	14	-0.00755174	0.0152266	-0.0373954	0.0222919	-0.495957	0.619925	0.960649
Whole_Blood_GS	ENSG00000175354	PTPN2	0	14	-0.000736	0.00148087	-0.00363844	0.00216644	-0.497007	0.619184	0.960649
Whole_Blood_GS	ENSG00000171451	DSEL	0	14	0.00253038	0.00508853	-0.00744295	0.0125037	0.497271	0.618998	0.960649
Whole_Blood_GS	ENSG00000127666	TICAM1	0	14	0.00114487	0.00226592	-0.00329624	0.00558599	0.505259	0.613377	0.960649
Whole_Blood_GS	ENSG00000130382	MLLT1	0	14	-0.00345593	0.00702665	-0.0172279	0.0103161	-0.491832	0.622838	0.960649
Whole_Blood_GS	ENSG00000104918	RETN	0	14	0.00750447	0.0148075	-0.0215177	0.0365267	0.506801	0.612294	0.960649
Whole_Blood_GS	ENSG00000187266	EPOR	0	14	0.00745058	0.0150272	-0.0220022	0.0369034	0.495806	0.620031	0.960649
Whole_Blood_GS	ENSG00000198551	ZNF627	0	14	-0.000654103	0.00129453	-0.00319134	0.00188313	-0.505281	0.613361	0.960649
Whole_Blood_GS	ENSG00000141837	CACNA1A	0	14	-0.00423458	0.00831886	-0.0205392	0.0120701	-0.509033	0.610729	0.960649
Whole_Blood_GS	ENSG00000127527	EPS15L1	0	14	0.00280216	0.00569354	-0.00835697	0.0139613	0.492165	0.622603	0.960649
Whole_Blood_GS	ENSG00000179913	B3GNT3	0	14	-0.00611725	0.0121571	-0.0299447	0.0177103	-0.503183	0.614836	0.960649
Whole_Blood_GS	ENSG00000196172	ZNF681	0	14	0.00166869	0.00337685	-0.00494981	0.00828718	0.494155	0.621197	0.960649
Whole_Blood_GS	ENSG00000142279	WTIP	0	14	-0.0017677	0.00349605	-0.00861983	0.00508443	-0.505629	0.613117	0.960649
Whole_Blood_GS	ENSG00000232677	LINC00665	0	14	-0.00592399	0.0120128	-0.0294687	0.0176207	-0.49314	0.621914	0.960649
Whole_Blood_GS	ENSG00000167604	AD000864.1	0	14	0.00159241	0.00313828	-0.00455851	0.00774333	0.507416	0.611863	0.960649
Whole_Blood_GS	ENSG00000099337	KCNK6	0	14	0.0023728	0.00478917	-0.0070138	0.0117594	0.495451	0.620282	0.960649
Whole_Blood_GS	ENSG00000104863	LIN7B	0	14	-0.00161533	0.00328471	-0.00805324	0.00482258	-0.491774	0.622879	0.960649
Whole_Blood_GS	ENSG00000142534	RPS11	0	14	0.00208205	0.00410576	-0.0059651	0.0101292	0.507103	0.612082	0.960649
Whole_Blood_GS	ENSG00000105497	ZNF175	0	14	-0.00465627	0.0094637	-0.0232048	0.0138922	-0.492014	0.62271	0.960649
Whole_Blood_GS	ENSG00000178229	ZNF543	0	14	0.00247216	0.00499654	-0.00732089	0.0122652	0.494774	0.62076	0.960649
Whole_Blood_GS	ENSG00000197872	FAM49A	0	14	0.00392683	0.00783088	-0.0114214	0.0192751	0.501455	0.616051	0.960649
Whole_Blood_GS	ENSG00000084676	NCOA1	0	14	-0.00254031	0.00515371	-0.0126414	0.00756077	-0.49291	0.622076	0.960649
Whole_Blood_GS	ENSG00000138085	ATRAID	0	14	0.00545442	0.0109878	-0.0160813	0.0269902	0.496406	0.619608	0.960649
Whole_Blood_GS	ENSG00000114993	RTKN	0	14	-0.00229088	0.00465792	-0.0114202	0.00683848	-0.491825	0.622843	0.960649
Whole_Blood_GS	ENSG00000168763	CNNM3	0	14	-0.000751798	0.0015118	-0.00371487	0.00221127	-0.497287	0.618987	0.960649
Whole_Blood_GS	ENSG00000172965	MIR4435-2HG	0	14	-0.00569144	0.0114164	-0.0280672	0.0166843	-0.498531	0.61811	0.960649
Whole_Blood_GS	ENSG00000241399	CD302	0	14	0.00708676	0.0144402	-0.0212156	0.0353891	0.490765	0.623593	0.960649
Whole_Blood_GS	ENSG00000155729	KCTD18	0	14	-0.0010551	0.00213099	-0.00523177	0.00312158	-0.49512	0.620516	0.960649
Whole_Blood_GS	ENSG00000082146	STRADB	0	14	0.00215907	0.0044084	-0.00648124	0.0107994	0.489762	0.624302	0.960649
Whole_Blood_GS	ENSG00000115020	PIKFYVE	0	14	0.00388956	0.00784427	-0.0114849	0.0192641	0.495848	0.620002	0.960649
Whole_Blood_GS	ENSG00000142330	CAPN10	0	14	0.00178855	0.00356126	-0.00519139	0.00876849	0.502225	0.615509	0.960649
Whole_Blood_GS	ENSG00000089012	SIRPG	0	14	-0.00394719	0.00776697	-0.0191702	0.0112758	-0.508202	0.611312	0.960649
Whole_Blood_GS	ENSG00000230839	AL121760.1	0	14	0.00291598	0.00574695	-0.00834783	0.0141798	0.507396	0.611877	0.960649
Whole_Blood_GS	ENSG00000101367	MAPRE1	0	14	0.00386385	0.00783733	-0.011497	0.0192247	0.493006	0.622008	0.960649
Whole_Blood_GS	ENSG00000124104	SNX21	0	14	0.00403022	0.00813746	-0.0119189	0.0199793	0.495268	0.620411	0.960649
Whole_Blood_GS	ENSG00000128203	ASPHD2	0	14	0.00251352	0.00494859	-0.00718553	0.0122126	0.507927	0.611505	0.960649
Whole_Blood_GS	ENSG00000182057	OGFRP1	0	14	0.00109755	0.00220907	-0.00323216	0.00542725	0.496835	0.619305	0.960649
Whole_Blood_GS	ENSG00000163703	CRELD1	0	14	0.00408473	0.00810285	-0.0117966	0.019966	0.50411	0.614184	0.960649
Whole_Blood_GS	ENSG00000154781	CCDC174	0	14	0.00480354	0.00972925	-0.0142654	0.0238725	0.493721	0.621503	0.960649
Whole_Blood_GS	ENSG00000121807	CCR2	0	14	0.00243752	0.00482692	-0.00702308	0.0118981	0.504984	0.61357	0.960649
Whole_Blood_GS	ENSG00000160796	NBEAL2	0	14	0.00287355	0.00581712	-0.00852779	0.0142749	0.493982	0.621319	0.960649
Whole_Blood_GS	ENSG00000185614	INKA1	0	14	0.00143293	0.00286776	-0.00418778	0.00705364	0.499668	0.617309	0.960649
Whole_Blood_GS	ENSG00000144847	IGSF11	0	14	-0.00411221	0.00822992	-0.0202425	0.0120181	-0.499666	0.61731	0.960649
Whole_Blood_GS	ENSG00000138496	PARP9	0	14	0.0019958	0.0039769	-0.00579878	0.00979037	0.501848	0.615774	0.960649
Whole_Blood_GS	ENSG00000163913	IFT122	0	14	-0.00267744	0.00530598	-0.013077	0.0077221	-0.504607	0.613835	0.960649
Whole_Blood_GS	ENSG00000175193	PARL	0	14	-0.00293938	0.00585163	-0.0144084	0.0085296	-0.502319	0.615443	0.960649
Whole_Blood_GS	ENSG00000073849	ST6GAL1	0	14	-0.00435559	0.00863604	-0.0212819	0.0125707	-0.50435	0.614015	0.960649
Whole_Blood_GS	ENSG00000127252	HRASLS	0	14	-0.00118204	0.00239546	-0.00587705	0.00351297	-0.49345	0.621695	0.960649
Whole_Blood_GS	ENSG00000152795	HNRNPDL	0	14	-0.000967004	0.00194616	-0.00478141	0.0028474	-0.496878	0.619275	0.960649
Whole_Blood_GS	ENSG00000163322	ABRAXAS1	0	14	0.00301237	0.00612246	-0.00898743	0.0150122	0.492019	0.622706	0.960649
Whole_Blood_GS	ENSG00000118785	SPP1	0	14	0.00649702	0.0131433	-0.0192634	0.0322575	0.494321	0.62108	0.960649
Whole_Blood_GS	ENSG00000145545	SRD5A1	0	14	0.0045939	0.00919484	-0.0134277	0.0226154	0.499617	0.617345	0.960649
Whole_Blood_GS	ENSG00000164181	ELOVL7	0	14	0.00269691	0.00539247	-0.00787213	0.013266	0.500126	0.616986	0.960649
Whole_Blood_GS	ENSG00000172062	SMN1	0	14	0.00407412	0.00823066	-0.0120577	0.0202059	0.494993	0.620605	0.960649
Whole_Blood_GS	ENSG00000053108	FSTL4	0	14	0.00108189	0.00216789	-0.0031671	0.00533087	0.499051	0.617744	0.960649
Whole_Blood_GS	ENSG00000120708	TGFBI	0	14	0.00603473	0.0120667	-0.0176155	0.0296849	0.500117	0.616993	0.960649
Whole_Blood_GS	ENSG00000170464	DNAJC18	0	14	0.00557737	0.0112187	-0.016411	0.0275657	0.497147	0.619085	0.960649
Whole_Blood_GS	ENSG00000015479	MATR3	0	14	-0.00113074	0.00228639	-0.00561197	0.00335049	-0.494553	0.620916	0.960649
Whole_Blood_GS	ENSG00000169045	HNRNPH1	0	14	-0.00152912	0.00304504	-0.00749728	0.00443905	-0.502167	0.61555	0.960649
Whole_Blood_GS	ENSG00000272142	AL359643.3	0	14	-0.00366204	0.00745602	-0.0182756	0.0109515	-0.491152	0.623319	0.960649
Whole_Blood_GS	ENSG00000066379	ZNRD1	0	14	0.00745477	0.0151894	-0.0223159	0.0372255	0.490787	0.623577	0.960649
Whole_Blood_GS	ENSG00000242574	HLA-DMB	0	14	0.00212842	0.00428899	-0.00627785	0.0105347	0.496251	0.619717	0.960649
Whole_Blood_GS	ENSG00000137409	MTCH1	0	14	0.00755369	0.0150974	-0.0220367	0.0371441	0.50033	0.616843	0.960649
Whole_Blood_GS	ENSG00000112782	CLIC5	0	14	-0.00130359	0.00262877	-0.00645588	0.00384871	-0.495892	0.619971	0.960649
Whole_Blood_GS	ENSG00000185760	KCNQ5	0	14	0.00423039	0.00834207	-0.0121198	0.0205805	0.507116	0.612074	0.960649
Whole_Blood_GS	ENSG00000118402	ELOVL4	0	14	-0.00204083	0.00409644	-0.0100697	0.00598805	-0.498196	0.618346	0.960649
Whole_Blood_GS	ENSG00000106266	SNX8	0	14	-0.0027325	0.0054661	-0.0134459	0.00798085	-0.4999	0.617145	0.960649
Whole_Blood_GS	ENSG00000136205	TNS3	0	14	-0.00691125	0.0140272	-0.034404	0.0205815	-0.492704	0.622222	0.960649
Whole_Blood_GS	ENSG00000274070	CASTOR2	0	14	0.00165188	0.00330458	-0.00482497	0.00812874	0.499877	0.617162	0.960649
Whole_Blood_GS	ENSG00000198556	ZNF789	0	14	0.00314524	0.00632134	-0.00924436	0.0155348	0.497559	0.618795	0.960649
Whole_Blood_GS	ENSG00000105971	CAV2	0	14	0.00158912	0.00322647	-0.00473465	0.00791289	0.492525	0.622348	0.960649
Whole_Blood_GS	ENSG00000105939	ZC3HAV1	0	14	-0.00427426	0.00865766	-0.021243	0.0126944	-0.493697	0.62152	0.960649
Whole_Blood_GS	ENSG00000170260	ZNF212	0	14	-0.00247619	0.00487367	-0.0120284	0.00707603	-0.508076	0.6114	0.960649
Whole_Blood_GS	ENSG00000241852	C8orf58	0	14	0.0035768	0.00720887	-0.0105523	0.0177059	0.496167	0.619777	0.960649
Whole_Blood_GS	ENSG00000168300	PCMTD1	0	14	-0.00296703	0.00591835	-0.0145668	0.00863271	-0.501328	0.616141	0.960649
Whole_Blood_GS	ENSG00000169122	FAM110B	0	14	0.00190319	0.00381794	-0.00557983	0.00938621	0.498488	0.61814	0.960649
Whole_Blood_GS	ENSG00000104267	CA2	0	14	0.00391088	0.00785156	-0.0114779	0.0192997	0.498102	0.618412	0.960649
Whole_Blood_GS	ENSG00000123124	WWP1	0	14	0.00252586	0.00506809	-0.00740741	0.0124591	0.498385	0.618212	0.960649
Whole_Blood_GS	ENSG00000164924	YWHAZ	0	14	0.00460941	0.00916953	-0.0133625	0.0225814	0.502688	0.615184	0.960649
Whole_Blood_GS	ENSG00000014164	ZC3H3	0	14	-0.00492222	0.0100521	-0.024624	0.0147795	-0.489672	0.624366	0.960649
Whole_Blood_GS	ENSG00000137076	TLN1	0	14	-0.00210719	0.00425951	-0.0104557	0.0062413	-0.494703	0.62081	0.960649
Whole_Blood_GS	ENSG00000147912	FBXO10	0	14	0.00602319	0.0121368	-0.0177645	0.0298108	0.496276	0.6197	0.960649
Whole_Blood_GS	ENSG00000188647	PTAR1	0	14	-0.0040737	0.00830159	-0.0203445	0.0121971	-0.490713	0.62363	0.960649
Whole_Blood_GS	ENSG00000188938	FAM120AOS	0	14	0.0033976	0.00692868	-0.0101824	0.0169776	0.490368	0.623874	0.960649
Whole_Blood_GS	ENSG00000157693	TMEM268	0	14	-0.00408362	0.00814976	-0.0200568	0.0118896	-0.501072	0.61632	0.960649
Whole_Blood_GS	ENSG00000188483	IER5L	0	14	-0.00191816	0.00380206	-0.00937007	0.00553374	-0.504506	0.613906	0.960649
Whole_Blood_GS	ENSG00000160323	ADAMTS13	0	14	-0.00185144	0.00378171	-0.00926345	0.00556057	-0.489578	0.624432	0.960649
Whole_Blood_GS	ENSG00000165716	DIPK1B	0	14	0.00749546	0.0150411	-0.0219846	0.0369755	0.498331	0.618251	0.960649
Nasal_Epithelium	ENSG00000204899	MZT1	0	14	-0.00647941	0.011932	-0.0298658	0.0169069	-0.543027	0.587111	0.960689
Nasal_Epithelium	ENSG00000006007	GDE1	0	14	-0.00581081	0.0107216	-0.0268248	0.0152032	-0.541972	0.587838	0.960689
Nasal_Epithelium	ENSG00000141404	GNAL	0	14	0.00814308	0.0150056	-0.0212674	0.0375536	0.542668	0.587358	0.960689
Nasal_Epithelium	ENSG00000115310	RTN4	0	14	0.00622875	0.0114824	-0.0162764	0.0287339	0.54246	0.587502	0.960689
Nasal_Epithelium	ENSG00000136720	HS6ST1	0	14	0.00426329	0.00786705	-0.0111559	0.0196824	0.541916	0.587876	0.960689
Nasal_Epithelium	ENSG00000077157	PPP1R12B	0	14	-0.00268454	0.00495305	-0.0123923	0.00702327	-0.541996	0.587821	0.960689
Nasal_Epithelium	ENSG00000128335	APOL2	0	14	-0.00323383	0.00596665	-0.0149282	0.00846059	-0.541984	0.58783	0.960689
Nasal_Epithelium	ENSG00000136068	FLNB	0	14	0.00160919	0.00296526	-0.00420261	0.007421	0.542682	0.587348	0.960689
Nasal_Epithelium	ENSG00000106012	IQCE	0	14	-0.00443124	0.00816101	-0.0204265	0.011564	-0.542977	0.587146	0.960689
Nasal_Epithelium	ENSG00000104611	SH2D4A	0	14	-0.00262345	0.00483663	-0.0121031	0.00685617	-0.542413	0.587534	0.960689
CD4T	ENSG00000143344	RGL1	0	14	-0.00235306	0.00377799	-0.00975778	0.00505165	-0.622835	0.533393	0.960728
CD4T	ENSG00000285667	AC012291.2	0	14	0.00312467	0.00500696	-0.00668879	0.0129381	0.624065	0.532585	0.960728
CD4T	ENSG00000073598	FNDC8	0	14	0.00202041	0.003244	-0.00433771	0.00837853	0.622816	0.533405	0.960728
CD4T	ENSG00000163126	ANKRD23	0	14	-0.00207966	0.00333627	-0.00861864	0.00445931	-0.623349	0.533055	0.960728
CD4T	ENSG00000273073	AC073869.3	0	14	-0.00541304	0.0086755	-0.0224167	0.0115906	-0.623946	0.532663	0.960728
CD4T	ENSG00000178038	ALS2CL	0	14	0.00569792	0.00914244	-0.0122209	0.0236168	0.623238	0.533128	0.960728
CD4T	ENSG00000111802	TDP2	0	14	-0.00274484	0.00440541	-0.0113793	0.00588961	-0.623061	0.533244	0.960728
CD4T	ENSG00000153291	SLC25A27	0	14	0.000744014	0.00119323	-0.00159467	0.0030827	0.623529	0.532937	0.960728
CD4T	ENSG00000146587	RBAK	0	14	-0.00822288	0.0131833	-0.0340617	0.0176159	-0.623734	0.532802	0.960728
Nasal_Epithelium	ENSG00000107551	RASSF4	0	14	-0.00372657	0.00688778	-0.0172264	0.00977323	-0.541041	0.588479	0.960733
Nasal_Epithelium	ENSG00000228570	NUTM2E	0	14	0.00293712	0.00543249	-0.00771036	0.0135846	0.540659	0.588743	0.960733
Nasal_Epithelium	ENSG00000177853	ZNF518A	0	14	-0.00231941	0.00428951	-0.0107267	0.00608787	-0.540717	0.588702	0.960733
Nasal_Epithelium	ENSG00000100941	PNN	0	14	0.00191511	0.00353706	-0.00501739	0.00884761	0.541441	0.588203	0.960733
Nasal_Epithelium	ENSG00000154451	GBP5	0	14	-0.00426179	0.00787386	-0.0196943	0.0111707	-0.541258	0.58833	0.960733
Nasal_Epithelium	ENSG00000118680	MYL12B	0	14	0.0017782	0.00328802	-0.0046662	0.00822261	0.540812	0.588637	0.960733
Nasal_Epithelium	ENSG00000163644	PPM1K	0	14	-0.00304311	0.00562705	-0.0140719	0.00798571	-0.5408	0.588646	0.960733
Nasal_Epithelium	ENSG00000170482	SLC23A1	0	14	-0.00514771	0.0095158	-0.0237983	0.0135029	-0.540965	0.588532	0.960733
Nasal_Epithelium	ENSG00000026297	RNASET2	0	14	0.00330697	0.00611335	-0.00867497	0.0152889	0.540943	0.588547	0.960733
Whole_Blood_GS	ENSG00000120756	PLS1	0	14	0.00160023	0.00327076	-0.00481034	0.0080108	0.489253	0.624663	0.9608
Whole_Blood_GS	ENSG00000156795	WDYHV1	0	14	-0.00390117	0.0079785	-0.0195387	0.0117364	-0.48896	0.62487	0.960982
Whole_Blood_GS	ENSG00000169432	SCN9A	0	14	0.00369826	0.00756718	-0.0111331	0.0185297	0.488724	0.625037	0.961102
Nasal_Epithelium	ENSG00000140299	BNIP2	0	14	-0.00393706	0.00729128	-0.0182277	0.0103536	-0.539968	0.589219	0.961115
Nasal_Epithelium	ENSG00000012048	BRCA1	0	14	-0.00171469	0.00317429	-0.00793619	0.00450682	-0.540179	0.589074	0.961115
Nasal_Epithelium	ENSG00000072694	FCGR2B	0	14	0.00299078	0.00553938	-0.0078662	0.0138478	0.539913	0.589257	0.961115
Whole_Blood_GS	ENSG00000228889	UBAC2-AS1	0	14	0.00248874	0.00509454	-0.00749637	0.0124739	0.488511	0.625188	0.961161
Whole_Blood_GS	ENSG00000130204	AC011481.1	0	14	-0.00174428	0.00357128	-0.00874386	0.00525531	-0.488417	0.625254	0.961161
Monocytes_MESA	ENSG00000143013	LMO4	0	14	-0.00203403	0.00578732	-0.013377	0.00930891	-0.351463	0.725241	0.961188
Monocytes_MESA	ENSG00000143384	MCL1	0	14	-0.00171235	0.00488125	-0.0112794	0.00785472	-0.350801	0.725738	0.961188
Monocytes_MESA	ENSG00000213185	FAM24B	0	14	-0.00139084	0.00391909	-0.00907211	0.00629043	-0.354889	0.722673	0.961188
Monocytes_MESA	ENSG00000110442	COMMD9	0	14	0.000930551	0.00264192	-0.00424752	0.00610862	0.352225	0.724669	0.961188
Monocytes_MESA	ENSG00000205707	LYRM5	0	14	-0.00408531	0.0116571	-0.0269328	0.0187622	-0.350457	0.725996	0.961188
Monocytes_MESA	ENSG00000129317	PUS7L	0	14	-0.0017624	0.00498314	-0.0115292	0.00800438	-0.353672	0.723585	0.961188
Monocytes_MESA	ENSG00000135503	ACVR1B	0	14	0.00146927	0.00414778	-0.00666023	0.00959877	0.35423	0.723166	0.961188
Monocytes_MESA	ENSG00000020577	SAMD4A	0	14	-0.00261239	0.00742273	-0.0171607	0.0119359	-0.351944	0.72488	0.961188
Monocytes_MESA	ENSG00000069869	NEDD4	0	14	-0.00286547	0.00814975	-0.0188387	0.0131077	-0.351602	0.725136	0.961188
Monocytes_MESA	ENSG00000063854	HAGH	0	14	0.00224465	0.00636633	-0.0102331	0.0147224	0.352581	0.724402	0.961188
Monocytes_MESA	ENSG00000153066	TXNDC11	0	14	-0.0021204	0.0059957	-0.0138718	0.00963096	-0.353654	0.723598	0.961188
Monocytes_MESA	ENSG00000196218	RYR1	0	14	-0.00436422	0.0123465	-0.0285628	0.0198344	-0.353479	0.723729	0.961188
Monocytes_MESA	ENSG00000153250	RBMS1	0	14	-0.00162944	0.00465022	-0.0107437	0.00748483	-0.3504	0.726038	0.961188
Monocytes_MESA	ENSG00000163528	CHCHD4	0	14	-0.00163431	0.00463971	-0.010728	0.00745935	-0.352244	0.724655	0.961188
Monocytes_MESA	ENSG00000128524	ATP6V1F	0	14	-0.002995	0.00853638	-0.019726	0.013736	-0.350851	0.7257	0.961188
Monocytes_MESA	ENSG00000165689	SDCCAG3	0	14	0.00221024	0.00630234	-0.0101421	0.0145626	0.350702	0.725812	0.961188
Whole_Blood_GS	ENSG00000087053	MTMR2	0	14	-0.00263832	0.00540371	-0.0132294	0.00795276	-0.488242	0.625379	0.961215
Monocytes_MESA	ENSG00000149308	NPAT	0	14	-0.00170964	0.00488491	-0.0112839	0.00786461	-0.349984	0.726351	0.961243
CD4T	ENSG00000140743	CDR2	0	14	0.00495163	0.0079718	-0.0106728	0.0205761	0.621144	0.534505	0.961257
CD4T	ENSG00000166582	CENPV	0	14	-0.00223941	0.00360106	-0.00929735	0.00481853	-0.621875	0.534024	0.961257
CD4T	ENSG00000136699	SMPD4	0	14	0.00529642	0.00852118	-0.0114048	0.0219976	0.621559	0.534232	0.961257
CD4T	ENSG00000173272	MZT2A	0	14	-0.00964869	0.0155164	-0.0400604	0.020763	-0.621836	0.53405	0.961257
CD4T	ENSG00000172007	RAB33B	0	14	0.00237444	0.00382183	-0.00511621	0.00986508	0.621283	0.534413	0.961257
CD4T	ENSG00000160959	LRRC14	0	14	0.00746254	0.0120123	-0.0160812	0.0310063	0.62124	0.534442	0.961257
CD4T	ENSG00000172014	ANKRD20A4	0	14	-0.00303423	0.00488252	-0.0126038	0.00653533	-0.621447	0.534306	0.961257
Monocytes_MESA	ENSG00000104129	DNAJC17	0	14	0.00234177	0.00670583	-0.0108014	0.015485	0.349215	0.726928	0.96129
Monocytes_MESA	ENSG00000104976	SNAPC2	0	14	-0.00202252	0.0057913	-0.0133733	0.00932823	-0.349233	0.726914	0.96129
CD4T	ENSG00000116704	SLC35D1	0	14	-0.00326983	0.00527199	-0.0136028	0.00706309	-0.620226	0.535109	0.961348
CD4T	ENSG00000171914	TLN2	0	14	0.00214881	0.0034623	-0.00463717	0.00893479	0.620631	0.534842	0.961348
CD4T	ENSG00000105258	POLR2I	0	14	-0.00398068	0.00641707	-0.0165579	0.00859655	-0.620326	0.535043	0.961348
CD4T	ENSG00000164506	STXBP5	0	14	-0.0033456	0.00539446	-0.0139186	0.00722734	-0.620192	0.535131	0.961348
CD4T	ENSG00000185730	ZNF696	0	14	-0.00283442	0.00456897	-0.0117894	0.00612059	-0.620364	0.535018	0.961348
Whole_Blood_GS	ENSG00000157322	CLEC18A	0	14	0.00557872	0.0114321	-0.0168277	0.0279852	0.487989	0.625558	0.961354
Monocytes_MESA	ENSG00000110536	PTPMT1	0	14	0.00131545	0.00379151	-0.00611577	0.00874666	0.346946	0.728632	0.961358
Monocytes_MESA	ENSG00000159202	UBE2Z	0	14	-0.00116422	0.00334088	-0.00771223	0.00538379	-0.348477	0.727482	0.961358
Monocytes_MESA	ENSG00000017797	RALBP1	0	14	0.00495049	0.0142242	-0.0229285	0.0328295	0.348033	0.727816	0.961358
Monocytes_MESA	ENSG00000159399	HK2	0	14	-0.00289651	0.00836512	-0.0192918	0.0134988	-0.346261	0.729147	0.961358
Monocytes_MESA	ENSG00000186468	RPS23	0	14	0.00434337	0.0125119	-0.0201796	0.0288663	0.347138	0.728488	0.961358
Monocytes_MESA	ENSG00000106263	EIF3B	0	14	0.00242273	0.00698989	-0.0112772	0.0161227	0.346605	0.728888	0.961358
Monocytes_MESA	ENSG00000106355	LSM5	0	14	-0.00202328	0.00582329	-0.0134367	0.00939015	-0.347447	0.728256	0.961358
Monocytes_MESA	ENSG00000040341	STAU2	0	14	0.00278794	0.00804748	-0.0129848	0.0185607	0.346436	0.729015	0.961358
Whole_Blood_GS	ENSG00000084733	RAB10	0	14	-0.00165199	0.00338702	-0.00829043	0.00498646	-0.487739	0.625734	0.961364
Whole_Blood_GS	ENSG00000146054	TRIM7	0	14	-0.00658098	0.0134932	-0.0330271	0.0198651	-0.487727	0.625743	0.961364
CD4T	ENSG00000148832	PAOX	0	14	0.00246521	0.0039837	-0.0053427	0.0102731	0.618824	0.536032	0.96139
CD4T	ENSG00000020922	MRE11	0	14	-0.00752379	0.0121479	-0.0313332	0.0162856	-0.619351	0.535685	0.96139
CD4T	ENSG00000134548	SPX	0	14	-0.0031051	0.00502443	-0.0129528	0.0067426	-0.618	0.536575	0.96139
CD4T	ENSG00000123416	TUBA1B	0	14	-0.00305744	0.00494643	-0.0127523	0.00663738	-0.618111	0.536502	0.96139
CD4T	ENSG00000184752	NDUFA12	0	14	0.0078896	0.012782	-0.0171626	0.0329418	0.617245	0.537073	0.96139
CD4T	ENSG00000142599	RERE	0	14	-0.00158983	0.00257389	-0.00663456	0.0034549	-0.617676	0.536789	0.96139
CD4T	ENSG00000085433	WDR47	0	14	-0.000731131	0.00118197	-0.00304774	0.00158548	-0.618572	0.536199	0.96139
CD4T	ENSG00000089169	RPH3A	0	14	-0.00885655	0.0143467	-0.0369757	0.0192625	-0.617322	0.537023	0.96139
CD4T	ENSG00000119636	BBOF1	0	14	0.00754889	0.0122015	-0.0163656	0.0314634	0.618685	0.536124	0.96139
CD4T	ENSG00000129235	TXNDC17	0	14	-0.00139664	0.00226291	-0.00583185	0.00303858	-0.617187	0.537112	0.96139
CD4T	ENSG00000129946	SHC2	0	14	0.00622754	0.0100689	-0.0135072	0.0259623	0.618491	0.536252	0.96139
CD4T	ENSG00000115257	PCSK4	0	14	-0.00591292	0.00954337	-0.0246176	0.0127918	-0.619583	0.535532	0.96139
CD4T	ENSG00000151353	TMEM18	0	14	-0.00627529	0.010131	-0.0261316	0.013581	-0.619417	0.535641	0.96139
CD4T	ENSG00000215305	VPS16	0	14	0.0025986	0.00420591	-0.00564483	0.010842	0.617846	0.536677	0.96139
CD4T	ENSG00000160208	RRP1B	0	14	0.00393053	0.00636386	-0.00854242	0.0164035	0.617632	0.536818	0.96139
CD4T	ENSG00000164346	NSA2	0	14	0.00946945	0.0153285	-0.0205739	0.0395128	0.617767	0.536729	0.96139
CD4T	ENSG00000097007	ABL1	0	14	0.00117628	0.00189884	-0.00254539	0.00489795	0.619471	0.535606	0.96139
CD4T	ENSG00000115325	DOK1	0	14	-0.00242232	0.00392618	-0.0101175	0.00527285	-0.616967	0.537257	0.961443
Whole_Blood_GS	ENSG00000174021	GNG5	0	14	0.00172899	0.00355265	-0.00523408	0.00869206	0.486677	0.626488	0.961478
Whole_Blood_GS	ENSG00000109956	B3GAT1	0	14	0.00241196	0.0049566	-0.0073028	0.0121267	0.486616	0.626531	0.961478
Whole_Blood_GS	ENSG00000111481	COPZ1	0	14	-0.000943732	0.00193832	-0.00474277	0.0028553	-0.486882	0.626342	0.961478
Whole_Blood_GS	ENSG00000007384	RHBDF1	0	14	0.00266354	0.00546583	-0.0080493	0.0133764	0.487307	0.626041	0.961478
Whole_Blood_GS	ENSG00000142039	CCDC97	0	14	0.00223407	0.00458536	-0.00675308	0.0112212	0.487217	0.626104	0.961478
Whole_Blood_GS	ENSG00000084774	CAD	0	14	-0.00335968	0.00690095	-0.0168853	0.0101659	-0.486843	0.62637	0.961478
Whole_Blood_GS	ENSG00000198648	STK39	0	14	-0.00287296	0.00590112	-0.0144389	0.00869301	-0.486851	0.626364	0.961478
Whole_Blood_GS	ENSG00000182586	LINC00334	0	14	0.00546364	0.0112151	-0.0165175	0.0274448	0.487168	0.626139	0.961478
Nasal_Epithelium	ENSG00000116984	MTR	0	14	0.00323722	0.00619942	-0.00891342	0.0153879	0.522181	0.601544	0.96156
Nasal_Epithelium	ENSG00000196418	ZNF124	0	14	-0.00842267	0.0162493	-0.0402708	0.0234254	-0.51834	0.604221	0.96156
Nasal_Epithelium	ENSG00000162714	ZNF496	0	14	-0.00259069	0.00504895	-0.0124865	0.00730507	-0.513115	0.607871	0.96156
Nasal_Epithelium	ENSG00000198915	RASGEF1A	0	14	0.00358632	0.00680307	-0.00974746	0.0169201	0.527162	0.598081	0.96156
Nasal_Epithelium	ENSG00000165512	ZNF22	0	14	0.00231175	0.00440578	-0.00632342	0.0109469	0.524709	0.599786	0.96156
Nasal_Epithelium	ENSG00000204152	TIMM23B	0	14	0.00437066	0.00829019	-0.0118778	0.0206191	0.527209	0.598049	0.96156
Nasal_Epithelium	ENSG00000170312	CDK1	0	14	0.00481438	0.00949179	-0.0137892	0.023418	0.507215	0.612004	0.96156
Nasal_Epithelium	ENSG00000122863	CHST3	0	14	-0.00428893	0.00820478	-0.02037	0.0117921	-0.522735	0.601158	0.96156
Nasal_Epithelium	ENSG00000138326	RPS24	0	14	0.00464176	0.00866216	-0.0123358	0.0216193	0.535866	0.592051	0.96156
Nasal_Epithelium	ENSG00000108175	ZMIZ1	0	14	0.00130568	0.0025941	-0.00377866	0.00639002	0.503326	0.614735	0.96156
Nasal_Epithelium	ENSG00000108242	CYP2C18	0	14	-0.00626116	0.0119966	-0.0297741	0.0172517	-0.521912	0.601732	0.96156
Nasal_Epithelium	ENSG00000107438	PDLIM1	0	14	-0.00281652	0.00531057	-0.0132251	0.00759201	-0.530361	0.595862	0.96156
Nasal_Epithelium	ENSG00000197142	ACSL5	0	14	0.00508791	0.00999588	-0.0145037	0.0246795	0.509	0.610752	0.96156
Nasal_Epithelium	ENSG00000198788	MUC2	0	14	0.00351915	0.00666403	-0.00954212	0.0165804	0.528081	0.597443	0.96156
Nasal_Epithelium	ENSG00000110651	CD81	0	14	0.00644213	0.0120572	-0.0171896	0.0300738	0.534296	0.593137	0.96156
Nasal_Epithelium	ENSG00000166341	DCHS1	0	14	-0.00278413	0.00540073	-0.0133694	0.00780111	-0.51551	0.606197	0.96156
Nasal_Epithelium	ENSG00000177054	ZDHHC13	0	14	0.0050179	0.0093353	-0.013279	0.0233148	0.537519	0.590909	0.96156
Nasal_Epithelium	ENSG00000175213	ZNF408	0	14	-0.00158124	0.00311746	-0.00769135	0.00452887	-0.507221	0.612	0.96156
Nasal_Epithelium	ENSG00000149489	ROM1	0	14	0.00242764	0.0046849	-0.0067546	0.0116099	0.518184	0.60433	0.96156
Nasal_Epithelium	ENSG00000167770	OTUB1	0	14	0.00193958	0.0037834	-0.00547575	0.00935491	0.512655	0.608192	0.96156
Nasal_Epithelium	ENSG00000133884	DPF2	0	14	0.000736458	0.00146671	-0.00213825	0.00361116	0.502115	0.615587	0.96156
Nasal_Epithelium	ENSG00000174684	B4GAT1	0	14	0.00138009	0.0027486	-0.00400707	0.00676726	0.502106	0.615593	0.96156
Nasal_Epithelium	ENSG00000162105	SHANK2	0	14	0.00277706	0.00530544	-0.00762142	0.0131755	0.523436	0.600671	0.96156
Nasal_Epithelium	ENSG00000165458	INPPL1	0	14	-0.00150322	0.0028104	-0.00701149	0.00400506	-0.534877	0.592735	0.96156
Nasal_Epithelium	ENSG00000175536	LIPT2	0	14	-0.00760111	0.0145516	-0.0361217	0.0209195	-0.522356	0.601423	0.96156
Nasal_Epithelium	ENSG00000149257	SERPINH1	0	14	0.00278999	0.00536515	-0.00772551	0.0133055	0.520021	0.603049	0.96156
Nasal_Epithelium	ENSG00000151366	NDUFC2	0	14	0.00276962	0.00514846	-0.00732117	0.0128604	0.537951	0.590611	0.96156
Nasal_Epithelium	ENSG00000166670	MMP10	0	14	0.0031927	0.00609972	-0.00876252	0.0151479	0.523418	0.600683	0.96156
Nasal_Epithelium	ENSG00000142621	FHAD1	0	14	0.00729438	0.0143181	-0.0207685	0.0353573	0.509453	0.610435	0.96156
Nasal_Epithelium	ENSG00000185519	FAM131C	0	14	0.00276502	0.00517998	-0.00738756	0.0129176	0.533789	0.593488	0.96156
Nasal_Epithelium	ENSG00000179051	RCC2	0	14	-0.00246165	0.00466361	-0.0116022	0.00667887	-0.527841	0.59761	0.96156
Nasal_Epithelium	ENSG00000117748	RPA2	0	14	0.00223057	0.00434215	-0.00627989	0.010741	0.513701	0.607461	0.96156
Nasal_Epithelium	ENSG00000060656	PTPRU	0	14	0.00111368	0.00217967	-0.0031584	0.00538576	0.510938	0.609394	0.96156
Nasal_Epithelium	ENSG00000060688	SNRNP40	0	14	-0.00412364	0.00791063	-0.0196282	0.0113809	-0.521278	0.602173	0.96156
Nasal_Epithelium	ENSG00000168389	MFSD2A	0	14	0.00195549	0.00390138	-0.00569107	0.00960206	0.501231	0.616208	0.96156
Nasal_Epithelium	ENSG00000076043	REXO2	0	14	-0.00194739	0.0038602	-0.00951325	0.00561846	-0.504479	0.613925	0.96156
Nasal_Epithelium	ENSG00000160588	MPZL3	0	14	0.00851007	0.0168539	-0.0245229	0.041543	0.504933	0.613606	0.96156
Nasal_Epithelium	ENSG00000167286	CD3D	0	14	-0.00189729	0.00371819	-0.00918481	0.00539022	-0.510274	0.609859	0.96156
Nasal_Epithelium	ENSG00000248712	CCDC153	0	14	-0.00299928	0.00561106	-0.0139968	0.00799819	-0.53453	0.592975	0.96156
Nasal_Epithelium	ENSG00000255819	KLRC4-KLRK1	0	14	0.00197097	0.00388516	-0.00564379	0.00958574	0.507309	0.611938	0.96156
Nasal_Epithelium	ENSG00000182993	C12orf60	0	14	-0.00362154	0.0069021	-0.0171494	0.00990633	-0.524701	0.599791	0.96156
Nasal_Epithelium	ENSG00000048540	LMO3	0	14	0.00333916	0.0063605	-0.0091272	0.0158055	0.524983	0.599595	0.96156
Nasal_Epithelium	ENSG00000111731	C2CD5	0	14	-0.00720027	0.0136834	-0.0340193	0.0196187	-0.526204	0.598747	0.96156
Nasal_Epithelium	ENSG00000064763	FAR2	0	14	0.00311154	0.00615354	-0.00894918	0.0151723	0.505651	0.613102	0.96156
Nasal_Epithelium	ENSG00000178449	COX14	0	14	0.00516748	0.0100861	-0.0146008	0.0249358	0.512339	0.608414	0.96156
Nasal_Epithelium	ENSG00000135503	ACVR1B	0	14	-0.00201897	0.00384819	-0.00956129	0.00552335	-0.524654	0.599823	0.96156
Nasal_Epithelium	ENSG00000135414	GDF11	0	14	0.00197915	0.00394936	-0.00576146	0.00971976	0.501131	0.616279	0.96156
Nasal_Epithelium	ENSG00000182199	SHMT2	0	14	-0.00154407	0.00306222	-0.00754591	0.00445777	-0.504233	0.614097	0.96156
Nasal_Epithelium	ENSG00000178498	DTX3	0	14	0.0011156	0.00219995	-0.00319622	0.00542742	0.507104	0.612082	0.96156
Nasal_Epithelium	ENSG00000174106	LEMD3	0	14	0.00172047	0.00325171	-0.00465275	0.0080937	0.529099	0.596737	0.96156
Nasal_Epithelium	ENSG00000133639	BTG1	0	14	-0.000679385	0.00126631	-0.00316131	0.00180254	-0.536506	0.591609	0.96156
Nasal_Epithelium	ENSG00000122986	HVCN1	0	14	0.00180283	0.00337694	-0.00481585	0.00842151	0.533866	0.593435	0.96156
Nasal_Epithelium	ENSG00000187676	B3GLCT	0	14	-0.00542207	0.0101548	-0.025325	0.0144809	-0.533943	0.593381	0.96156
Nasal_Epithelium	ENSG00000133083	DCLK1	0	14	-0.0026529	0.00525997	-0.0129623	0.00765646	-0.504356	0.614011	0.96156
Nasal_Epithelium	ENSG00000102738	MRPS31	0	14	0.00224967	0.0044352	-0.00644317	0.0109425	0.50723	0.611993	0.96156
Nasal_Epithelium	ENSG00000179630	LACC1	0	14	0.00282413	0.00560042	-0.00815249	0.0138007	0.504271	0.614071	0.96156
Nasal_Epithelium	ENSG00000123200	ZC3H13	0	14	-0.00283079	0.00538074	-0.0133768	0.00771527	-0.526097	0.598821	0.96156
Nasal_Epithelium	ENSG00000157227	MMP14	0	14	0.00427442	0.00809635	-0.0115941	0.020143	0.527945	0.597538	0.96156
Nasal_Epithelium	ENSG00000155463	OXA1L	0	14	0.00300634	0.00568418	-0.00813446	0.0141471	0.528895	0.596878	0.96156
Nasal_Epithelium	ENSG00000100908	EMC9	0	14	-0.00832221	0.0158847	-0.0394557	0.0228113	-0.523912	0.60034	0.96156
Nasal_Epithelium	ENSG00000100938	GMPR2	0	14	-0.0017504	0.00330427	-0.00822666	0.00472586	-0.529739	0.596293	0.96156
Nasal_Epithelium	ENSG00000100445	SDR39U1	0	14	-0.00287775	0.00557538	-0.0138053	0.0080498	-0.516153	0.605747	0.96156
Nasal_Epithelium	ENSG00000092148	HECTD1	0	14	0.00293384	0.00554949	-0.00794296	0.0138106	0.528668	0.597036	0.96156
Nasal_Epithelium	ENSG00000100503	NIN	0	14	-0.00747255	0.0140124	-0.0349364	0.0199913	-0.53328	0.59384	0.96156
Nasal_Epithelium	ENSG00000154001	PPP2R5E	0	14	0.00230223	0.00431368	-0.00615244	0.0107569	0.533704	0.593546	0.96156
Nasal_Epithelium	ENSG00000066455	GOLGA5	0	14	0.00259284	0.00503253	-0.00727074	0.0124564	0.515216	0.606402	0.96156
Nasal_Epithelium	ENSG00000089737	DDX24	0	14	-0.00314151	0.00588871	-0.0146832	0.00840016	-0.53348	0.593701	0.96156
Nasal_Epithelium	ENSG00000165959	CLMN	0	14	0.00597211	0.0115362	-0.0166384	0.0285826	0.517686	0.604677	0.96156
Nasal_Epithelium	ENSG00000140153	WDR20	0	14	0.00424233	0.00833511	-0.0120942	0.0205788	0.508971	0.610772	0.96156
Nasal_Epithelium	ENSG00000104044	OCA2	0	14	0.00127118	0.00250077	-0.00363023	0.0061726	0.508317	0.611231	0.96156
Nasal_Epithelium	ENSG00000206127	GOLGA8O	0	14	-0.00257303	0.0047833	-0.0119481	0.00680207	-0.537919	0.590633	0.96156
Nasal_Epithelium	ENSG00000186073	CDIN1	0	14	0.0020382	0.0040416	-0.00588318	0.00995959	0.504306	0.614046	0.96156
Nasal_Epithelium	ENSG00000150667	FSIP1	0	14	0.00614274	0.0120128	-0.0174019	0.0296874	0.511349	0.609107	0.96156
Nasal_Epithelium	ENSG00000167004	PDIA3	0	14	0.00270488	0.0053921	-0.00786343	0.0132732	0.501638	0.615922	0.96156
Nasal_Epithelium	ENSG00000229474	PATL2	0	14	0.00252911	0.00499726	-0.00726533	0.0123236	0.5061	0.612787	0.96156
Nasal_Epithelium	ENSG00000140279	DUOX2	0	14	0.00209926	0.00404154	-0.00582202	0.0100205	0.519419	0.603468	0.96156
Nasal_Epithelium	ENSG00000255302	EID1	0	14	0.00264992	0.00528316	-0.00770489	0.0130047	0.501579	0.615964	0.96156
Nasal_Epithelium	ENSG00000166938	DIS3L	0	14	-0.00839529	0.0164438	-0.0406245	0.0238339	-0.510545	0.609669	0.96156
Nasal_Epithelium	ENSG00000187720	THSD4	0	14	0.00307905	0.00598385	-0.00864908	0.0148072	0.51456	0.60686	0.96156
Nasal_Epithelium	ENSG00000103740	ACSBG1	0	14	-0.00374103	0.00727924	-0.0180081	0.010526	-0.513932	0.6073	0.96156
Nasal_Epithelium	ENSG00000169330	MINAR1	0	14	-0.00511336	0.00987703	-0.024472	0.0142453	-0.517702	0.604666	0.96156
Nasal_Epithelium	ENSG00000198736	MSRB1	0	14	-0.00194676	0.00361507	-0.00903216	0.00513865	-0.538512	0.590224	0.96156
Nasal_Epithelium	ENSG00000103342	GSPT1	0	14	-0.00540676	0.0107875	-0.0265499	0.0157363	-0.501206	0.616226	0.96156
Nasal_Epithelium	ENSG00000183426	NPIPA1	0	14	-0.00625681	0.01194	-0.0296587	0.0171451	-0.524021	0.600264	0.96156
Nasal_Epithelium	ENSG00000134398	ERN2	0	14	-0.0043593	0.00861492	-0.0212442	0.0125256	-0.506017	0.612845	0.96156
Nasal_Epithelium	ENSG00000149929	HIRIP3	0	14	-0.00249561	0.00484545	-0.0119925	0.0070013	-0.515043	0.606523	0.96156
Nasal_Epithelium	ENSG00000169592	INO80E	0	14	-0.00208617	0.00404129	-0.010007	0.00583461	-0.516215	0.605704	0.96156
Nasal_Epithelium	ENSG00000155330	C16orf87	0	14	0.000162684	0.000312403	-0.000449615	0.000774983	0.52075	0.602541	0.96156
Nasal_Epithelium	ENSG00000177508	IRX3	0	14	0.00249132	0.00475102	-0.0068205	0.0118031	0.524376	0.600017	0.96156
Nasal_Epithelium	ENSG00000205336	ADGRG1	0	14	0.00190646	0.00361926	-0.00518717	0.00900009	0.526754	0.598364	0.96156
Nasal_Epithelium	ENSG00000159625	DRC7	0	14	0.00777055	0.0146492	-0.0209414	0.0364825	0.530441	0.595806	0.96156
Nasal_Epithelium	ENSG00000140836	ZFHX3	0	14	0.00202767	0.00388979	-0.00559618	0.00965153	0.521281	0.602171	0.96156
Nasal_Epithelium	ENSG00000103264	FBXO31	0	14	0.00220263	0.00417789	-0.00598588	0.0103912	0.527212	0.598047	0.96156
Nasal_Epithelium	ENSG00000140941	MAP1LC3B	0	14	-0.00170918	0.00339721	-0.00836758	0.00494923	-0.503112	0.614886	0.96156
Nasal_Epithelium	ENSG00000117400	MPL	0	14	0.0010283	0.0020377	-0.00296552	0.00502213	0.504638	0.613813	0.96156
Nasal_Epithelium	ENSG00000134716	CYP2J2	0	14	0.00580188	0.0112678	-0.0162826	0.0278864	0.514907	0.606618	0.96156
Nasal_Epithelium	ENSG00000162616	DNAJB4	0	14	-0.0026168	0.00498691	-0.012391	0.00715735	-0.524735	0.599768	0.96156
Nasal_Epithelium	ENSG00000122432	SPATA1	0	14	-0.00496138	0.00964169	-0.0238587	0.013936	-0.514575	0.60685	0.96156
Nasal_Epithelium	ENSG00000137962	ARHGAP29	0	14	0.00342314	0.00656696	-0.00944787	0.0162941	0.521267	0.602181	0.96156
Nasal_Epithelium	ENSG00000116752	BCAS2	0	14	0.00401119	0.00785127	-0.011377	0.0193994	0.510897	0.609423	0.96156
Nasal_Epithelium	ENSG00000158717	RNF166	0	14	0.00455495	0.00893384	-0.0129551	0.022065	0.509854	0.610154	0.96156
Nasal_Epithelium	ENSG00000070366	SMG6	0	14	0.00204825	0.00408801	-0.0059641	0.0100606	0.501038	0.616344	0.96156
Nasal_Epithelium	ENSG00000132359	RAP1GAP2	0	14	0.00655476	0.0127174	-0.018371	0.0314805	0.515415	0.606263	0.96156
Nasal_Epithelium	ENSG00000196388	INCA1	0	14	0.00349601	0.00693162	-0.0100897	0.0170817	0.504357	0.61401	0.96156
Nasal_Epithelium	ENSG00000072849	DERL2	0	14	0.000875627	0.00167829	-0.00241377	0.00416502	0.521737	0.601854	0.96156
Nasal_Epithelium	ENSG00000213859	KCTD11	0	14	0.00150275	0.00286121	-0.00410513	0.00711062	0.525213	0.599435	0.96156
Nasal_Epithelium	ENSG00000129194	SOX15	0	14	-0.00196018	0.00365759	-0.00912893	0.00520857	-0.535921	0.592013	0.96156
Nasal_Epithelium	ENSG00000244045	TMEM199	0	14	0.00329806	0.00637122	-0.00918931	0.0157854	0.517649	0.604703	0.96156
Nasal_Epithelium	ENSG00000126653	NSRP1	0	14	-0.00180076	0.00336294	-0.00839199	0.00479048	-0.535471	0.592324	0.96156
Nasal_Epithelium	ENSG00000176208	ATAD5	0	14	-0.00178635	0.00336183	-0.00837541	0.00480272	-0.531362	0.595168	0.96156
Nasal_Epithelium	ENSG00000126351	THRA	0	14	0.00200693	0.00394159	-0.00571844	0.00973229	0.509167	0.610635	0.96156
Nasal_Epithelium	ENSG00000108788	MLX	0	14	-0.00383047	0.00720297	-0.017948	0.0102871	-0.53179	0.594871	0.96156
Nasal_Epithelium	ENSG00000013306	SLC25A39	0	14	-0.00144705	0.00278593	-0.00690736	0.00401327	-0.519413	0.603473	0.96156
Nasal_Epithelium	ENSG00000108468	CBX1	0	14	-0.003597	0.00688811	-0.0170975	0.00990345	-0.522204	0.601528	0.96156
Nasal_Epithelium	ENSG00000108854	SMURF2	0	14	0.0047614	0.00888856	-0.0126599	0.0221827	0.535677	0.592182	0.96156
Nasal_Epithelium	ENSG00000141337	ARSG	0	14	-0.00343075	0.0067634	-0.0166868	0.00982528	-0.507252	0.611978	0.96156
Nasal_Epithelium	ENSG00000169696	ASPSCR1	0	14	-0.00219817	0.00418583	-0.0104023	0.00600591	-0.525146	0.599482	0.96156
Nasal_Epithelium	ENSG00000214087	ARL16	0	14	-0.00912284	0.0177984	-0.044007	0.0257614	-0.512565	0.608255	0.96156
Nasal_Epithelium	ENSG00000101574	METTL4	0	14	0.00658399	0.0127004	-0.0183082	0.0314762	0.51841	0.604172	0.96156
Nasal_Epithelium	ENSG00000197563	PIGN	0	14	0.00786223	0.0156686	-0.0228476	0.0385721	0.501783	0.61582	0.96156
Nasal_Epithelium	ENSG00000099864	PALM	0	14	-0.00141126	0.00276519	-0.00683094	0.00400842	-0.510364	0.609796	0.96156
Nasal_Epithelium	ENSG00000172000	ZNF556	0	14	-0.00721522	0.0133788	-0.0334372	0.0190068	-0.539302	0.589678	0.96156
Nasal_Epithelium	ENSG00000167670	CHAF1A	0	14	0.00502915	0.00979525	-0.0141692	0.0242275	0.513427	0.607653	0.96156
Nasal_Epithelium	ENSG00000171236	LRG1	0	14	0.00483569	0.00958179	-0.0139443	0.0236156	0.504675	0.613787	0.96156
Nasal_Epithelium	ENSG00000076826	CAMSAP3	0	14	0.00223403	0.00423052	-0.00605763	0.0105257	0.528075	0.597447	0.96156
Nasal_Epithelium	ENSG00000167775	CD320	0	14	0.00315223	0.00615515	-0.00891165	0.0152161	0.512128	0.608561	0.96156
Nasal_Epithelium	ENSG00000198429	ZNF69	0	14	-0.00363805	0.00717528	-0.0177014	0.0104252	-0.507026	0.612137	0.96156
Nasal_Epithelium	ENSG00000223547	ZNF844	0	14	-0.00437489	0.0082219	-0.0204895	0.0117397	-0.532103	0.594655	0.96156
Nasal_Epithelium	ENSG00000286132	ENSG00000286132	0	14	0.00171042	0.00329538	-0.00474841	0.00816925	0.519035	0.603736	0.96156
Nasal_Epithelium	ENSG00000130522	JUND	0	14	0.00252424	0.0047314	-0.00674913	0.0117976	0.533508	0.593682	0.96156
Nasal_Epithelium	ENSG00000081665	ZNF506	0	14	-0.0044775	0.00885733	-0.0218376	0.0128825	-0.505514	0.613198	0.96156
Nasal_Epithelium	ENSG00000213967	ZNF726	0	14	-0.00438981	0.00875605	-0.0215514	0.0127717	-0.501346	0.616128	0.96156
Nasal_Epithelium	ENSG00000213965	NUDT19	0	14	-0.00293115	0.00579625	-0.0142916	0.0084293	-0.505697	0.613069	0.96156
Nasal_Epithelium	ENSG00000167595	PROSER3	0	14	0.000748951	0.00140681	-0.00200835	0.00350625	0.532375	0.594466	0.96156
Nasal_Epithelium	ENSG00000167601	AXL	0	14	-0.00330544	0.00634806	-0.0157474	0.00913652	-0.520702	0.602575	0.96156
Nasal_Epithelium	ENSG00000079385	CEACAM1	0	14	0.007493	0.0149233	-0.0217562	0.0367422	0.502099	0.615598	0.96156
Nasal_Epithelium	ENSG00000204920	ZNF155	0	14	-0.00570239	0.0106961	-0.0266664	0.0152616	-0.533127	0.593946	0.96156
Nasal_Epithelium	ENSG00000073008	PVR	0	14	0.00215118	0.00420823	-0.0060968	0.0103992	0.511184	0.609223	0.96156
Nasal_Epithelium	ENSG00000105327	BBC3	0	14	-0.000883825	0.00165729	-0.00413205	0.0023644	-0.533297	0.593828	0.96156
Nasal_Epithelium	ENSG00000105447	GRWD1	0	14	-0.00676463	0.0132739	-0.0327809	0.0192516	-0.509621	0.610317	0.96156
Nasal_Epithelium	ENSG00000105523	FAM83E	0	14	0.00258814	0.00494404	-0.00710199	0.0122783	0.523488	0.600635	0.96156
Nasal_Epithelium	ENSG00000142233	NTN5	0	14	-0.00148731	0.00282848	-0.00703102	0.00405641	-0.525833	0.599004	0.96156
Nasal_Epithelium	ENSG00000074219	TEAD2	0	14	-0.0015589	0.00294828	-0.00733743	0.00421962	-0.528749	0.596979	0.96156
Nasal_Epithelium	ENSG00000198633	ZNF534	0	14	-0.00435803	0.00851312	-0.0210434	0.0123274	-0.51192	0.608707	0.96156
Nasal_Epithelium	ENSG00000167615	LENG8	0	14	-0.00455796	0.00877324	-0.0217532	0.0126373	-0.51953	0.603391	0.96156
Nasal_Epithelium	ENSG00000143882	ATP6V1C2	0	14	0.00244155	0.0047315	-0.00683202	0.0117151	0.51602	0.605841	0.96156
Nasal_Epithelium	ENSG00000049323	LTBP1	0	14	0.00526025	0.0103341	-0.0149943	0.0255148	0.509017	0.61074	0.96156
Nasal_Epithelium	ENSG00000119844	AFTPH	0	14	0.00105937	0.00205401	-0.00296641	0.00508515	0.515757	0.606024	0.96156
Nasal_Epithelium	ENSG00000115946	PNO1	0	14	-0.0037724	0.00740617	-0.0182882	0.0107434	-0.50936	0.6105	0.96156
Nasal_Epithelium	ENSG00000241962	ENSG00000241962	0	14	0.00518662	0.00987227	-0.0141627	0.0245359	0.525373	0.599324	0.96156
Nasal_Epithelium	ENSG00000071051	NCK2	0	14	0.00334102	0.00631245	-0.00903116	0.0157132	0.529274	0.596615	0.96156
Nasal_Epithelium	ENSG00000136682	CBWD2	0	14	-0.00383831	0.00715098	-0.017854	0.0101774	-0.536753	0.591438	0.96156
Nasal_Epithelium	ENSG00000125633	CCDC93	0	14	-0.00294681	0.00566958	-0.014059	0.00816536	-0.519759	0.603232	0.96156
Nasal_Epithelium	ENSG00000144320	LNPK	0	14	-0.00192448	0.00380935	-0.00939068	0.00554172	-0.505198	0.613419	0.96156
Nasal_Epithelium	ENSG00000151690	MFSD6	0	14	-0.00531602	0.0102019	-0.0253114	0.0146793	-0.521081	0.60231	0.96156
Nasal_Epithelium	ENSG00000173559	NABP1	0	14	-0.00328495	0.00623745	-0.0155101	0.00894022	-0.526649	0.598437	0.96156
Nasal_Epithelium	ENSG00000155749	FLACC1	0	14	0.00488926	0.00914586	-0.0130363	0.0228148	0.534587	0.592935	0.96156
Nasal_Epithelium	ENSG00000115020	PIKFYVE	0	14	-0.00542864	0.0104538	-0.0259178	0.0150605	-0.519297	0.603554	0.96156
Nasal_Epithelium	ENSG00000163521	GLB1L	0	14	0.00314746	0.00594528	-0.00850507	0.0148	0.529406	0.596524	0.96156
Nasal_Epithelium	ENSG00000135916	ITM2C	0	14	0.00324359	0.00638916	-0.00927892	0.0157661	0.507671	0.611684	0.96156
Nasal_Epithelium	ENSG00000244474	UGT1A4	0	14	-0.00137267	0.00268433	-0.00663387	0.00388853	-0.511362	0.609098	0.96156
Nasal_Epithelium	ENSG00000188542	DUSP28	0	14	-0.0046306	0.00902452	-0.0223183	0.0130571	-0.513113	0.607872	0.96156
Nasal_Epithelium	ENSG00000101307	SIRPB1	0	14	0.00418956	0.00827355	-0.0120263	0.0204054	0.50638	0.61259	0.96156
Nasal_Epithelium	ENSG00000132623	ANKEF1	0	14	0.00328806	0.00655268	-0.00955497	0.0161311	0.501788	0.615817	0.96156
Nasal_Epithelium	ENSG00000149599	DUSP15	0	14	-0.00149668	0.00281333	-0.00701071	0.00401735	-0.531995	0.594729	0.96156
Nasal_Epithelium	ENSG00000136631	VPS45	0	14	0.00239658	0.00454616	-0.00651373	0.0113069	0.527165	0.598079	0.96156
Nasal_Epithelium	ENSG00000143458	GABPB2	0	14	-0.00249814	0.0047763	-0.0118595	0.00686323	-0.523029	0.600954	0.96156
Nasal_Epithelium	ENSG00000143443	C1orf56	0	14	0.00245999	0.00468508	-0.00672259	0.0116426	0.52507	0.599535	0.96156
Nasal_Epithelium	ENSG00000197965	MPZL1	0	14	0.00754654	0.0145279	-0.0209277	0.0360207	0.519451	0.603447	0.96156
Nasal_Epithelium	ENSG00000143178	TBX19	0	14	-0.00310843	0.00609754	-0.0150594	0.00884253	-0.509784	0.610203	0.96156
Nasal_Epithelium	ENSG00000162753	SLC9C2	0	14	-0.00442205	0.00820086	-0.0204954	0.0116514	-0.539217	0.589737	0.96156
Nasal_Epithelium	ENSG00000116785	CFHR3	0	14	0.00794903	0.0157737	-0.0229668	0.0388649	0.503942	0.614302	0.96156
Nasal_Epithelium	ENSG00000116833	NR5A2	0	14	0.000629163	0.00122763	-0.00177694	0.00303527	0.512503	0.608299	0.96156
Nasal_Epithelium	ENSG00000159346	ADIPOR1	0	14	-0.00456318	0.00908902	-0.0223773	0.013251	-0.502054	0.615629	0.96156
Nasal_Epithelium	ENSG00000133069	TMCC2	0	14	0.00265368	0.00499541	-0.00713715	0.0124445	0.531223	0.595264	0.96156
Nasal_Epithelium	ENSG00000133065	SLC41A1	0	14	-0.00324617	0.00640818	-0.015806	0.00931363	-0.506567	0.612459	0.96156
Nasal_Epithelium	ENSG00000143479	DYRK3	0	14	0.00296965	0.00557839	-0.0079638	0.0139031	0.532349	0.594485	0.96156
Nasal_Epithelium	ENSG00000067704	IARS2	0	14	0.00351097	0.00678036	-0.00977829	0.0168002	0.517815	0.604587	0.96156
Nasal_Epithelium	ENSG00000125998	FAM83C	0	14	-0.00711535	0.0134489	-0.0334747	0.019244	-0.529066	0.596759	0.96156
Nasal_Epithelium	ENSG00000101447	FAM83D	0	14	0.00331823	0.00645559	-0.0093345	0.015971	0.514009	0.607246	0.96156
Nasal_Epithelium	ENSG00000132823	OSER1	0	14	-0.00223862	0.00433871	-0.0107423	0.0062651	-0.515964	0.605879	0.96156
Nasal_Epithelium	ENSG00000101470	TNNC2	0	14	-0.00447975	0.00884902	-0.0218235	0.012864	-0.506243	0.612686	0.96156
Nasal_Epithelium	ENSG00000124201	ZNFX1	0	14	0.0013835	0.00270432	-0.00391687	0.00668386	0.511588	0.608939	0.96156
Nasal_Epithelium	ENSG00000171695	LKAAEAR1	0	14	-0.00793516	0.0148297	-0.0370009	0.0211305	-0.535085	0.592591	0.96156
Nasal_Epithelium	ENSG00000159267	HLCS	0	14	0.00552954	0.0108276	-0.0156922	0.0267513	0.510689	0.609569	0.96156
Nasal_Epithelium	ENSG00000160298	C21orf58	0	14	-0.00107974	0.00213932	-0.00527274	0.00311326	-0.504711	0.613762	0.96156
Nasal_Epithelium	ENSG00000187905	LRRC74B	0	14	0.00684615	0.0134944	-0.0196023	0.0332946	0.507335	0.61192	0.96156
Nasal_Epithelium	ENSG00000189269	DRICH1	0	14	0.00468537	0.009101	-0.0131523	0.022523	0.514819	0.606679	0.96156
Nasal_Epithelium	ENSG00000100330	MTMR3	0	14	-0.00441759	0.00860189	-0.021277	0.0124418	-0.513561	0.607559	0.96156
Nasal_Epithelium	ENSG00000189060	H1-0	0	14	0.0038721	0.00726029	-0.0103578	0.018102	0.533326	0.593808	0.96156
Nasal_Epithelium	ENSG00000128272	ATF4	0	14	0.00521788	0.00974365	-0.0138793	0.0243151	0.535516	0.592293	0.96156
Nasal_Epithelium	ENSG00000100290	BIK	0	14	-0.00291213	0.00569855	-0.0140811	0.00825682	-0.511031	0.60933	0.96156
Nasal_Epithelium	ENSG00000100239	PPP6R2	0	14	0.00463501	0.00900158	-0.0130078	0.0222778	0.514911	0.606616	0.96156
Nasal_Epithelium	ENSG00000132182	NUP210	0	14	-0.00464535	0.00875582	-0.0218064	0.0125157	-0.530544	0.595735	0.96156
Nasal_Epithelium	ENSG00000131373	HACL1	0	14	0.00506859	0.00946014	-0.0134729	0.0236101	0.535784	0.592108	0.96156
Nasal_Epithelium	ENSG00000163539	CLASP2	0	14	0.00163833	0.00326354	-0.00475809	0.00803475	0.502009	0.615661	0.96156
Nasal_Epithelium	ENSG00000144791	LIMD1	0	14	-0.00267841	0.0049967	-0.0124718	0.00711494	-0.536035	0.591934	0.96156
Nasal_Epithelium	ENSG00000164045	CDC25A	0	14	0.00333376	0.00644692	-0.00930198	0.0159695	0.517109	0.60508	0.96156
Nasal_Epithelium	ENSG00000173421	IHO1	0	14	-0.0015434	0.00297666	-0.00737755	0.00429075	-0.5185	0.604109	0.96156
Nasal_Epithelium	ENSG00000233276	GPX1	0	14	0.000415207	0.000808374	-0.00116918	0.00199959	0.513632	0.607509	0.96156
Nasal_Epithelium	ENSG00000174844	DNAH12	0	14	0.00401425	0.00793072	-0.0115297	0.0195582	0.506164	0.612741	0.96156
Nasal_Epithelium	ENSG00000168297	PXK	0	14	-0.00239976	0.00454618	-0.0113101	0.00651058	-0.527863	0.597595	0.96156
Nasal_Epithelium	ENSG00000144824	PHLDB2	0	14	0.0046331	0.00891996	-0.0128497	0.0221159	0.519409	0.603476	0.96156
Nasal_Epithelium	ENSG00000183624	HMCES	0	14	-0.00305232	0.00573256	-0.0142879	0.00818329	-0.532453	0.594412	0.96156
Nasal_Epithelium	ENSG00000073711	PPP2R3A	0	14	-0.00512924	0.00960335	-0.0239515	0.013693	-0.53411	0.593266	0.96156
Nasal_Epithelium	ENSG00000121879	PIK3CA	0	14	0.00304644	0.00569704	-0.00811955	0.0142124	0.534741	0.592829	0.96156
Nasal_Epithelium	ENSG00000163923	RPL39L	0	14	0.00322319	0.00618928	-0.00890758	0.015354	0.52077	0.602527	0.96156
Nasal_Epithelium	ENSG00000075711	DLG1	0	14	0.00325494	0.00624012	-0.00897547	0.0154854	0.521615	0.601938	0.96156
Nasal_Epithelium	ENSG00000114473	IQCG	0	14	-0.00445716	0.00862747	-0.0213667	0.0124524	-0.516624	0.605419	0.96156
Nasal_Epithelium	ENSG00000178222	RNF212	0	14	0.00380467	0.00708656	-0.0100847	0.0176941	0.536885	0.591347	0.96156
Nasal_Epithelium	ENSG00000087269	NOP14	0	14	-0.00300272	0.00587631	-0.0145201	0.00851464	-0.510987	0.60936	0.96156
Nasal_Epithelium	ENSG00000074211	PPP2R2C	0	14	-0.00213001	0.00415452	-0.0102727	0.0060127	-0.512697	0.608163	0.96156
Nasal_Epithelium	ENSG00000168228	ZCCHC4	0	14	0.00117483	0.00233612	-0.00340388	0.00575353	0.502897	0.615036	0.96156
Nasal_Epithelium	ENSG00000109680	TBC1D19	0	14	0.00076663	0.00152373	-0.00221982	0.00375308	0.503128	0.614874	0.96156
Nasal_Epithelium	ENSG00000033178	UBA6	0	14	-0.00155133	0.0030884	-0.00760449	0.00450183	-0.502307	0.615452	0.96156
Nasal_Epithelium	ENSG00000171234	UGT2B7	0	14	0.00913612	0.0175132	-0.0251892	0.0434614	0.52167	0.6019	0.96156
Nasal_Epithelium	ENSG00000186212	SOWAHB	0	14	-0.00326938	0.00625003	-0.0155192	0.00898045	-0.523099	0.600906	0.96156
Nasal_Epithelium	ENSG00000070190	DAPP1	0	14	-0.00249299	0.00474543	-0.0117939	0.00680787	-0.525346	0.599342	0.96156
Nasal_Epithelium	ENSG00000173376	NDNF	0	14	-0.00135448	0.0025727	-0.00639688	0.00368791	-0.526484	0.598552	0.96156
Nasal_Epithelium	ENSG00000256043	CTSO	0	14	0.00284757	0.00536735	-0.00767224	0.0133674	0.530535	0.595741	0.96156
Nasal_Epithelium	ENSG00000164125	GASK1B	0	14	0.0011655	0.00226623	-0.00327622	0.00560723	0.514293	0.607047	0.96156
Nasal_Epithelium	ENSG00000198498	TMA16	0	14	-0.00174811	0.00324942	-0.00811686	0.00462064	-0.537976	0.590594	0.96156
Nasal_Epithelium	ENSG00000113231	PDE8B	0	14	0.00339462	0.00658232	-0.00950649	0.0162957	0.515718	0.606051	0.96156
Nasal_Epithelium	ENSG00000164404	GDF9	0	14	-0.00501138	0.00998129	-0.0245743	0.0145516	-0.502077	0.615613	0.96156
Nasal_Epithelium	ENSG00000198944	SOWAHA	0	14	0.00502259	0.00939035	-0.0133822	0.0234273	0.534867	0.592742	0.96156
Nasal_Epithelium	ENSG00000239389	PCDHA13	0	14	-0.00434745	0.00810893	-0.0202407	0.0115458	-0.536131	0.591868	0.96156
Nasal_Epithelium	ENSG00000221886	ZBED8	0	14	-0.00219088	0.00414778	-0.0103204	0.00593862	-0.528206	0.597356	0.96156
Nasal_Epithelium	ENSG00000120149	MSX2	0	14	0.00241249	0.00462605	-0.0066544	0.0114794	0.521501	0.602018	0.96156
Nasal_Epithelium	ENSG00000027847	B4GALT7	0	14	0.0016619	0.00326611	-0.00473956	0.00806337	0.508833	0.61087	0.96156
Nasal_Epithelium	ENSG00000124523	SIRT5	0	14	0.00442744	0.00879563	-0.0128117	0.0216665	0.503368	0.614705	0.96156
Nasal_Epithelium	ENSG00000182952	HMGN4	0	14	-0.00381844	0.00710035	-0.0177349	0.010098	-0.537782	0.590728	0.96156
Nasal_Epithelium	ENSG00000206503	HLA-A	0	14	0.00840607	0.0166025	-0.0241343	0.0409465	0.506312	0.612638	0.96156
Nasal_Epithelium	ENSG00000111850	SMIM8	0	14	0.00522864	0.00995594	-0.0142846	0.0247419	0.525178	0.59946	0.96156
Nasal_Epithelium	ENSG00000111816	FRK	0	14	-0.00467488	0.00925025	-0.022805	0.0134553	-0.505379	0.613293	0.96156
Nasal_Epithelium	ENSG00000135547	HEY2	0	14	0.00220929	0.00434924	-0.00631505	0.0107336	0.507972	0.611473	0.96156
Nasal_Epithelium	ENSG00000111912	NCOA7	0	14	0.000664718	0.00132189	-0.00192614	0.00325558	0.502854	0.615067	0.96156
Nasal_Epithelium	ENSG00000164484	TMEM200A	0	14	-0.00590897	0.0111256	-0.0277148	0.0158969	-0.531112	0.595341	0.96156
Nasal_Epithelium	ENSG00000027697	IFNGR1	0	14	-0.00361454	0.00719748	-0.0177213	0.0104923	-0.502195	0.615531	0.96156
Nasal_Epithelium	ENSG00000131015	ULBP2	0	14	-0.00500309	0.00951285	-0.0236479	0.0136417	-0.52593	0.598937	0.96156
Nasal_Epithelium	ENSG00000131019	ULBP3	0	14	-0.00654037	0.0123341	-0.0307148	0.0176341	-0.530266	0.595928	0.96156
Nasal_Epithelium	ENSG00000078269	SYNJ2	0	14	-0.00381485	0.00730232	-0.0181271	0.0104974	-0.522416	0.60138	0.96156
Nasal_Epithelium	ENSG00000146453	PNLDC1	0	14	0.0031623	0.00609919	-0.0087919	0.0151165	0.518478	0.604125	0.96156
Nasal_Epithelium	ENSG00000073067	CYP2W1	0	14	0.00525457	0.00984156	-0.0140345	0.0245437	0.533917	0.593399	0.96156
Nasal_Epithelium	ENSG00000146540	C7orf50	0	14	-0.00402151	0.00760709	-0.0189311	0.0108881	-0.528653	0.597046	0.96156
Nasal_Epithelium	ENSG00000122512	PMS2	0	14	0.00560614	0.0110788	-0.016108	0.0273202	0.506023	0.61284	0.96156
Nasal_Epithelium	ENSG00000136243	NUP42	0	14	-0.00554045	0.0109523	-0.0270065	0.0159256	-0.505873	0.612946	0.96156
Nasal_Epithelium	ENSG00000106591	MRPL32	0	14	-0.00355265	0.00700093	-0.0172742	0.0101689	-0.507453	0.611837	0.96156
Nasal_Epithelium	ENSG00000058091	CDK14	0	14	-0.0026342	0.00524523	-0.0129147	0.00764627	-0.502209	0.615521	0.96156
Nasal_Epithelium	ENSG00000105880	DLX5	0	14	-0.0030365	0.00578171	-0.0143684	0.00829546	-0.52519	0.599451	0.96156
Nasal_Epithelium	ENSG00000170667	RASA4B	0	14	0.00432716	0.00803737	-0.0114258	0.0200801	0.538379	0.590315	0.96156
Nasal_Epithelium	ENSG00000005249	PRKAR2B	0	14	0.00445665	0.00847975	-0.0121633	0.0210766	0.525564	0.599191	0.96156
Nasal_Epithelium	ENSG00000048405	ZNF800	0	14	-0.00288742	0.00557003	-0.0138045	0.00802963	-0.518385	0.60419	0.96156
Nasal_Epithelium	ENSG00000106560	GIMAP2	0	14	-0.00392049	0.00738715	-0.018399	0.0105581	-0.530718	0.595614	0.96156
Nasal_Epithelium	ENSG00000106617	PRKAG2	0	14	-0.00538944	0.0103971	-0.0257674	0.0149886	-0.518358	0.604208	0.96156
Nasal_Epithelium	ENSG00000155093	PTPRN2	0	14	0.00280823	0.00526075	-0.00750266	0.0131191	0.533807	0.593475	0.96156
Nasal_Epithelium	ENSG00000104714	ERICH1	0	14	-0.0045513	0.00896535	-0.0221231	0.0130205	-0.507654	0.611696	0.96156
Nasal_Epithelium	ENSG00000147364	FBXO25	0	14	0.00245847	0.0046704	-0.00669534	0.0116123	0.526394	0.598614	0.96156
Nasal_Epithelium	ENSG00000253958	CLDN23	0	14	0.00739418	0.0143148	-0.0206623	0.0354507	0.516541	0.605477	0.96156
Nasal_Epithelium	ENSG00000175806	MSRA	0	14	-0.00281574	0.00528649	-0.0131771	0.00754559	-0.532629	0.59429	0.96156
Nasal_Epithelium	ENSG00000164733	CTSB	0	14	-0.00704325	0.0137643	-0.0340207	0.0199342	-0.511705	0.608857	0.96156
Nasal_Epithelium	ENSG00000155970	MICU3	0	14	0.00289438	0.00573866	-0.0083532	0.0141419	0.504364	0.614006	0.96156
Nasal_Epithelium	ENSG00000104689	TNFRSF10A	0	14	0.00343079	0.00648289	-0.00927544	0.016137	0.529207	0.596662	0.96156
Nasal_Epithelium	ENSG00000104691	UBXN8	0	14	-0.0060133	0.0118861	-0.0293096	0.017283	-0.505912	0.612918	0.96156
Nasal_Epithelium	ENSG00000147535	PLPP5	0	14	0.00220621	0.00427275	-0.00616823	0.0105807	0.516344	0.605614	0.96156
Nasal_Epithelium	ENSG00000169499	PLEKHA2	0	14	0.00466492	0.00900174	-0.0129782	0.022308	0.518225	0.604302	0.96156
Nasal_Epithelium	ENSG00000221947	XKR9	0	14	-0.00374943	0.00732773	-0.0181115	0.0106127	-0.511676	0.608878	0.96156
Nasal_Epithelium	ENSG00000274443	C8orf89	0	14	-0.00590233	0.0115199	-0.0284809	0.0166762	-0.512361	0.608398	0.96156
Nasal_Epithelium	ENSG00000164749	HNF4G	0	14	0.00302955	0.00582861	-0.00839432	0.0144534	0.519773	0.603222	0.96156
Nasal_Epithelium	ENSG00000147649	MTDH	0	14	-0.00283726	0.00529527	-0.0132158	0.00754129	-0.53581	0.59209	0.96156
Nasal_Epithelium	ENSG00000176853	FAM91A1	0	14	0.00248031	0.00491757	-0.00715796	0.0121186	0.504377	0.613996	0.96156
Nasal_Epithelium	ENSG00000185730	ZNF696	0	14	0.00410282	0.00768344	-0.0109565	0.0191621	0.533982	0.593354	0.96156
Nasal_Epithelium	ENSG00000181404	WASHC1	0	14	0.00132775	0.00256417	-0.00369793	0.00635343	0.51781	0.604591	0.96156
Nasal_Epithelium	ENSG00000183354	KIAA2026	0	14	-0.00169691	0.00326139	-0.00808911	0.00469529	-0.520303	0.602852	0.96156
Nasal_Epithelium	ENSG00000165271	NOL6	0	14	-0.00244375	0.00473665	-0.0117274	0.0068399	-0.515924	0.605907	0.96156
Nasal_Epithelium	ENSG00000137101	CD72	0	14	-0.000363129	0.000697365	-0.00172994	0.00100368	-0.520716	0.602565	0.96156
Nasal_Epithelium	ENSG00000147905	ZCCHC7	0	14	-0.00140464	0.00279761	-0.00688785	0.00407857	-0.502086	0.615607	0.96156
Nasal_Epithelium	ENSG00000122696	SLC25A51	0	14	0.00241352	0.00452628	-0.00645783	0.0112849	0.533224	0.593878	0.96156
Nasal_Epithelium	ENSG00000107242	PIP5K1B	0	14	-0.0039646	0.00785956	-0.0193691	0.0114398	-0.504431	0.613959	0.96156
Nasal_Epithelium	ENSG00000148053	NTRK2	0	14	-0.0043704	0.00838915	-0.0208128	0.012072	-0.520959	0.602395	0.96156
Nasal_Epithelium	ENSG00000165233	CARD19	0	14	0.00345386	0.006614	-0.00950934	0.0164171	0.522205	0.601528	0.96156
Nasal_Epithelium	ENSG00000095380	NANS	0	14	-0.00547348	0.010728	-0.0264999	0.0155529	-0.510207	0.609906	0.96156
Nasal_Epithelium	ENSG00000181634	TNFSF15	0	14	0.0015944	0.00307281	-0.0044282	0.007617	0.518873	0.603849	0.96156
Nasal_Epithelium	ENSG00000214654	B3GALT9	0	14	0.0046287	0.00886134	-0.0127392	0.0219966	0.522347	0.601428	0.96156
Nasal_Epithelium	ENSG00000095261	PSMD5	0	14	-0.00448938	0.00882442	-0.0217849	0.0128062	-0.508745	0.610931	0.96156
Nasal_Epithelium	ENSG00000136848	DAB2IP	0	14	0.00235505	0.00444807	-0.00636301	0.0110731	0.529454	0.59649	0.96156
Nasal_Epithelium	ENSG00000148341	SH3GLB2	0	14	-0.00820226	0.0160985	-0.0397547	0.0233502	-0.509505	0.610398	0.96156
Nasal_Epithelium	ENSG00000107331	ABCA2	0	14	0.0018248	0.00338953	-0.00481855	0.00846815	0.538364	0.590326	0.96156
Whole_Blood_GS	ENSG00000176945	MUC20	0	14	0.00724917	0.0149033	-0.0219609	0.0364592	0.486412	0.626675	0.961562
CD4T	ENSG00000188690	UROS	0	14	0.00489232	0.00793788	-0.0106656	0.0204503	0.616326	0.53768	0.961695
CD4T	ENSG00000246705	H2AFJ	0	14	-0.00148596	0.0024115	-0.00621242	0.0032405	-0.616196	0.537765	0.961695
CD4T	ENSG00000139626	ITGB7	0	14	0.00829238	0.0134648	-0.018098	0.0346828	0.615859	0.537988	0.961695
CD4T	ENSG00000177868	SVBP	0	14	-0.00291881	0.0047376	-0.0122043	0.00636672	-0.616094	0.537833	0.961695
CD4T	ENSG00000176046	NUPR1	0	14	0.0034701	0.00563757	-0.00757933	0.0145195	0.615531	0.538204	0.961695
CD4T	ENSG00000100285	NEFH	0	14	0.00704662	0.0114452	-0.0153855	0.0294787	0.615686	0.538102	0.961695
CD4T	ENSG00000122694	GLIPR2	0	14	-0.00200071	0.00324953	-0.00836966	0.00436824	-0.615694	0.538097	0.961695
Whole_Blood_GS	ENSG00000267221	C17orf113	0	14	-0.000953497	0.00196213	-0.0047992	0.00289221	-0.48595	0.627003	0.961791
Whole_Blood_GS	ENSG00000120915	EPHX2	0	14	-0.00638219	0.0131303	-0.0321171	0.0193527	-0.486066	0.62692	0.961791
Whole_Blood_GS	ENSG00000101751	POLI	0	14	0.00598421	0.0123182	-0.018159	0.0301274	0.485803	0.627107	0.961813
CD4T	ENSG00000136682	CBWD2	0	14	-0.0025585	0.00415861	-0.0107092	0.00559223	-0.61523	0.538403	0.961845
Nasal_Epithelium	ENSG00000165732	DDX21	0	14	-0.00184431	0.00368696	-0.00907062	0.005382	-0.500225	0.616917	0.961853
Nasal_Epithelium	ENSG00000175591	P2RY2	0	14	0.0032213	0.00644306	-0.00940687	0.0158495	0.499965	0.6171	0.961853
Nasal_Epithelium	ENSG00000074356	NCBP3	0	14	0.00243816	0.00487417	-0.00711504	0.0119914	0.50022	0.61692	0.961853
Nasal_Epithelium	ENSG00000274180	NATD1	0	14	0.00606697	0.0121244	-0.0176964	0.0298303	0.500394	0.616797	0.961853
Nasal_Epithelium	ENSG00000132010	ZNF20	0	14	-0.00487989	0.00976093	-0.024011	0.0142512	-0.499941	0.617117	0.961853
Nasal_Epithelium	ENSG00000125630	POLR1B	0	14	-0.00540455	0.0108125	-0.0265967	0.0157876	-0.499843	0.617186	0.961853
Nasal_Epithelium	ENSG00000100079	LGALS2	0	14	0.00422147	0.00843285	-0.0123066	0.0207496	0.500599	0.616654	0.961853
Monocytes_MESA	ENSG00000179979	CRIPAK	0	14	0.00272199	0.00788212	-0.0127267	0.0181707	0.345338	0.729841	0.961915
Nasal_Epithelium	ENSG00000143756	FBXO28	0	14	0.00165736	0.00331809	-0.00484598	0.00816071	0.499492	0.617433	0.961946
Nasal_Epithelium	ENSG00000049540	ELN	0	14	-0.00232641	0.00465672	-0.0114534	0.00680058	-0.499582	0.617369	0.961946
Nasal_Epithelium	ENSG00000196209	SIRPB2	0	14	0.0035208	0.00705252	-0.0103019	0.0173435	0.499226	0.61762	0.961947
Nasal_Epithelium	ENSG00000100417	PMM1	0	14	-0.00689481	0.0138102	-0.0339623	0.0201727	-0.499255	0.6176	0.961947
Monocytes_MESA	ENSG00000258289	CHURC1	0	14	-0.006223	0.0180602	-0.0416204	0.0291744	-0.34457	0.730418	0.961961
Monocytes_MESA	ENSG00000167700	MFSD3	0	14	-0.000896378	0.00260016	-0.0059926	0.00419984	-0.34474	0.73029	0.961961
Whole_Blood_GS	ENSG00000152404	CWF19L2	0	14	-0.00312395	0.00644726	-0.0157604	0.00951245	-0.484539	0.628003	0.96202
Whole_Blood_GS	ENSG00000247970	AL160313.1	0	14	-0.000661156	0.00136425	-0.00333504	0.00201272	-0.48463	0.627939	0.96202
Whole_Blood_GS	ENSG00000103479	RBL2	0	14	-0.00748373	0.0154169	-0.0377003	0.0227328	-0.485424	0.627376	0.96202
Whole_Blood_GS	ENSG00000260135	MMP2-AS1	0	14	-0.00817173	0.016867	-0.0412304	0.0248869	-0.484481	0.628044	0.96202
Whole_Blood_GS	ENSG00000244617	ASPRV1	0	14	-0.00683676	0.0141041	-0.0344802	0.0208067	-0.484737	0.627863	0.96202
Whole_Blood_GS	ENSG00000121989	ACVR2A	1	14	-0.00358003	0.00738321	-0.0180509	0.0108908	-0.484889	0.627755	0.96202
Whole_Blood_GS	ENSG00000197713	RPE	0	14	-0.00147943	0.00305149	-0.00746024	0.00450138	-0.484821	0.627803	0.96202
Whole_Blood_GS	ENSG00000170876	TMEM43	0	14	-0.00344498	0.00710921	-0.0173788	0.0104888	-0.484579	0.627975	0.96202
Whole_Blood_GS	ENSG00000168884	TNIP2	0	14	0.0013675	0.00282076	-0.00416108	0.00689609	0.4848	0.627819	0.96202
Nasal_Epithelium	ENSG00000128973	CLN6	0	14	-0.00289045	0.00579422	-0.0142469	0.00846602	-0.49885	0.617885	0.962044
Nasal_Epithelium	ENSG00000115607	IL18RAP	0	14	-0.00177002	0.0035505	-0.00872887	0.00518883	-0.498526	0.618113	0.962044
Nasal_Epithelium	ENSG00000174306	ZHX3	0	14	-0.00234348	0.0047013	-0.0115579	0.00687091	-0.498474	0.61815	0.962044
Nasal_Epithelium	ENSG00000112139	MDGA1	0	14	-0.00761414	0.0152591	-0.0375213	0.022293	-0.498992	0.617785	0.962044
Nasal_Epithelium	ENSG00000137073	UBAP2	0	14	0.0050132	0.0100535	-0.0146913	0.0247177	0.498652	0.618025	0.962044
CD4T	ENSG00000242086	MUC20-OT1	0	14	-0.00721951	0.0117416	-0.0302327	0.0157936	-0.614865	0.538644	0.962069
Whole_Blood_GS	ENSG00000170322	NFRKB	0	14	0.00394375	0.00815901	-0.0120476	0.0199351	0.483361	0.628839	0.962114
Whole_Blood_GS	ENSG00000120647	CCDC77	0	14	0.00310931	0.00642709	-0.00948756	0.0157062	0.483781	0.628541	0.962114
Whole_Blood_GS	ENSG00000129521	EGLN3	0	14	0.00215521	0.00445813	-0.00658256	0.010893	0.483434	0.628788	0.962114
Whole_Blood_GS	ENSG00000179588	ZFPM1	0	14	-0.00218203	0.00451952	-0.0110401	0.00667605	-0.482803	0.629236	0.962114
Whole_Blood_GS	ENSG00000185669	SNAI3	0	14	0.00491668	0.0101898	-0.0150551	0.0248884	0.482508	0.629445	0.962114
Whole_Blood_GS	ENSG00000144021	CIAO1	0	14	-0.0052851	0.0109503	-0.0267473	0.0161771	-0.482645	0.629348	0.962114
Whole_Blood_GS	ENSG00000206530	CFAP44	0	14	-0.00470801	0.00973808	-0.0237943	0.0143783	-0.483464	0.628766	0.962114
Whole_Blood_GS	ENSG00000152990	ADGRA3	0	14	0.00403672	0.00836099	-0.0123505	0.020424	0.482804	0.629235	0.962114
Whole_Blood_GS	ENSG00000145782	ATG12	0	14	0.00373248	0.00770892	-0.0113767	0.0188417	0.484177	0.62826	0.962114
Whole_Blood_GS	ENSG00000168903	BTNL3	0	14	-0.00866354	0.0179551	-0.0438549	0.0265278	-0.482511	0.629443	0.962114
Whole_Blood_GS	ENSG00000124688	MAD2L1BP	0	14	-0.00204838	0.00423889	-0.0103565	0.0062597	-0.483235	0.628929	0.962114
Whole_Blood_GS	ENSG00000082014	SMARCD3	0	14	0.0025058	0.0051839	-0.00765445	0.0126661	0.483382	0.628824	0.962114
Whole_Blood_GS	ENSG00000042980	ADAM28	0	14	-0.0060946	0.0126098	-0.0308094	0.0186202	-0.483321	0.628868	0.962114
Whole_Blood_GS	ENSG00000119139	TJP2	0	14	0.00718173	0.0148499	-0.0219236	0.036287	0.48362	0.628655	0.962114
Whole_Blood_GS	ENSG00000130558	OLFM1	0	14	0.00613497	0.0127092	-0.0187747	0.0310446	0.482718	0.629296	0.962114
Nasal_Epithelium	ENSG00000163162	RNF149	0	14	0.000588547	0.00118117	-0.00172651	0.00290361	0.498273	0.618292	0.96212
Nasal_Epithelium	ENSG00000160284	SPATC1L	0	14	-0.00689598	0.0138449	-0.0340314	0.0202395	-0.49809	0.618421	0.962175
Nasal_Epithelium	ENSG00000023041	ZDHHC6	0	14	0.00281332	0.00565186	-0.00826411	0.0138908	0.497769	0.618647	0.962183
Nasal_Epithelium	ENSG00000132716	DCAF8	0	14	-0.00145882	0.00293121	-0.00720389	0.00428625	-0.497685	0.618706	0.962183
Nasal_Epithelium	ENSG00000128394	APOBEC3F	0	14	0.00378251	0.00759637	-0.0111061	0.0186711	0.497936	0.618529	0.962183
Whole_Blood_GS	ENSG00000185917	SETD4	1	14	-0.00243146	0.00504154	-0.0123127	0.00744978	-0.482284	0.629604	0.96222
Whole_Blood_GS	ENSG00000140854	KATNB1	0	14	0.00185679	0.00385244	-0.00569385	0.00940744	0.481978	0.629821	0.962223
Whole_Blood_GS	ENSG00000115523	GNLY	0	14	0.00726144	0.0150632	-0.0222619	0.0367848	0.482065	0.62976	0.962223
Whole_Blood_GS	ENSG00000230438	SERPINB9P1	0	14	0.0056767	0.0117797	-0.0174111	0.0287646	0.481904	0.629874	0.962223
Nasal_Epithelium	ENSG00000129595	EPB41L4A	0	14	0.00271135	0.00545204	-0.00797445	0.0133971	0.497309	0.618971	0.962449
Whole_Blood_GS	ENSG00000111058	ACSS3	0	14	0.00558186	0.011591	-0.017136	0.0282997	0.48157	0.630112	0.96245
CD4T	ENSG00000253250	C8orf88	0	14	-0.00519326	0.0084538	-0.0217624	0.0113759	-0.614311	0.53901	0.962517
Monocytes_MESA	ENSG00000170545	SMAGP	0	14	-0.00512006	0.0149151	-0.034353	0.0241129	-0.343281	0.731387	0.962523
Monocytes_MESA	ENSG00000198959	TGM2	0	14	0.00158413	0.00461372	-0.00745859	0.0106269	0.343352	0.731333	0.962523
CD4T	ENSG00000176171	BNIP3	0	14	0.00352501	0.00574496	-0.0077349	0.0147849	0.613583	0.539491	0.962553
CD4T	ENSG00000163879	DNALI1	0	14	-0.000992666	0.00161768	-0.00416326	0.00217792	-0.613636	0.539456	0.962553
CD4T	ENSG00000167220	HDHD2	0	14	-0.00376773	0.0061401	-0.0158021	0.00826664	-0.613627	0.539462	0.962553
CD4T	ENSG00000244063	AC104653.2	0	14	-0.00389852	0.00635006	-0.0163444	0.00854738	-0.613933	0.539259	0.962553
Whole_Blood_GS	ENSG00000099256	PRTFDC1	0	14	-0.00110278	0.00229194	-0.00559491	0.00338934	-0.481155	0.630406	0.962598
Whole_Blood_GS	ENSG00000119650	IFT43	0	14	0.00118024	0.00245645	-0.00363431	0.00599479	0.480468	0.630895	0.962598
Whole_Blood_GS	ENSG00000090238	YPEL3	0	14	0.00336042	0.00698948	-0.0103387	0.0170595	0.480783	0.630671	0.962598
Whole_Blood_GS	ENSG00000141258	SGSM2	0	14	-0.000893296	0.00185987	-0.00453857	0.00275198	-0.480301	0.631013	0.962598
Whole_Blood_GS	ENSG00000278053	DDX52	0	14	-0.00349355	0.00727435	-0.017751	0.0107639	-0.480256	0.631045	0.962598
Whole_Blood_GS	ENSG00000225190	PLEKHM1	0	14	0.00222934	0.00463345	-0.00685206	0.0113107	0.48114	0.630417	0.962598
Whole_Blood_GS	ENSG00000077348	EXOSC5	0	14	-0.00126118	0.00262649	-0.00640899	0.00388664	-0.480176	0.631102	0.962598
Whole_Blood_GS	ENSG00000132155	RAF1	0	14	-0.00484899	0.0100927	-0.0246303	0.0149323	-0.480446	0.63091	0.962598
Whole_Blood_GS	ENSG00000113494	PRLR	0	14	-0.00139462	0.00290056	-0.00707961	0.00429037	-0.48081	0.630652	0.962598
Whole_Blood_GS	ENSG00000104320	NBN	0	14	0.00222709	0.00463487	-0.00685708	0.0113113	0.480508	0.630866	0.962598
CD4T	ENSG00000259005	AC005479.1	0	14	-0.00450199	0.00734037	-0.0188889	0.00988487	-0.61332	0.539665	0.962604
CD4T	ENSG00000261734	AC116096.1	0	14	0.0031595	0.00515256	-0.00693933	0.0132583	0.613191	0.53975	0.962604
CD4T	ENSG00000011007	ELOA	0	14	0.00232826	0.00380118	-0.00512192	0.00977844	0.61251	0.5402	0.96279
CD4T	ENSG00000101577	LPIN2	0	14	0.00371843	0.00606947	-0.00817751	0.0156144	0.612645	0.540111	0.96279
CD4T	ENSG00000176623	RMDN1	0	14	-0.00529157	0.00863711	-0.02222	0.0116368	-0.612655	0.540104	0.96279
Nasal_Epithelium	ENSG00000131236	CAP1	0	14	-0.00254494	0.00513263	-0.0126047	0.00751483	-0.495835	0.620011	0.962874
Nasal_Epithelium	ENSG00000139631	CSAD	0	14	0.00308449	0.00623818	-0.00914211	0.0153111	0.494454	0.620986	0.962874
Nasal_Epithelium	ENSG00000137817	PARP6	0	14	-0.00492348	0.00994654	-0.0244183	0.0145714	-0.494994	0.620605	0.962874
Nasal_Epithelium	ENSG00000183060	LYSMD4	0	14	-0.0053895	0.0109132	-0.026779	0.016	-0.493852	0.621411	0.962874
Nasal_Epithelium	ENSG00000173218	VANGL1	0	14	-0.0058395	0.011816	-0.0289985	0.0173195	-0.494202	0.621164	0.962874
Nasal_Epithelium	ENSG00000159842	ABR	0	14	-0.00465598	0.00942273	-0.0231242	0.0138122	-0.494122	0.62122	0.962874
Nasal_Epithelium	ENSG00000214941	ZSWIM7	0	14	-0.00762424	0.015399	-0.0378056	0.0225572	-0.495114	0.62052	0.962874
Nasal_Epithelium	ENSG00000131473	ACLY	0	14	0.00453473	0.00916473	-0.0134278	0.0224973	0.494802	0.62074	0.962874
Nasal_Epithelium	ENSG00000101745	ANKRD12	0	14	0.00338411	0.00681467	-0.00997239	0.0167406	0.496592	0.619477	0.962874
Nasal_Epithelium	ENSG00000203326	ZNF525	0	14	-0.00567435	0.0114272	-0.0280712	0.0167225	-0.496566	0.619495	0.962874
Nasal_Epithelium	ENSG00000115380	EFEMP1	0	14	0.00427852	0.00863582	-0.0126474	0.0212044	0.495439	0.620291	0.962874
Nasal_Epithelium	ENSG00000115718	PROC	0	14	-0.00734718	0.014809	-0.0363723	0.0216779	-0.49613	0.619803	0.962874
Nasal_Epithelium	ENSG00000152256	PDK1	0	14	-0.00135922	0.00274388	-0.00673713	0.00401869	-0.495364	0.620343	0.962874
Nasal_Epithelium	ENSG00000144567	RETREG2	0	14	-0.0019304	0.00390827	-0.00959046	0.00572967	-0.493926	0.621359	0.962874
Nasal_Epithelium	ENSG00000143437	ARNT	0	14	0.00361497	0.00730202	-0.0106967	0.0179267	0.495064	0.620555	0.962874
Nasal_Epithelium	ENSG00000281406	BLACAT1	0	14	-0.00378167	0.00763852	-0.0187529	0.0111895	-0.49508	0.620544	0.962874
Nasal_Epithelium	ENSG00000184983	NDUFA6	0	14	-0.00180704	0.00365562	-0.00897193	0.00535785	-0.494317	0.621082	0.962874
Nasal_Epithelium	ENSG00000088543	C3orf18	0	14	-0.00256937	0.00520389	-0.0127688	0.00763007	-0.49374	0.62149	0.962874
Nasal_Epithelium	ENSG00000152952	PLOD2	0	14	0.00779382	0.0157629	-0.0231009	0.0386885	0.494441	0.620995	0.962874
Nasal_Epithelium	ENSG00000169282	KCNAB1	0	14	0.00591837	0.0119727	-0.0175476	0.0293844	0.494323	0.621078	0.962874
Nasal_Epithelium	ENSG00000145244	CORIN	0	14	0.00104822	0.00211954	-0.003106	0.00520244	0.494552	0.620916	0.962874
Nasal_Epithelium	ENSG00000186952	TMEM232	0	14	-0.00505796	0.0101978	-0.0250453	0.0149293	-0.495986	0.619904	0.962874
Nasal_Epithelium	ENSG00000146731	CCT6A	0	14	0.00280751	0.00568289	-0.00833076	0.0139458	0.494028	0.621286	0.962874
Nasal_Epithelium	ENSG00000164919	COX6C	0	14	-0.00204072	0.00411711	-0.0101101	0.00602867	-0.495668	0.620129	0.962874
Whole_Blood_GS	ENSG00000158292	GPR153	0	14	-0.00182732	0.00381111	-0.00929696	0.00564233	-0.47947	0.631604	0.962876
Whole_Blood_GS	ENSG00000124120	TTPAL	0	14	-0.00443577	0.00925484	-0.0225749	0.0137034	-0.479292	0.631731	0.962876
Whole_Blood_GS	ENSG00000170606	HSPA4	0	14	-0.00347892	0.00725748	-0.0177033	0.0107455	-0.479357	0.631685	0.962876
Whole_Blood_GS	ENSG00000146416	AIG1	0	14	0.00290835	0.00606476	-0.00897836	0.0147951	0.479549	0.631548	0.962876
Whole_Blood_GS	ENSG00000275074	NUDT18	0	14	0.00700921	0.0146187	-0.0216429	0.0356613	0.47947	0.631605	0.962876
CD4T	ENSG00000115310	RTN4	0	14	0.00434831	0.00710473	-0.00957671	0.0182733	0.61203	0.540518	0.962945
CD4T	ENSG00000124134	KCNS1	0	14	-0.0036354	0.00593847	-0.0152746	0.00800379	-0.612178	0.54042	0.962945
Whole_Blood_GS	ENSG00000256660	CLEC12B	0	14	0.00887345	0.0185233	-0.0274316	0.0451785	0.479042	0.631909	0.96301
Nasal_Epithelium	ENSG00000169860	P2RY1	0	14	-0.00230428	0.00467126	-0.0114598	0.00685122	-0.493289	0.621809	0.963127
Nasal_Epithelium	ENSG00000175920	DOK7	0	14	-0.00247718	0.00502223	-0.0123206	0.0073662	-0.493244	0.62184	0.963127
Whole_Blood_GS	ENSG00000142961	MOB3C	0	14	-0.00505135	0.0105721	-0.0257723	0.0156696	-0.477799	0.632794	0.963128
Whole_Blood_GS	ENSG00000167566	NCKAP5L	0	14	-0.00219092	0.00457889	-0.0111654	0.00678353	-0.478483	0.632306	0.963128
Whole_Blood_GS	ENSG00000261652	C15orf65	0	14	-0.00224559	0.0047041	-0.0114655	0.00697427	-0.477369	0.633099	0.963128
Whole_Blood_GS	ENSG00000140563	MCTP2	0	14	0.00328278	0.00687251	-0.0101871	0.0167526	0.477668	0.632886	0.963128
Whole_Blood_GS	ENSG00000188536	HBA2	0	14	-0.00289279	0.00604375	-0.0147383	0.00895275	-0.478641	0.632194	0.963128
Whole_Blood_GS	ENSG00000103042	SLC38A7	0	14	0.00193394	0.00404597	-0.00599601	0.00986389	0.477991	0.632657	0.963128
Whole_Blood_GS	ENSG00000156253	RWDD2B	0	14	0.00547201	0.011466	-0.017001	0.027945	0.477237	0.633193	0.963128
Whole_Blood_GS	ENSG00000144843	ADPRH	0	14	0.0047895	0.0100251	-0.0148593	0.0244383	0.477752	0.632827	0.963128
Whole_Blood_GS	ENSG00000174946	GPR171	0	14	-0.00285572	0.00597835	-0.0145731	0.00886163	-0.477677	0.63288	0.963128
Whole_Blood_GS	ENSG00000163660	CCNL1	0	14	0.00382474	0.00800022	-0.0118554	0.0195049	0.478079	0.632594	0.963128
Whole_Blood_GS	ENSG00000048162	NOP16	0	14	0.00342497	0.00716195	-0.0106122	0.0174621	0.478217	0.632496	0.963128
Whole_Blood_GS	ENSG00000204248	COL11A2	0	14	-0.0060699	0.0127205	-0.0310016	0.0188618	-0.477176	0.633237	0.963128
Whole_Blood_GS	ENSG00000124614	RPS10	0	14	-0.00423779	0.00888079	-0.0216438	0.0131682	-0.477186	0.633229	0.963128
Whole_Blood_GS	ENSG00000105993	DNAJB6	0	14	-0.00619311	0.012961	-0.0315962	0.01921	-0.477826	0.632774	0.963128
Nasal_Epithelium	ENSG00000168004	PLAAT5	0	14	0.00341448	0.00693985	-0.0101874	0.0170163	0.492011	0.622712	0.963254
Nasal_Epithelium	ENSG00000137478	FCHSD2	0	14	0.00365627	0.00749011	-0.0110241	0.0183366	0.488146	0.625447	0.963254
Nasal_Epithelium	ENSG00000077514	POLD3	0	14	0.0027992	0.00569957	-0.00837175	0.0139701	0.491125	0.623338	0.963254
Nasal_Epithelium	ENSG00000174804	FZD4	0	14	-0.00421378	0.00864472	-0.0211571	0.0127296	-0.48744	0.625946	0.963254
Nasal_Epithelium	ENSG00000149308	NPAT	0	14	-0.0012227	0.00248923	-0.0061015	0.00365611	-0.491194	0.623289	0.963254
Nasal_Epithelium	ENSG00000175130	MARCKSL1	0	14	0.00214597	0.00435814	-0.00639582	0.0106878	0.492406	0.622432	0.963254
Nasal_Epithelium	ENSG00000123374	CDK2	0	14	0.0028986	0.00594555	-0.00875446	0.0145517	0.487524	0.625887	0.963254
Nasal_Epithelium	ENSG00000280165	PCDH20	0	14	0.00435564	0.00883991	-0.0129703	0.0216815	0.492724	0.622207	0.963254
Nasal_Epithelium	ENSG00000139998	RAB15	0	14	0.00534308	0.0108791	-0.0159796	0.0266657	0.491133	0.623332	0.963254
Nasal_Epithelium	ENSG00000102996	MMP15	0	14	-0.00127112	0.002597	-0.00636115	0.0038189	-0.489459	0.624517	0.963254
Nasal_Epithelium	ENSG00000172380	GNG12	0	14	0.00254401	0.00519347	-0.00763499	0.012723	0.489849	0.624241	0.963254
Nasal_Epithelium	ENSG00000085491	SLC25A24	0	14	-0.00257894	0.00526953	-0.012907	0.00774915	-0.489407	0.624554	0.963254
Nasal_Epithelium	ENSG00000166510	CCDC68	0	14	-0.00205751	0.00421666	-0.010322	0.006207	-0.487948	0.625587	0.963254
Nasal_Epithelium	ENSG00000083812	ZNF324	0	14	-0.002462	0.00501122	-0.0122838	0.00735981	-0.491297	0.623216	0.963254
Nasal_Epithelium	ENSG00000018699	TTC27	0	14	0.00548153	0.01124	-0.0165484	0.0275115	0.487681	0.625776	0.963254
Nasal_Epithelium	ENSG00000170485	NPAS2	0	14	0.00597223	0.0122417	-0.0180211	0.0299656	0.487858	0.62565	0.963254
Nasal_Epithelium	ENSG00000072135	PTPN18	0	14	0.00608576	0.0123513	-0.0181224	0.0302939	0.492721	0.62221	0.963254
Nasal_Epithelium	ENSG00000115425	PECR	0	14	0.00549559	0.011261	-0.0165756	0.0275668	0.488019	0.625536	0.963254
Nasal_Epithelium	ENSG00000125877	ITPA	0	14	0.00609707	0.0124099	-0.0182258	0.03042	0.491308	0.623208	0.963254
Nasal_Epithelium	ENSG00000163374	YY1AP1	0	14	-0.00432256	0.00882598	-0.0216212	0.012976	-0.489754	0.624308	0.963254
Nasal_Epithelium	ENSG00000179639	FCER1A	0	14	-0.00262593	0.00535026	-0.0131123	0.0078604	-0.490803	0.623566	0.963254
Nasal_Epithelium	ENSG00000100234	TIMP3	0	14	0.00328863	0.00671427	-0.00987108	0.0164484	0.489798	0.624277	0.963254
Nasal_Epithelium	ENSG00000188636	RTL6	0	14	-0.00386546	0.00786798	-0.0192864	0.0115555	-0.49129	0.623221	0.963254
Nasal_Epithelium	ENSG00000163517	HDAC11	0	14	0.00262571	0.0053735	-0.00790616	0.0131576	0.48864	0.625097	0.963254
Nasal_Epithelium	ENSG00000187118	CMC1	0	14	-0.00118489	0.00242852	-0.00594471	0.00357492	-0.487907	0.625615	0.963254
Nasal_Epithelium	ENSG00000163840	DTX3L	0	14	0.00191598	0.00392973	-0.00578614	0.00961811	0.487562	0.62586	0.963254
Nasal_Epithelium	ENSG00000163291	PAQR3	0	14	0.00250361	0.00510161	-0.00749535	0.0125026	0.490749	0.623604	0.963254
Nasal_Epithelium	ENSG00000256235	SMIM3	0	14	0.00256608	0.00525941	-0.00774217	0.0128743	0.487903	0.625619	0.963254
Nasal_Epithelium	ENSG00000155506	LARP1	0	14	0.00456544	0.00934792	-0.0137561	0.022887	0.488391	0.625273	0.963254
Nasal_Epithelium	ENSG00000112294	ALDH5A1	0	14	0.00515413	0.0104907	-0.0154073	0.0257156	0.491304	0.623211	0.963254
Nasal_Epithelium	ENSG00000204525	HLA-C	0	14	0.00943406	0.0192229	-0.0282421	0.0471102	0.490772	0.623588	0.963254
Nasal_Epithelium	ENSG00000161904	LEMD2	0	14	-0.00513462	0.0104928	-0.0257002	0.015431	-0.489346	0.624597	0.963254
Nasal_Epithelium	ENSG00000135587	SMPD2	0	14	0.00677815	0.0138302	-0.0203286	0.0338849	0.490097	0.624065	0.963254
Nasal_Epithelium	ENSG00000111897	SERINC1	0	14	0.00511834	0.0104346	-0.0153332	0.0255699	0.490514	0.62377	0.963254
Nasal_Epithelium	ENSG00000019991	HGF	0	14	-0.00165205	0.00336206	-0.00824156	0.00493747	-0.49138	0.623158	0.963254
Nasal_Epithelium	ENSG00000176125	UFSP1	0	14	0.00401849	0.00824352	-0.0121385	0.0201755	0.487473	0.625923	0.963254
Nasal_Epithelium	ENSG00000221914	PPP2R2A	0	14	-0.00197285	0.00402405	-0.00985985	0.00591415	-0.490265	0.623946	0.963254
Nasal_Epithelium	ENSG00000120885	CLU	0	14	0.00449338	0.00919629	-0.013531	0.0225178	0.488608	0.625119	0.963254
Nasal_Epithelium	ENSG00000156172	C8orf37	0	14	0.00573112	0.011735	-0.017269	0.0287312	0.488379	0.625281	0.963254
Nasal_Epithelium	ENSG00000215187	FAM166B	0	14	0.00748265	0.0152524	-0.0224116	0.0373769	0.490587	0.623718	0.963254
Nasal_Epithelium	ENSG00000156049	GNA14	0	14	-0.00174436	0.00357126	-0.00874391	0.00525519	-0.488444	0.625236	0.963254
Nasal_Epithelium	ENSG00000127083	OMD	0	14	-0.00402933	0.00826246	-0.0202235	0.0121648	-0.487667	0.625786	0.963254
Nasal_Epithelium	ENSG00000238227	TMEM250	0	14	-0.00301174	0.0061097	-0.0149865	0.00896305	-0.492943	0.622053	0.963254
Monocytes_MESA	ENSG00000116237	ICMT	0	14	-0.000760036	0.00223647	-0.00514343	0.00362336	-0.339838	0.733978	0.963256
Monocytes_MESA	ENSG00000174021	GNG5	0	14	0.00234426	0.00716348	-0.0116959	0.0163844	0.327251	0.743478	0.963256
Monocytes_MESA	ENSG00000121851	POLR3GL	0	3	-0.00234155	0.0071747	-0.0164037	0.0117206	-0.326363	0.74415	0.963256
Monocytes_MESA	ENSG00000143156	NME7	0	14	0.00237491	0.00709884	-0.0115386	0.0162884	0.334549	0.737965	0.963256
Monocytes_MESA	ENSG00000077157	PPP1R12B	0	14	0.00094534	0.00287644	-0.00469238	0.00658306	0.328649	0.742421	0.963256
Monocytes_MESA	ENSG00000175395	ZNF25	0	14	0.00185721	0.00568102	-0.00927739	0.0129918	0.326916	0.743732	0.963256
Monocytes_MESA	ENSG00000172731	LRRC20	0	14	0.0025924	0.00773995	-0.0125776	0.0177624	0.334938	0.737672	0.963256
Monocytes_MESA	ENSG00000152778	IFIT5	0	14	0.00273061	0.00831771	-0.0135718	0.019033	0.328289	0.742693	0.963256
Monocytes_MESA	ENSG00000149743	TRPT1	0	14	0.00304621	0.0093192	-0.0152191	0.0213115	0.326875	0.743763	0.963256
Monocytes_MESA	ENSG00000172273	HINFP	0	14	0.00125257	0.00383718	-0.00626816	0.0087733	0.32643	0.744099	0.963256
Monocytes_MESA	ENSG00000012822	CALCOCO1	0	14	0.0027748	0.00838865	-0.0136667	0.0192163	0.33078	0.740811	0.963256
Monocytes_MESA	ENSG00000187109	NAP1L1	0	14	0.00192917	0.00587044	-0.00957669	0.013435	0.328624	0.74244	0.963256
Monocytes_MESA	ENSG00000198805	PNP	0	14	0.00334188	0.0100408	-0.0163378	0.0230216	0.332828	0.739264	0.963256
Monocytes_MESA	ENSG00000119718	EIF2B2	0	14	-0.00425425	0.0127947	-0.0293315	0.020823	-0.3325	0.739512	0.963256
Monocytes_MESA	ENSG00000183576	SETD3	0	14	0.00127681	0.00390319	-0.00637331	0.00892693	0.327119	0.743578	0.963256
Monocytes_MESA	ENSG00000198848	CES1	0	14	-0.00244794	0.00724494	-0.0166478	0.0117519	-0.337883	0.735451	0.963256
Monocytes_MESA	ENSG00000178573	MAF	0	14	-0.00374435	0.0110626	-0.0254266	0.0179379	-0.33847	0.735009	0.963256
Monocytes_MESA	ENSG00000131899	LLGL1	0	14	0.0020591	0.00630954	-0.0103074	0.0144256	0.326347	0.744162	0.963256
Monocytes_MESA	ENSG00000108582	CPD	0	14	0.00394911	0.0119657	-0.0195031	0.0274014	0.330037	0.741372	0.963256
Monocytes_MESA	ENSG00000141179	PCTP	0	14	0.00182645	0.00536384	-0.00868648	0.0123394	0.340512	0.733471	0.963256
Monocytes_MESA	ENSG00000109062	SLC9A3R1	0	14	-0.00154328	0.00452842	-0.0104188	0.00733225	-0.3408	0.733254	0.963256
Monocytes_MESA	ENSG00000105371	ICAM4	0	14	0.00205305	0.00612182	-0.0099455	0.0140516	0.335366	0.737349	0.963256
Monocytes_MESA	ENSG00000073050	XRCC1	0	14	-0.00293667	0.0086504	-0.0198911	0.0140178	-0.339483	0.734246	0.963256
Monocytes_MESA	ENSG00000035141	FAM136A	0	14	0.00246928	0.00752647	-0.0122823	0.0172209	0.32808	0.742851	0.963256
Monocytes_MESA	ENSG00000135972	MRPS9	0	14	-0.000631361	0.00191423	-0.00438318	0.00312046	-0.329825	0.741532	0.963256
Monocytes_MESA	ENSG00000136560	TANK	0	14	0.00120625	0.00352906	-0.00571059	0.00812309	0.341805	0.732498	0.963256
Monocytes_MESA	ENSG00000124019	FAM124B	0	14	0.00244432	0.0072288	-0.0117239	0.0166125	0.338137	0.73526	0.963256
Monocytes_MESA	ENSG00000125826	RBCK1	0	14	-0.00279766	0.00834597	-0.0191555	0.0135601	-0.335211	0.737466	0.963256
Monocytes_MESA	ENSG00000176659	C20orf197	0	14	0.00129352	0.00395542	-0.00645896	0.00904599	0.327024	0.74365	0.963256
Monocytes_MESA	ENSG00000099949	LZTR1	0	14	-0.00394895	0.0117477	-0.026974	0.0190761	-0.336147	0.73676	0.963256
Monocytes_MESA	ENSG00000100151	PICK1	0	14	0.00393919	0.0120568	-0.0196917	0.02757	0.32672	0.74388	0.963256
Monocytes_MESA	ENSG00000189060	H1F0	0	14	0.00350789	0.0103458	-0.0167695	0.0237853	0.339064	0.734562	0.963256
Monocytes_MESA	ENSG00000163820	FYCO1	0	14	-0.00248996	0.00743356	-0.0170595	0.0120796	-0.334961	0.737654	0.963256
Monocytes_MESA	ENSG00000169744	LDB2	0	14	0.00138019	0.0040834	-0.00662313	0.00938352	0.338001	0.735362	0.963256
Monocytes_MESA	ENSG00000174720	LARP7	0	14	0.000740396	0.00220157	-0.00357461	0.0050554	0.336303	0.736642	0.963256
Monocytes_MESA	ENSG00000113318	MSH3	0	14	0.00339233	0.0101022	-0.0164077	0.0231923	0.335801	0.737021	0.963256
Monocytes_MESA	ENSG00000198055	GRK6	0	14	0.00254853	0.00769958	-0.0125424	0.0176394	0.330995	0.740648	0.963256
Monocytes_MESA	ENSG00000050748	MAPK9	0	14	0.00247209	0.00724668	-0.0117311	0.0166753	0.341134	0.733003	0.963256
Monocytes_MESA	ENSG00000146386	ABRACL	0	14	0.00235819	0.00718651	-0.0117271	0.0164435	0.328141	0.742805	0.963256
Monocytes_MESA	ENSG00000136250	AOAH	0	14	0.00178757	0.00539234	-0.00878123	0.0123564	0.331501	0.740266	0.963256
Monocytes_MESA	ENSG00000106665	CLIP2	0	14	0.0035521	0.0107024	-0.0174242	0.0245284	0.331897	0.739967	0.963256
Monocytes_MESA	ENSG00000188186	LAMTOR4	0	14	0.00103328	0.00305954	-0.0049633	0.00702987	0.337726	0.73557	0.963256
Monocytes_MESA	ENSG00000008988	RPS20	0	14	-0.00526312	0.0157734	-0.0361783	0.0256521	-0.333672	0.738627	0.963256
Monocytes_MESA	ENSG00000076641	PAG1	0	14	0.00269984	0.0079105	-0.0128045	0.0182041	0.341298	0.732879	0.963256
Monocytes_MESA	ENSG00000164934	DCAF13	0	14	-0.00175135	0.00534628	-0.0122299	0.00872717	-0.327583	0.743227	0.963256
Whole_Blood_GS	ENSG00000162426	SLC45A1	0	14	-0.00135716	0.00285832	-0.00695937	0.00424505	-0.47481	0.634923	0.963312
Whole_Blood_GS	ENSG00000213366	GSTM2	0	14	-0.00578654	0.0121839	-0.0296665	0.0180934	-0.474935	0.634833	0.963312
Whole_Blood_GS	ENSG00000283696	AL592295.4	0	14	0.00458341	0.0096545	-0.0143391	0.0235059	0.474743	0.63497	0.963312
Whole_Blood_GS	ENSG00000188404	SELL	0	14	-0.00698872	0.0146823	-0.0357654	0.021788	-0.475998	0.634076	0.963312
Whole_Blood_GS	ENSG00000261098	AP000766.1	0	14	0.00142097	0.00298564	-0.00443078	0.00727271	0.475934	0.634122	0.963312
Whole_Blood_GS	ENSG00000188811	NHLRC3	0	14	0.00127901	0.00269247	-0.00399813	0.00655614	0.475032	0.634765	0.963312
Whole_Blood_GS	ENSG00000170113	NIPA1	0	14	0.000764732	0.00161002	-0.00239085	0.00392031	0.474983	0.634799	0.963312
Whole_Blood_GS	ENSG00000005339	CREBBP	0	14	0.00238573	0.00500689	-0.00742759	0.012199	0.476489	0.633726	0.963312
Whole_Blood_GS	ENSG00000258354	AC138932.2	0	14	-0.000784119	0.00165001	-0.00401807	0.00244984	-0.475221	0.634629	0.963312
Whole_Blood_GS	ENSG00000125430	HS3ST3B1	0	14	0.0036709	0.00773437	-0.0114882	0.01883	0.474622	0.635056	0.963312
Whole_Blood_GS	ENSG00000275183	LENG9	0	14	0.00187782	0.00394347	-0.00585123	0.00960688	0.476186	0.633942	0.963312
Whole_Blood_GS	ENSG00000128699	ORMDL1	0	14	-0.00438036	0.00919156	-0.0223955	0.0136348	-0.476563	0.633674	0.963312
Whole_Blood_GS	ENSG00000115419	GLS	0	14	0.0026063	0.00547397	-0.00812249	0.0133351	0.476126	0.633985	0.963312
Whole_Blood_GS	ENSG00000224397	SMIM25	0	14	-0.00565954	0.0118934	-0.0289703	0.0176512	-0.475854	0.634178	0.963312
Whole_Blood_GS	ENSG00000154736	ADAMTS5	0	14	0.00267898	0.00563645	-0.00836825	0.0137262	0.475297	0.634576	0.963312
Whole_Blood_GS	ENSG00000188958	UTS2B	0	14	-0.00172866	0.00363331	-0.00884983	0.0053925	-0.475781	0.63423	0.963312
Whole_Blood_GS	ENSG00000146021	KLHL3	0	14	0.0016905	0.00355987	-0.00528671	0.00866772	0.474878	0.634874	0.963312
Whole_Blood_GS	ENSG00000120903	CHRNA2	0	14	0.0034892	0.0073439	-0.0109046	0.017883	0.475116	0.634704	0.963312
Whole_Blood_GS	ENSG00000104343	UBE2W	0	14	0.00365642	0.00768218	-0.0114004	0.0187132	0.475962	0.634102	0.963312
CD4T	ENSG00000224383	PRR29	0	14	0.00624223	0.0102075	-0.0137641	0.0262485	0.611534	0.540846	0.963324
Whole_Blood_GS	ENSG00000176476	SGF29	0	14	-0.00637888	0.0134488	-0.032738	0.0199802	-0.474311	0.635278	0.963342
Whole_Blood_GS	ENSG00000188603	CLN3	0	14	0.00238457	0.00502682	-0.00746782	0.012237	0.474369	0.635237	0.963342
Whole_Blood_GS	ENSG00000132507	EIF5A	0	14	-0.00134994	0.00284817	-0.00693226	0.00423238	-0.473968	0.635523	0.963342
Whole_Blood_GS	ENSG00000184361	SPATA32	0	14	0.00269919	0.0056921	-0.00845711	0.0138555	0.4742	0.635357	0.963342
Whole_Blood_GS	ENSG00000128268	MGAT3	0	14	0.00455956	0.00961887	-0.0142931	0.0234122	0.474022	0.635484	0.963342
Nasal_Epithelium	ENSG00000203791	EEF1AKMT2	0	14	-0.00420154	0.0086296	-0.0211153	0.0127122	-0.486875	0.626347	0.963352
Nasal_Epithelium	ENSG00000197879	MYO1C	0	14	0.00285882	0.00587501	-0.008656	0.0143736	0.486606	0.626538	0.963352
Nasal_Epithelium	ENSG00000115361	ACADL	0	14	0.00195882	0.00402587	-0.00593175	0.00984938	0.486558	0.626572	0.963352
Nasal_Epithelium	ENSG00000029639	TFB1M	0	14	0.00544771	0.0111935	-0.0164911	0.0273865	0.486686	0.626481	0.963352
Nasal_Epithelium	ENSG00000172817	CYP7B1	0	14	0.00488611	0.0100377	-0.0147875	0.0245597	0.486775	0.626418	0.963352
Nasal_Epithelium	ENSG00000083307	GRHL2	0	14	0.00181852	0.00373275	-0.00549754	0.00913459	0.48718	0.626131	0.963352
Nasal_Epithelium	ENSG00000213593	TMX2	0	14	0.0017848	0.00366933	-0.00540696	0.00897657	0.486411	0.626676	0.963368
Nasal_Epithelium	ENSG00000134253	TRIM45	0	14	0.0023329	0.00479926	-0.00707348	0.0117393	0.486096	0.626899	0.963407
Nasal_Epithelium	ENSG00000153944	MSI2	0	14	-0.00218954	0.00450543	-0.01102	0.00664093	-0.485979	0.626982	0.963407
Nasal_Epithelium	ENSG00000128610	FEZF1	0	14	-0.00253206	0.00521014	-0.0127437	0.00767962	-0.485986	0.626977	0.963407
Nasal_Epithelium	ENSG00000147889	CDKN2A	0	14	-0.00169098	0.0034817	-0.00851499	0.00513303	-0.485677	0.627196	0.963592
CD4T	ENSG00000174606	ANGEL2	0	14	0.00238228	0.00389892	-0.00525946	0.010024	0.611011	0.541192	0.963596
CD4T	ENSG00000140564	FURIN	0	14	-0.00415815	0.00680598	-0.0174976	0.00918134	-0.610955	0.54123	0.963596
Nasal_Epithelium	ENSG00000143153	ATP1B1	0	14	0.00330143	0.0068003	-0.0100269	0.0166298	0.485483	0.627334	0.96366
Whole_Blood_GS	ENSG00000020129	NCDN	0	14	-0.00182522	0.00385632	-0.00938347	0.00573303	-0.473305	0.635995	0.963787
Whole_Blood_GS	ENSG00000169499	PLEKHA2	0	14	-0.00344233	0.00727242	-0.017696	0.0108114	-0.47334	0.635971	0.963787
Whole_Blood_GS	ENSG00000155016	CYP2U1	0	14	-0.00343712	0.00726538	-0.017677	0.0108028	-0.473082	0.636155	0.963892
Nasal_Epithelium	ENSG00000174628	IQCK	0	14	-0.00499704	0.0103062	-0.0251969	0.0152028	-0.484855	0.627779	0.963903
Nasal_Epithelium	ENSG00000145736	GTF2H2	0	14	0.00492514	0.0101623	-0.0149925	0.0248428	0.48465	0.627925	0.963903
Nasal_Epithelium	ENSG00000038274	MAT2B	0	14	0.00524266	0.0108155	-0.0159553	0.0264406	0.484737	0.627863	0.963903
Nasal_Epithelium	ENSG00000147586	MRPS28	0	14	-0.00191978	0.00396158	-0.00968435	0.00584478	-0.4846	0.62796	0.963903
Nasal_Epithelium	ENSG00000171843	MLLT3	0	14	-0.00252091	0.00520064	-0.012714	0.00767216	-0.48473	0.627868	0.963903
Whole_Blood_GS	ENSG00000134287	ARF3	0	14	-0.00700673	0.0148197	-0.0360528	0.0220394	-0.472798	0.636358	0.964064
Nasal_Epithelium	ENSG00000181218	H2AW	0	14	-0.00280197	0.00584742	-0.0142627	0.00865876	-0.479181	0.63181	0.964132
Nasal_Epithelium	ENSG00000178473	UCN3	0	14	-0.004219	0.00880563	-0.0214777	0.0130397	-0.479126	0.631849	0.964132
Nasal_Epithelium	ENSG00000165886	UBTD1	0	14	0.00170986	0.0035384	-0.00522528	0.00864499	0.483228	0.628934	0.964132
Nasal_Epithelium	ENSG00000166483	WEE1	0	14	-0.00158663	0.00330553	-0.00806534	0.00489209	-0.479993	0.631232	0.964132
Nasal_Epithelium	ENSG00000142599	RERE	0	14	-0.00210397	0.00440682	-0.0107412	0.00653324	-0.477435	0.633052	0.964132
Nasal_Epithelium	ENSG00000158747	NBL1	0	14	-0.00500554	0.0103814	-0.0253528	0.0153417	-0.482162	0.629691	0.964132
Nasal_Epithelium	ENSG00000117676	RPS6KA1	0	14	-0.00191933	0.00398066	-0.00972129	0.00588263	-0.482164	0.62969	0.964132
Nasal_Epithelium	ENSG00000142687	KIAA0319L	0	14	0.00781293	0.0163481	-0.0242287	0.0398546	0.477912	0.632713	0.964132
Nasal_Epithelium	ENSG00000137726	FXYD6	0	14	-0.00274948	0.00572668	-0.0139736	0.00847461	-0.480117	0.631144	0.964132
Nasal_Epithelium	ENSG00000095139	ARCN1	0	14	0.00129331	0.00270926	-0.00401674	0.00660337	0.477368	0.6331	0.964132
Nasal_Epithelium	ENSG00000139626	ITGB7	0	14	-0.0027116	0.0056488	-0.013783	0.00835984	-0.480031	0.631205	0.964132
Nasal_Epithelium	ENSG00000111530	CAND1	0	14	-0.00190146	0.00396601	-0.00967469	0.00587178	-0.479438	0.631627	0.964132
Nasal_Epithelium	ENSG00000136051	WASHC4	0	14	-0.00324891	0.00679003	-0.0165571	0.0100593	-0.478482	0.632307	0.964132
Nasal_Epithelium	ENSG00000120832	MTERF2	0	14	-0.00336365	0.00702987	-0.0171419	0.0104146	-0.47848	0.632309	0.964132
Nasal_Epithelium	ENSG00000111300	NAA25	0	14	-0.00156076	0.00322459	-0.00788083	0.00475932	-0.484018	0.628373	0.964132
Nasal_Epithelium	ENSG00000134884	ARGLU1	0	14	-0.00333937	0.00695939	-0.0169795	0.0103008	-0.479837	0.631343	0.964132
Nasal_Epithelium	ENSG00000129518	EAPP	0	14	-0.00117476	0.00245455	-0.00598559	0.00363608	-0.478603	0.632221	0.964132
Nasal_Epithelium	ENSG00000119673	ACOT2	0	14	-0.00555535	0.0115405	-0.0281742	0.0170636	-0.48138	0.630247	0.964132
Nasal_Epithelium	ENSG00000119682	AREL1	0	14	0.00135312	0.00281623	-0.00416659	0.00687283	0.480473	0.630891	0.964132
Nasal_Epithelium	ENSG00000137806	NDUFAF1	0	14	-0.00546987	0.0113443	-0.0277042	0.0167645	-0.482171	0.629685	0.964132
Nasal_Epithelium	ENSG00000069974	RAB27A	0	14	0.00228964	0.0047442	-0.00700882	0.0115881	0.482619	0.629366	0.964132
Nasal_Epithelium	ENSG00000185442	FAM174B	0	14	-0.00278916	0.00576823	-0.0140947	0.00851637	-0.483538	0.628713	0.964132
Nasal_Epithelium	ENSG00000158486	DNAH3	0	14	-0.00222802	0.00466666	-0.0113745	0.00691848	-0.477432	0.633054	0.964132
Nasal_Epithelium	ENSG00000169217	CD2BP2	0	14	-0.00214829	0.00444147	-0.0108534	0.00655684	-0.483689	0.628607	0.964132
Nasal_Epithelium	ENSG00000172828	CES3	0	14	-0.00136872	0.00283794	-0.00693098	0.00419355	-0.482292	0.629599	0.964132
Nasal_Epithelium	ENSG00000023909	GCLM	0	14	0.00573232	0.0118932	-0.017578	0.0290427	0.481981	0.62982	0.964132
Nasal_Epithelium	ENSG00000067334	DNTTIP2	0	14	0.000947023	0.00197928	-0.0029323	0.00482634	0.478468	0.632317	0.964132
Nasal_Epithelium	ENSG00000006740	ARHGAP44	0	14	-0.00477846	0.00989306	-0.0241685	0.0146116	-0.483011	0.629088	0.964132
Nasal_Epithelium	ENSG00000183978	COA3	0	14	0.00258077	0.00538092	-0.00796565	0.0131272	0.479614	0.631502	0.964132
Nasal_Epithelium	ENSG00000178852	EFCAB13	0	14	0.00467625	0.00979439	-0.0145204	0.0238729	0.477442	0.633048	0.964132
Nasal_Epithelium	ENSG00000275553	ELOA3CP	0	14	0.0070905	0.0148401	-0.0219956	0.0361766	0.477792	0.632798	0.964132
Nasal_Epithelium	ENSG00000141968	VAV1	0	14	0.00282949	0.00591733	-0.00876827	0.0144272	0.478169	0.63253	0.964132
Nasal_Epithelium	ENSG00000138035	PNPT1	0	14	0.00378982	0.00785095	-0.0115978	0.0191774	0.482722	0.629293	0.964132
Nasal_Epithelium	ENSG00000273045	C2orf15	0	14	-0.00243474	0.00506917	-0.0123701	0.00750064	-0.480304	0.631011	0.964132
Nasal_Epithelium	ENSG00000163516	ANKZF1	0	14	-0.00165624	0.00344895	-0.00841607	0.00510358	-0.480216	0.631074	0.964132
Nasal_Epithelium	ENSG00000125844	RRBP1	0	14	-0.00541776	0.01135	-0.0276633	0.0168278	-0.477337	0.633122	0.964132
Nasal_Epithelium	ENSG00000179914	ITLN1	0	14	0.00627773	0.013071	-0.0193411	0.0318965	0.480278	0.63103	0.964132
Nasal_Epithelium	ENSG00000099991	CABIN1	0	14	-0.00116614	0.00243694	-0.00594245	0.00361017	-0.478526	0.632276	0.964132
Nasal_Epithelium	ENSG00000153551	CMTM7	0	14	-0.0045147	0.00935614	-0.0228524	0.013823	-0.482538	0.629424	0.964132
Nasal_Epithelium	ENSG00000163689	CFAP20DC	0	14	-0.00283719	0.00588732	-0.0143761	0.00870175	-0.481915	0.629866	0.964132
Nasal_Epithelium	ENSG00000184178	SCFD2	0	14	-0.00265808	0.00555831	-0.0135522	0.00823601	-0.478217	0.632496	0.964132
Nasal_Epithelium	ENSG00000236699	ARHGEF38	0	14	-0.00352028	0.00733432	-0.0178953	0.0108547	-0.479973	0.631247	0.964132
Nasal_Epithelium	ENSG00000186468	RPS23	0	14	0.0067617	0.0141127	-0.0208986	0.034422	0.479122	0.631852	0.964132
Nasal_Epithelium	ENSG00000120328	PCDHB12	0	14	0.00228351	0.00478118	-0.00708744	0.0116545	0.477603	0.632933	0.964132
Nasal_Epithelium	ENSG00000198663	C6orf89	0	14	0.00440864	0.0091926	-0.0136085	0.0224258	0.479585	0.631522	0.964132
Nasal_Epithelium	ENSG00000164440	TXLNB	0	14	-0.0041883	0.00864923	-0.0211405	0.0127639	-0.48424	0.628216	0.964132
Nasal_Epithelium	ENSG00000106683	LIMK1	0	14	0.0045666	0.00954467	-0.0141406	0.0232738	0.478445	0.632334	0.964132
Nasal_Epithelium	ENSG00000267368	UPK3BL1	0	14	-0.00538028	0.0111806	-0.027294	0.0165334	-0.481214	0.630365	0.964132
Nasal_Epithelium	ENSG00000106034	CPED1	0	14	-0.00214691	0.00444843	-0.0108657	0.00657186	-0.482622	0.629364	0.964132
Nasal_Epithelium	ENSG00000197157	SND1	0	14	0.000780599	0.00163554	-0.00242501	0.00398621	0.477272	0.633168	0.964132
Nasal_Epithelium	ENSG00000147677	EIF3H	0	14	-0.00191042	0.00399415	-0.00973881	0.00591796	-0.478305	0.632433	0.964132
Nasal_Epithelium	ENSG00000132294	EFR3A	0	14	-0.00328813	0.00683722	-0.0166888	0.0101126	-0.480915	0.630577	0.964132
Nasal_Epithelium	ENSG00000136891	TEX10	0	14	-0.000596187	0.00124026	-0.00302705	0.00183468	-0.480696	0.630733	0.964132
Nasal_Epithelium	ENSG00000136872	ALDOB	0	14	0.00183225	0.0038263	-0.00566717	0.00933166	0.478855	0.632041	0.964132
Nasal_Epithelium	ENSG00000104863	LIN7B	0	14	0.000962311	0.00201857	-0.00299402	0.00491864	0.476728	0.633556	0.964178
Nasal_Epithelium	ENSG00000183258	DDX41	0	14	-0.00404185	0.00847253	-0.0206477	0.012564	-0.477054	0.633324	0.964178
Nasal_Epithelium	ENSG00000112541	PDE10A	0	14	0.00208912	0.00438244	-0.0065003	0.0106785	0.476704	0.633573	0.964178
Nasal_Epithelium	ENSG00000106278	PTPRZ1	0	14	0.00266166	0.00558298	-0.00828078	0.0136041	0.476745	0.633543	0.964178
Nasal_Epithelium	ENSG00000185187	SIGIRR	0	14	0.00246107	0.00518411	-0.00769959	0.0126217	0.474734	0.634977	0.964301
Nasal_Epithelium	ENSG00000064201	TSPAN32	0	14	0.00435408	0.00915632	-0.013592	0.0223001	0.475527	0.634411	0.964301
Nasal_Epithelium	ENSG00000142765	SYTL1	0	14	-0.00190891	0.00403093	-0.0098094	0.00599157	-0.473567	0.635809	0.964301
Nasal_Epithelium	ENSG00000078246	TULP3	0	14	0.00299407	0.00630701	-0.00936744	0.0153556	0.474721	0.634986	0.964301
Nasal_Epithelium	ENSG00000188596	CFAP54	0	14	-0.00432034	0.00908711	-0.0221307	0.0134901	-0.475436	0.634476	0.964301
Nasal_Epithelium	ENSG00000023608	SNAPC1	0	14	-0.00825731	0.0173608	-0.0422838	0.0257692	-0.47563	0.634338	0.964301
Nasal_Epithelium	ENSG00000166710	B2M	0	14	-0.00516652	0.0108909	-0.0265123	0.0161793	-0.474387	0.635224	0.964301
Nasal_Epithelium	ENSG00000162384	CZIB	0	14	-0.00233273	0.00491575	-0.0119674	0.00730197	-0.474542	0.635113	0.964301
Nasal_Epithelium	ENSG00000073584	SMARCE1	0	14	-0.00371497	0.00784326	-0.0190875	0.0116575	-0.473652	0.635748	0.964301
Nasal_Epithelium	ENSG00000188554	NBR1	0	14	0.00257774	0.00543985	-0.00808418	0.0132397	0.473862	0.635599	0.964301
Nasal_Epithelium	ENSG00000070731	ST6GALNAC2	0	14	0.00528826	0.0110994	-0.0164663	0.0270428	0.476443	0.633759	0.964301
Nasal_Epithelium	ENSG00000167658	EEF2	0	14	-0.000869913	0.00182663	-0.00445004	0.00271021	-0.47624	0.633903	0.964301
Nasal_Epithelium	ENSG00000105270	CLIP3	0	14	0.00258976	0.00544031	-0.00807306	0.0132526	0.476031	0.634052	0.964301
Nasal_Epithelium	ENSG00000079435	LIPE	0	14	-0.00110011	0.00232213	-0.0056514	0.00345118	-0.47375	0.635678	0.964301
Nasal_Epithelium	ENSG00000151693	ASAP2	0	14	0.00274169	0.00577749	-0.00858198	0.0140654	0.474547	0.63511	0.964301
Nasal_Epithelium	ENSG00000163913	IFT122	0	14	0.00493258	0.0104054	-0.0154617	0.0253269	0.474038	0.635473	0.964301
Nasal_Epithelium	ENSG00000114770	ABCC5	0	14	-0.00396209	0.00835573	-0.020339	0.0124148	-0.474176	0.635374	0.964301
Nasal_Epithelium	ENSG00000131711	MAP1B	0	14	0.00150654	0.00317021	-0.00470695	0.00772003	0.475218	0.634631	0.964301
Nasal_Epithelium	ENSG00000214194	SMIM30	0	14	0.00434548	0.00917364	-0.0136345	0.0223255	0.473692	0.63572	0.964301
Nasal_Epithelium	ENSG00000122779	TRIM24	0	14	0.00283377	0.00597694	-0.00888081	0.0145484	0.474118	0.635416	0.964301
Nasal_Epithelium	ENSG00000127364	TAS2R4	0	14	0.00357346	0.00752807	-0.0111813	0.0183282	0.474685	0.635011	0.964301
Nasal_Epithelium	ENSG00000091879	ANGPT2	0	14	-0.00145703	0.00307196	-0.00747797	0.00456391	-0.4743	0.635286	0.964301
Nasal_Epithelium	ENSG00000104497	SNX16	0	14	0.00696545	0.0146513	-0.0217505	0.0356814	0.475416	0.634491	0.964301
Monocytes_MESA	ENSG00000107796	ACTA2	0	14	-0.00548544	0.0168825	-0.0385745	0.0276036	-0.324919	0.745242	0.964303
Nasal_Epithelium	ENSG00000019186	CYP24A1	0	14	0.00463832	0.00979828	-0.014566	0.0238426	0.473381	0.635941	0.964359
Whole_Blood_GS	ENSG00000240038	AMY2B	0	14	-0.00408399	0.00865318	-0.0210439	0.0128759	-0.471964	0.636952	0.964423
Whole_Blood_GS	ENSG00000186063	AIDA	0	14	-0.00219875	0.0046552	-0.0113228	0.00692526	-0.472323	0.636697	0.964423
Whole_Blood_GS	ENSG00000169203	NPIPB12	0	14	-0.00418804	0.00887143	-0.0215757	0.0131997	-0.472081	0.636869	0.964423
Whole_Blood_GS	ENSG00000109618	SEPSECS	0	14	-0.00286396	0.00606793	-0.0147569	0.00902897	-0.471983	0.636939	0.964423
Nasal_Epithelium	ENSG00000183773	AIFM3	0	14	0.0013629	0.00288097	-0.0042837	0.00700949	0.473069	0.636164	0.964555
Monocytes_MESA	ENSG00000168806	LCMT2	0	14	0.000759675	0.00234256	-0.00383166	0.00535101	0.324293	0.745717	0.964565
Nasal_Epithelium	ENSG00000134744	TUT4	0	14	0.000344274	0.000728071	-0.00108272	0.00177127	0.472858	0.636315	0.964642
CD4T	ENSG00000232470	AL136368.1	0	14	-0.00148968	0.00246771	-0.0063263	0.00334694	-0.60367	0.546063	0.96467
CD4T	ENSG00000129167	TPH1	0	14	0.0050071	0.00829927	-0.0112592	0.0212734	0.603319	0.546297	0.96467
CD4T	ENSG00000185238	PRMT3	0	14	-0.00454532	0.00752796	-0.0192998	0.0102092	-0.603793	0.545982	0.96467
CD4T	ENSG00000149480	MTA2	0	14	-0.00348576	0.00573044	-0.0147172	0.00774568	-0.608289	0.542996	0.96467
CD4T	ENSG00000172613	RAD9A	0	14	-0.00664353	0.0111193	-0.0284369	0.0151498	-0.59748	0.550187	0.96467
CD4T	ENSG00000054965	FAM168A	0	14	-0.00382065	0.00637505	-0.0163155	0.00867421	-0.599313	0.548964	0.96467
CD4T	ENSG00000170322	NFRKB	0	14	-0.0052191	0.00860628	-0.0220871	0.0116489	-0.606429	0.54423	0.96467
CD4T	ENSG00000120647	CCDC77	0	14	0.00276618	0.00456354	-0.0061782	0.0117106	0.606148	0.544416	0.96467
CD4T	ENSG00000139190	VAMP1	0	14	-0.00516655	0.00864452	-0.0221095	0.0117764	-0.597667	0.550062	0.96467
CD4T	ENSG00000172640	OR10AD1	0	14	0.00158851	0.00265622	-0.00361759	0.00679461	0.598033	0.549818	0.96467
CD4T	ENSG00000127325	BEST3	0	14	0.00190981	0.00315704	-0.00427788	0.0080975	0.604936	0.545221	0.96467
CD4T	ENSG00000116237	ICMT	0	14	-0.00516174	0.00856533	-0.0219495	0.011626	-0.602632	0.546754	0.96467
CD4T	ENSG00000116981	NT5C1A	0	14	0.00346446	0.00574298	-0.00779157	0.0147205	0.603251	0.546341	0.96467
CD4T	ENSG00000122477	LRRC39	0	14	-0.00265246	0.00441592	-0.0113075	0.00600259	-0.600658	0.548067	0.96467
CD4T	ENSG00000240038	AMY2B	0	14	-0.00507067	0.00848533	-0.0217016	0.0115603	-0.59758	0.55012	0.96467
CD4T	ENSG00000180999	C1orf105	0	14	0.00114744	0.00191972	-0.00261513	0.00491002	0.597714	0.550031	0.96467
CD4T	ENSG00000227373	AL121983.2	0	14	0.00485512	0.00800747	-0.0108392	0.0205495	0.606323	0.5443	0.96467
CD4T	ENSG00000198860	TSEN15	0	14	0.00493424	0.00814963	-0.0110387	0.0209072	0.605456	0.544876	0.96467
CD4T	ENSG00000009790	TRAF3IP3	0	14	0.00335984	0.00560681	-0.0076293	0.014349	0.599243	0.549011	0.96467
CD4T	ENSG00000118873	RAB3GAP2	0	14	-0.00285204	0.00471482	-0.0120929	0.00638884	-0.60491	0.545239	0.96467
CD4T	ENSG00000256742	AC145422.1	0	14	0.00231891	0.00387183	-0.00526973	0.00990755	0.59892	0.549227	0.96467
CD4T	ENSG00000102678	FGF9	0	14	0.00211963	0.00354832	-0.00483495	0.00907422	0.597361	0.550266	0.96467
CD4T	ENSG00000184497	TMEM255B	0	14	-0.00366092	0.00604796	-0.0155147	0.00819287	-0.605314	0.54497	0.96467
CD4T	ENSG00000198894	CIPC	0	14	-0.00808005	0.0133782	-0.0343009	0.0181408	-0.60397	0.545864	0.96467
CD4T	ENSG00000165929	TC2N	0	14	-0.0045402	0.00758244	-0.0194015	0.0103211	-0.598779	0.549321	0.96467
CD4T	ENSG00000140265	ZSCAN29	0	14	-0.00407713	0.00675838	-0.0173233	0.00916904	-0.60327	0.546329	0.96467
CD4T	ENSG00000103876	FAH	0	14	-0.00137438	0.00225932	-0.00580258	0.00305381	-0.608317	0.542977	0.96467
CD4T	ENSG00000231439	WASIR2	0	14	0.00610105	0.0101408	-0.0137745	0.0259766	0.601634	0.547418	0.96467
CD4T	ENSG00000103150	MLYCD	0	14	0.0040076	0.00665776	-0.00904137	0.0170566	0.601944	0.547211	0.96467
CD4T	ENSG00000108576	SLC6A4	0	14	0.0012451	0.00204258	-0.00275827	0.00524848	0.609574	0.542144	0.96467
CD4T	ENSG00000275066	SYNRG	0	14	0.002096	0.00346015	-0.00468577	0.00887776	0.605753	0.544679	0.96467
CD4T	ENSG00000185829	ARL17A	0	14	0.00550374	0.00918452	-0.0124976	0.0235051	0.599241	0.549012	0.96467
CD4T	ENSG00000214140	PRCD	0	14	0.0017855	0.00295772	-0.00401152	0.00758252	0.603675	0.54606	0.96467
CD4T	ENSG00000141562	NARF	0	14	-0.00500594	0.0082779	-0.0212303	0.0112185	-0.604735	0.545355	0.96467
CD4T	ENSG00000152229	PSTPIP2	0	14	-0.00241688	0.00396887	-0.0101957	0.00536196	-0.608959	0.542551	0.96467
CD4T	ENSG00000122490	PQLC1	0	14	0.00260298	0.004295	-0.00581506	0.011021	0.606049	0.544482	0.96467
CD4T	ENSG00000197766	CFD	0	14	-0.00441697	0.00734125	-0.0188055	0.00997161	-0.601665	0.547397	0.96467
CD4T	ENSG00000160113	NR2F6	0	14	-0.00638143	0.0106304	-0.0272165	0.0144537	-0.600303	0.548304	0.96467
CD4T	ENSG00000204524	ZNF805	0	14	0.00402161	0.00673001	-0.00916896	0.0172122	0.597564	0.550131	0.96467
CD4T	ENSG00000138085	ATRAID	0	14	0.00632462	0.0104929	-0.0142411	0.0268904	0.602751	0.546674	0.96467
CD4T	ENSG00000221823	PPP3R1	0	14	0.00215042	0.00359464	-0.00489495	0.00919579	0.598229	0.549687	0.96467
CD4T	ENSG00000168894	RNF181	0	14	0.00247136	0.00412522	-0.00561392	0.0105566	0.599086	0.549116	0.96467
CD4T	ENSG00000170485	NPAS2	0	14	0.00586252	0.00976943	-0.0132852	0.0250102	0.600089	0.548447	0.96467
CD4T	ENSG00000152256	PDK1	0	14	0.00282418	0.00464035	-0.00627073	0.0119191	0.608614	0.542781	0.96467
CD4T	ENSG00000138433	CIR1	0	14	-0.00246929	0.00406248	-0.0104316	0.00549303	-0.607828	0.543302	0.96467
CD4T	ENSG00000149474	KAT14	0	14	0.00310039	0.00518756	-0.00706704	0.0132678	0.597658	0.550068	0.96467
CD4T	ENSG00000169314	C22orf15	0	14	0.00379761	0.00629147	-0.00853346	0.0161287	0.603612	0.546102	0.96467
CD4T	ENSG00000159496	RGL4	0	14	0.00262797	0.00431545	-0.00583015	0.0110861	0.608969	0.542545	0.96467
CD4T	ENSG00000163703	CRELD1	0	14	0.00566973	0.00943143	-0.0128155	0.024155	0.601153	0.547738	0.96467
CD4T	ENSG00000121542	SEC22A	0	14	-0.00354889	0.00585499	-0.0150245	0.00792668	-0.606131	0.544428	0.96467
CD4T	ENSG00000169087	HSPBAP1	0	14	0.00481202	0.00800992	-0.0108871	0.0205112	0.600758	0.548001	0.96467
CD4T	ENSG00000091527	CDV3	0	14	0.00322152	0.00534821	-0.00726078	0.0137038	0.602354	0.546938	0.96467
CD4T	ENSG00000177311	ZBTB38	0	14	0.00158998	0.00266068	-0.00362485	0.00680481	0.597584	0.550118	0.96467
CD4T	ENSG00000138669	PRKG2	0	14	-0.0064965	0.0108423	-0.0277471	0.0147541	-0.599178	0.549054	0.96467
CD4T	ENSG00000109323	MANBA	0	14	0.00292687	0.00483977	-0.00655891	0.0124126	0.604753	0.545343	0.96467
CD4T	ENSG00000138802	SEC24B	0	14	0.00329133	0.0055078	-0.00750377	0.0140864	0.597576	0.550123	0.96467
CD4T	ENSG00000197465	GYPE	0	14	-0.00830341	0.0138746	-0.0354971	0.0188903	-0.598462	0.549532	0.96467
CD4T	ENSG00000056050	HPF1	0	14	-0.00411267	0.00680653	-0.0174532	0.00922789	-0.604224	0.545695	0.96467
CD4T	ENSG00000198677	TTC37	0	14	0.00658008	0.0109439	-0.0148696	0.0280298	0.601254	0.547671	0.96467
CD4T	ENSG00000112763	BTN2A1	0	14	0.00372348	0.00620943	-0.00844677	0.0158937	0.59965	0.54874	0.96467
CD4T	ENSG00000204267	TAP2	0	14	-0.0102236	0.0168069	-0.0431645	0.0227174	-0.608296	0.542991	0.96467
CD4T	ENSG00000124507	PACSIN1	0	14	0.00313769	0.00519178	-0.00703802	0.0133134	0.604357	0.545606	0.96467
CD4T	ENSG00000146409	SLC18B1	0	14	-0.0049811	0.00832884	-0.0213053	0.0113431	-0.598055	0.549803	0.96467
CD4T	ENSG00000122679	RAMP3	0	14	0.00435913	0.00721037	-0.00977293	0.0184912	0.604565	0.545468	0.96467
CD4T	ENSG00000198898	CAPZA2	0	14	-0.00302344	0.00499422	-0.0128119	0.00676506	-0.605388	0.544921	0.96467
CD4T	ENSG00000279078	SND1-IT1	0	14	-0.00147095	0.00244706	-0.00626709	0.00332519	-0.601108	0.547768	0.96467
CD4T	ENSG00000106526	ACTR3C	0	14	-0.00513176	0.00842152	-0.0216376	0.0113741	-0.609363	0.542284	0.96467
CD4T	ENSG00000226430	USP17L7	0	14	0.000882998	0.00145203	-0.00196293	0.00372892	0.608113	0.543113	0.96467
CD4T	ENSG00000147604	RPL7	0	14	0.000744465	0.00122406	-0.00165466	0.00314359	0.608191	0.543061	0.96467
CD4T	ENSG00000104361	NIPAL2	0	14	-0.00716152	0.011981	-0.0306439	0.0163209	-0.597738	0.550015	0.96467
CD4T	ENSG00000106688	SLC1A1	0	14	-0.00441824	0.0073845	-0.0188916	0.0100551	-0.598313	0.549631	0.96467
CD4T	ENSG00000241978	AKAP2	0	14	0.00429952	0.00717878	-0.00977063	0.0183697	0.59892	0.549226	0.96467
CD4T	ENSG00000165724	ZMYND19	0	14	-0.00431645	0.00716809	-0.0183656	0.00973274	-0.602176	0.547057	0.96467
Whole_Blood_GS	ENSG00000050767	COL23A1	0	14	0.00222319	0.00471472	-0.00701749	0.0114639	0.471542	0.637254	0.964744
CD4T	ENSG00000137547	MRPL15	0	14	0.0014279	0.00239135	-0.00325905	0.00611486	0.597113	0.550432	0.964758
Nasal_Epithelium	ENSG00000145908	ZNF300	0	14	-0.00113013	0.00239123	-0.00581686	0.0035566	-0.472614	0.636488	0.964763
CD4T	ENSG00000162736	NCSTN	0	14	0.00196121	0.00328669	-0.00448059	0.00840301	0.596711	0.5507	0.96477
CD4T	ENSG00000140104	CLBA1	0	14	0.00758651	0.012721	-0.0173462	0.0325193	0.596376	0.550924	0.96477
CD4T	ENSG00000183688	RFLNB	0	14	0.00551798	0.00926217	-0.0126355	0.0236715	0.595754	0.551339	0.96477
CD4T	ENSG00000114739	ACVR2B	0	14	0.00601578	0.0100983	-0.0137766	0.0258082	0.595719	0.551363	0.96477
CD4T	ENSG00000245685	FRG1-DT	0	14	-0.00607917	0.0102032	-0.026077	0.0139187	-0.595811	0.551301	0.96477
CD4T	ENSG00000272316	AL021368.2	0	14	-0.00561921	0.00941802	-0.0240782	0.0128398	-0.596644	0.550745	0.96477
CD4T	ENSG00000112320	SOBP	0	14	-0.0013891	0.00232889	-0.00595365	0.00317544	-0.596466	0.550864	0.96477
CD4T	ENSG00000196313	POM121	0	14	0.00398432	0.00668372	-0.00911553	0.0170842	0.596123	0.551093	0.96477
CD4T	ENSG00000168056	LTBP3	0	14	0.0045975	0.00772066	-0.0105347	0.0197297	0.595481	0.551522	0.964846
Nasal_Epithelium	ENSG00000108963	DPH1	0	14	-0.00154034	0.00326164	-0.00793304	0.00485235	-0.472261	0.636741	0.964861
Nasal_Epithelium	ENSG00000165118	C9orf64	0	14	0.00239358	0.00506707	-0.00753769	0.0123249	0.47238	0.636656	0.964861
Monocytes_MESA	ENSG00000178718	RPP25	0	14	0.00191048	0.00590432	-0.00966178	0.0134827	0.323573	0.746261	0.964907
Monocytes_MESA	ENSG00000133027	PEMT	0	14	0.00215361	0.00666287	-0.0109054	0.0152126	0.323225	0.746525	0.964907
Nasal_Epithelium	ENSG00000127527	EPS15L1	0	14	0.00220402	0.00466875	-0.00694656	0.0113546	0.472079	0.63687	0.964915
Whole_Blood_GS	ENSG00000138678	GPAT3	0	14	0.00340676	0.00723229	-0.0107683	0.0175818	0.471048	0.637606	0.965006
Whole_Blood_GS	ENSG00000155906	RMND1	0	14	-0.0035914	0.00762279	-0.0185318	0.011349	-0.471139	0.637541	0.965006
Monocytes_MESA	ENSG00000196465	MYL6B	0	14	0.00205431	0.00636474	-0.0104204	0.014529	0.322764	0.746874	0.965007
Nasal_Epithelium	ENSG00000172661	WASHC2C	0	14	0.00658953	0.0139772	-0.0208054	0.0339844	0.471447	0.637322	0.965031
Nasal_Epithelium	ENSG00000100902	PSMA6	0	14	-0.00275214	0.00583562	-0.0141897	0.00868546	-0.471611	0.637205	0.965031
Nasal_Epithelium	ENSG00000010361	FUZ	0	14	0.00221227	0.0046887	-0.00697741	0.0114019	0.471831	0.637048	0.965031
Nasal_Epithelium	ENSG00000106290	TAF6	0	14	-0.00199099	0.00422303	-0.010268	0.00628599	-0.471461	0.637312	0.965031
Monocytes_MESA	ENSG00000255302	EID1	0	14	-0.00496614	0.0154238	-0.0351962	0.0252639	-0.32198	0.747468	0.965066
Monocytes_MESA	ENSG00000164023	SGMS2	0	14	0.00248157	0.00771571	-0.0126409	0.0176041	0.321626	0.747736	0.965066
Monocytes_MESA	ENSG00000118985	ELL2	0	14	-0.00371769	0.0115476	-0.0263506	0.0189152	-0.321944	0.747495	0.965066
CD4T	ENSG00000122966	CIT	0	14	-0.00409052	0.00687866	-0.0175724	0.0093914	-0.594669	0.552065	0.965113
CD4T	ENSG00000135972	MRPS9	0	14	-0.0076935	0.0129346	-0.0330449	0.0176579	-0.594799	0.551978	0.965113
CD4T	ENSG00000153714	LURAP1L	0	14	-0.00236063	0.00397038	-0.0101424	0.00542117	-0.594561	0.552137	0.965113
CD4T	ENSG00000197355	UAP1L1	0	14	0.00220382	0.00370431	-0.00505649	0.00946412	0.594933	0.551888	0.965113
Whole_Blood_GS	ENSG00000167394	ZNF668	0	14	-0.0040808	0.00866776	-0.0210693	0.0129077	-0.470802	0.637782	0.965137
Whole_Blood_GS	ENSG00000128881	TTBK2	0	14	0.00209941	0.00446295	-0.00664781	0.0108466	0.470408	0.638064	0.965156
Whole_Blood_GS	ENSG00000181666	HKR1	0	14	-0.00340028	0.00722498	-0.017561	0.0107604	-0.470628	0.637907	0.965156
Whole_Blood_GS	ENSG00000071073	MGAT4A	0	14	-0.00176186	0.0037446	-0.00910113	0.00557741	-0.470507	0.637993	0.965156
Nasal_Epithelium	ENSG00000127054	INTS11	0	14	0.00117436	0.00249347	-0.00371274	0.00606147	0.470977	0.637657	0.96522
Nasal_Epithelium	ENSG00000177627	C12orf54	0	14	0.0043484	0.00923215	-0.0137463	0.0224431	0.471007	0.637636	0.96522
Nasal_Epithelium	ENSG00000167210	LOXHD1	0	14	0.00620328	0.0131954	-0.0196593	0.0320658	0.470108	0.638278	0.96522
Nasal_Epithelium	ENSG00000127249	ATP13A4	0	14	0.00367349	0.00781641	-0.0116464	0.0189934	0.469971	0.638376	0.96522
Nasal_Epithelium	ENSG00000198836	OPA1	0	14	-0.00200489	0.00425973	-0.0103538	0.00634403	-0.470661	0.637883	0.96522
Nasal_Epithelium	ENSG00000120519	SLC10A7	0	14	-0.00316227	0.00672788	-0.0163487	0.0100241	-0.470024	0.638338	0.96522
Nasal_Epithelium	ENSG00000112977	DAP	0	14	-0.00355329	0.00754653	-0.0183442	0.0112376	-0.470851	0.637747	0.96522
Nasal_Epithelium	ENSG00000006625	GGCT	0	14	0.00154926	0.00329266	-0.00490423	0.00800276	0.47052	0.637983	0.96522
Nasal_Epithelium	ENSG00000064419	TNPO3	0	14	0.0016112	0.00342777	-0.00510711	0.00832951	0.470044	0.638323	0.96522
Nasal_Epithelium	ENSG00000243317	STMP1	0	14	-0.00743407	0.0158227	-0.038446	0.0235779	-0.469835	0.638473	0.96522
Nasal_Epithelium	ENSG00000156795	NTAQ1	0	14	0.00383987	0.00817293	-0.0121788	0.0198585	0.469827	0.638479	0.96522
CD4T	ENSG00000103249	CLCN7	0	14	-0.00630602	0.0106175	-0.027116	0.0145039	-0.593926	0.552562	0.965249
CD4T	ENSG00000103037	SETD6	0	14	-0.00433483	0.00729793	-0.0186385	0.00996884	-0.593981	0.552525	0.965249
CD4T	ENSG00000260691	ANKRD20A1	0	14	0.00547478	0.00921387	-0.0125841	0.0235336	0.594189	0.552386	0.965249
Whole_Blood_GS	ENSG00000249601	LINC01187	0	14	0.00375724	0.00799201	-0.0119068	0.0194213	0.470125	0.638266	0.965327
Whole_Blood_GS	ENSG00000134250	NOTCH2	0	14	0.0015437	0.00328673	-0.00489818	0.00798557	0.469675	0.638587	0.965408
Whole_Blood_GS	ENSG00000173991	TCAP	0	14	0.00229846	0.00489504	-0.00729564	0.0118926	0.469548	0.638678	0.965408
Whole_Blood_GS	ENSG00000267452	LINC02073	0	14	0.00669487	0.0142564	-0.0212472	0.0346369	0.469604	0.638638	0.965408
Whole_Blood_GS	ENSG00000011243	AKAP8L	0	14	0.000587658	0.00125109	-0.00186443	0.00303975	0.469717	0.638557	0.965408
Whole_Blood_GS	ENSG00000274220	AC009163.6	0	14	7.97754e-05	0.000169955	-0.000253329	0.00041288	0.469393	0.638789	0.96544
Nasal_Epithelium	ENSG00000165322	ARHGAP12	0	14	0.00340001	0.00724527	-0.0108005	0.0176005	0.469273	0.638875	0.965447
Nasal_Epithelium	ENSG00000169504	CLIC4	0	14	0.00440988	0.00940617	-0.0140259	0.0228456	0.468828	0.639193	0.965447
Nasal_Epithelium	ENSG00000131652	THOC6	0	14	0.00149627	0.00319618	-0.00476813	0.00776067	0.468143	0.639682	0.965447
Nasal_Epithelium	ENSG00000140740	UQCRC2	0	14	-0.00152751	0.00325617	-0.00790948	0.00485447	-0.469111	0.63899	0.965447
Nasal_Epithelium	ENSG00000167397	VKORC1	0	14	0.000631697	0.00134848	-0.00201128	0.00327468	0.46845	0.639463	0.965447
Nasal_Epithelium	ENSG00000167723	TRPV3	0	14	-0.00597242	0.012743	-0.0309482	0.0190034	-0.468683	0.639296	0.965447
Nasal_Epithelium	ENSG00000138356	AOX1	0	14	-0.00412042	0.00880352	-0.021375	0.0131342	-0.468043	0.639754	0.965447
Nasal_Epithelium	ENSG00000206199	ANKUB1	0	14	-0.00496513	0.0106015	-0.0257437	0.0158135	-0.468342	0.63954	0.965447
Nasal_Epithelium	ENSG00000152620	NADK2	0	14	0.00292625	0.00625062	-0.00932474	0.0151772	0.468153	0.639675	0.965447
Nasal_Epithelium	ENSG00000118690	ARMC2	0	14	0.00354922	0.00757027	-0.0112882	0.0183867	0.468837	0.639186	0.965447
Nasal_Epithelium	ENSG00000106399	RPA3	0	14	0.00400062	0.00852687	-0.0127117	0.020713	0.469178	0.638943	0.965447
Nasal_Epithelium	ENSG00000147650	LRP12	0	14	0.00501526	0.0106961	-0.0159488	0.0259793	0.468886	0.639151	0.965447
Whole_Blood_GS	ENSG00000241878	PISD	0	14	-0.0059513	0.0126823	-0.0308081	0.0189055	-0.469261	0.638883	0.965447
Nasal_Epithelium	ENSG00000114529	C3orf52	0	14	0.00351508	0.00751646	-0.0112169	0.0182471	0.467651	0.640034	0.965448
Nasal_Epithelium	ENSG00000205129	C4orf47	0	14	0.00668131	0.014287	-0.0213208	0.0346834	0.467648	0.640036	0.965448
Nasal_Epithelium	ENSG00000231389	HLA-DPA1	0	14	-0.00414939	0.00886846	-0.0215312	0.0132325	-0.467882	0.639869	0.965448
Whole_Blood_GS	ENSG00000163157	TMOD4	0	14	-0.00186028	0.0039668	-0.00963508	0.00591451	-0.468963	0.639096	0.965451
Whole_Blood_GS	ENSG00000187848	P2RX2	0	14	-0.0018603	0.00396754	-0.00963653	0.00591592	-0.468882	0.639154	0.965451
Whole_Blood_GS	ENSG00000267368	UPK3BL1	0	14	0.00436264	0.00930355	-0.013872	0.0225973	0.468922	0.639125	0.965451
Whole_Blood_GS	ENSG00000174837	ADGRE1	0	14	-0.00718619	0.0153351	-0.0372425	0.0228701	-0.46861	0.639349	0.965507
Whole_Blood_GS	ENSG00000183741	CBX6	0	14	0.00259733	0.00554743	-0.00827544	0.0134701	0.468203	0.639639	0.965507
Whole_Blood_GS	ENSG00000144455	SUMF1	0	14	0.00751838	0.0160546	-0.0239481	0.0389849	0.4683	0.63957	0.965507
Whole_Blood_GS	ENSG00000124523	SIRT5	0	14	0.00263619	0.00563004	-0.00839849	0.0136709	0.468237	0.639615	0.965507
Whole_Blood_GS	ENSG00000156804	FBXO32	0	14	0.000980767	0.00209349	-0.00312241	0.00508394	0.468483	0.639439	0.965507
Nasal_Epithelium	ENSG00000184916	JAG2	0	14	-0.00217941	0.00466246	-0.0113177	0.00695885	-0.467437	0.640187	0.965535
CD4T	ENSG00000135835	KIAA1614	0	14	-0.00248839	0.00419511	-0.0107106	0.00573387	-0.593164	0.553071	0.965553
CD4T	ENSG00000132604	TERF2	0	14	0.0028876	0.00486828	-0.00665404	0.0124293	0.593147	0.553083	0.965553
CD4T	ENSG00000127249	ATP13A4	0	14	0.00886139	0.0149394	-0.0204193	0.0381421	0.593155	0.553077	0.965553
Nasal_Epithelium	ENSG00000167553	TUBA1C	0	14	-0.00754587	0.0161491	-0.0391974	0.0241057	-0.467264	0.640311	0.965561
Nasal_Epithelium	ENSG00000140829	DHX38	0	14	0.0067816	0.014521	-0.0216791	0.0352423	0.467019	0.640486	0.965561
Nasal_Epithelium	ENSG00000272047	GTF2H5	0	14	-0.00376288	0.00805605	-0.0195525	0.0120267	-0.467087	0.640438	0.965561
Nasal_Epithelium	ENSG00000100628	ASB2	0	14	0.00179102	0.00383691	-0.00572919	0.00931122	0.466786	0.640653	0.965671
CD4T	ENSG00000174238	PITPNA	0	14	0.0041946	0.00707537	-0.00967287	0.0180621	0.592845	0.553285	0.965704
Whole_Blood_GS	ENSG00000158793	NIT1	0	14	-0.000914946	0.00195697	-0.00475054	0.00292065	-0.467531	0.64012	0.96574
Whole_Blood_GS	ENSG00000104969	SGTA	0	14	0.00152381	0.00325987	-0.00486541	0.00791304	0.467446	0.640181	0.96574
Whole_Blood_GS	ENSG00000006638	TBXA2R	1	14	0.00211781	0.00452804	-0.00675698	0.0109926	0.46771	0.639992	0.96574
Whole_Blood_GS	ENSG00000198646	NCOA6	0	14	-0.0021456	0.0045873	-0.0111366	0.00684535	-0.467727	0.63998	0.96574
Whole_Blood_GS	ENSG00000242259	C22orf39	0	14	-0.00100733	0.00215536	-0.00523176	0.0032171	-0.467361	0.640242	0.96574
Whole_Blood_GS	ENSG00000204536	CCHCR1	0	14	0.00427642	0.00915588	-0.0136688	0.0222216	0.467068	0.640451	0.965786
Whole_Blood_GS	ENSG00000130363	RSPH3	0	14	0.00359986	0.00770597	-0.0115036	0.0187033	0.467151	0.640392	0.965786
CD4T	ENSG00000127554	GFER	0	14	0.00238107	0.00401929	-0.0054966	0.0102587	0.59241	0.553576	0.965809
CD4T	ENSG00000158806	NPM2	0	14	-0.00541974	0.00914801	-0.0233495	0.01251	-0.59245	0.55355	0.965809
Nasal_Epithelium	ENSG00000148843	PDCD11	0	14	0.00268107	0.00576772	-0.00862346	0.0139856	0.46484	0.642046	0.965893
Nasal_Epithelium	ENSG00000197601	FAR1	0	14	-0.00387856	0.0083704	-0.0202842	0.0125271	-0.463366	0.643102	0.965893
Nasal_Epithelium	ENSG00000146463	ZMYM4	0	14	0.00196876	0.00424365	-0.00634863	0.0102862	0.463931	0.642697	0.965893
Nasal_Epithelium	ENSG00000149295	DRD2	0	14	0.00733648	0.0158396	-0.0237086	0.0383816	0.463173	0.64324	0.965893
Nasal_Epithelium	ENSG00000129460	NGDN	0	14	0.00510803	0.0109656	-0.0163842	0.0266002	0.465823	0.641342	0.965893
Nasal_Epithelium	ENSG00000140254	DUOXA1	0	14	0.00401573	0.00862852	-0.0128959	0.0209273	0.465401	0.641644	0.965893
Nasal_Epithelium	ENSG00000166828	SCNN1G	0	14	-0.000900428	0.00193513	-0.00469322	0.00289236	-0.465305	0.641713	0.965893
Nasal_Epithelium	ENSG00000178226	PRSS36	0	14	-0.00392118	0.00846048	-0.0205034	0.0126611	-0.46347	0.643027	0.965893
Nasal_Epithelium	ENSG00000181938	GINS3	0	14	-0.00326943	0.00702822	-0.0170445	0.0105056	-0.465186	0.641798	0.965893
Nasal_Epithelium	ENSG00000187147	RNF220	0	14	0.000845454	0.00182023	-0.00272213	0.00441304	0.464476	0.642307	0.965893
Nasal_Epithelium	ENSG00000007237	GAS7	0	14	0.0022067	0.00476426	-0.00713108	0.0115445	0.463178	0.643237	0.965893
Nasal_Epithelium	ENSG00000141040	ZNF287	0	14	-0.00459689	0.00990958	-0.0240193	0.0148255	-0.463884	0.642731	0.965893
Nasal_Epithelium	ENSG00000108883	EFTUD2	0	14	-0.00126843	0.0027349	-0.00662873	0.00409187	-0.463795	0.642795	0.965893
Nasal_Epithelium	ENSG00000130518	IQCN	0	14	0.00462141	0.00995063	-0.0148815	0.0241243	0.464434	0.642337	0.965893
Nasal_Epithelium	ENSG00000135972	MRPS9	0	14	-0.00366088	0.0078736	-0.0190929	0.0117711	-0.464956	0.641963	0.965893
Nasal_Epithelium	ENSG00000163531	NFASC	0	14	0.00807712	0.0174165	-0.0260585	0.0422128	0.463763	0.642817	0.965893
Nasal_Epithelium	ENSG00000169087	HSPBAP1	0	14	-0.00331576	0.00714425	-0.0173182	0.0106867	-0.464116	0.642565	0.965893
Nasal_Epithelium	ENSG00000168824	NSG1	0	14	0.00331272	0.00712434	-0.0106507	0.0172762	0.464987	0.641941	0.965893
Nasal_Epithelium	ENSG00000145247	OCIAD2	0	14	0.003674	0.00790816	-0.0118257	0.0191737	0.464584	0.642229	0.965893
Nasal_Epithelium	ENSG00000109390	NDUFC1	0	14	-0.00286243	0.00614628	-0.0149089	0.00918406	-0.465717	0.641418	0.965893
Nasal_Epithelium	ENSG00000164902	PHAX	0	14	0.00144867	0.00312421	-0.00467468	0.00757202	0.46369	0.64287	0.965893
Nasal_Epithelium	ENSG00000171408	PDE7B	0	14	-0.0022226	0.00477207	-0.0115757	0.00713048	-0.465751	0.641394	0.965893
Nasal_Epithelium	ENSG00000120278	PLEKHG1	0	14	0.000919348	0.00197207	-0.00294583	0.00478453	0.466185	0.641083	0.965893
Nasal_Epithelium	ENSG00000091128	LAMB4	0	14	-0.00230527	0.00497613	-0.0120583	0.00744776	-0.463265	0.643174	0.965893
Nasal_Epithelium	ENSG00000173535	TNFRSF10C	0	14	0.00184789	0.00396752	-0.0059283	0.00962409	0.465755	0.641391	0.965893
Nasal_Epithelium	ENSG00000183779	ZNF703	0	14	0.00156916	0.00337005	-0.00503602	0.00817434	0.46562	0.641488	0.965893
Whole_Blood_GS	ENSG00000139131	YARS2	0	14	-0.00437557	0.0093763	-0.0227528	0.0140016	-0.466663	0.640741	0.966087
Whole_Blood_GS	ENSG00000177666	PNPLA2	0	14	-0.00135085	0.0028967	-0.00702828	0.00432658	-0.466341	0.640971	0.966097
Whole_Blood_GS	ENSG00000133884	DPF2	0	14	-0.00260607	0.00559874	-0.0135794	0.00836725	-0.465475	0.641591	0.966097
Whole_Blood_GS	ENSG00000108946	PRKAR1A	0	14	0.00121849	0.00261816	-0.003913	0.00634999	0.465401	0.641644	0.966097
Whole_Blood_GS	ENSG00000172006	ZNF554	0	14	0.00388055	0.00833576	-0.0124572	0.0202183	0.465531	0.641551	0.966097
Whole_Blood_GS	ENSG00000161640	SIGLEC11	0	14	-0.00690683	0.0148365	-0.0359858	0.0221722	-0.46553	0.641552	0.966097
Whole_Blood_GS	ENSG00000267454	ZNF582-AS1	0	14	0.00399128	0.00857434	-0.0128141	0.0207967	0.465492	0.641579	0.966097
Whole_Blood_GS	ENSG00000185304	RGPD2	0	14	0.0013533	0.00290342	-0.0043373	0.0070439	0.466106	0.64114	0.966097
Whole_Blood_GS	ENSG00000067560	RHOA	0	14	-0.0016805	0.003605	-0.00874618	0.00538518	-0.466158	0.641102	0.966097
Whole_Blood_GS	ENSG00000112282	MED23	0	14	-0.00249344	0.00535061	-0.0129804	0.00799356	-0.466011	0.641208	0.966097
Whole_Blood_GS	ENSG00000253214	AC079209.1	0	14	0.00305996	0.00656465	-0.00980651	0.0159264	0.466127	0.641124	0.966097
CD4T	ENSG00000049449	RCN1	0	14	-0.00479321	0.00813887	-0.0207451	0.0111587	-0.588928	0.555909	0.966123
CD4T	ENSG00000185475	TMEM179B	0	14	-0.00152994	0.00258797	-0.00660227	0.00354238	-0.591175	0.554403	0.966123
CD4T	ENSG00000175376	EIF1AD	0	14	0.00271669	0.00459818	-0.00629558	0.011729	0.590819	0.554642	0.966123
CD4T	ENSG00000151838	CCDC175	0	14	0.00240327	0.00407911	-0.00559163	0.0103982	0.589166	0.55575	0.966123
CD4T	ENSG00000119698	PPP4R4	0	14	-0.00435588	0.00736319	-0.0187875	0.0100757	-0.591575	0.554135	0.966123
CD4T	ENSG00000100711	ZFYVE21	0	14	-0.0049888	0.00846699	-0.0215838	0.0116062	-0.589206	0.555723	0.966123
CD4T	ENSG00000258551	CRAT37	0	14	-0.00565064	0.0095949	-0.0244563	0.013155	-0.588921	0.555914	0.966123
CD4T	ENSG00000140688	C16orf58	0	14	0.00111683	0.00188921	-0.00258595	0.00481961	0.591164	0.55441	0.966123
CD4T	ENSG00000180626	ZNF594	0	14	0.00410694	0.00694346	-0.00950199	0.0177159	0.591484	0.554196	0.966123
CD4T	ENSG00000124422	USP22	0	14	0.0033353	0.00566398	-0.0077659	0.0144365	0.588861	0.555954	0.966123
CD4T	ENSG00000108771	DHX58	0	14	-0.0060357	0.0102137	-0.0260542	0.0139828	-0.590941	0.55456	0.966123
CD4T	ENSG00000196172	ZNF681	0	14	-0.00402528	0.00680749	-0.0173677	0.00931717	-0.591301	0.554319	0.966123
CD4T	ENSG00000198911	SREBF2	0	14	0.00211205	0.00358431	-0.00491308	0.00913717	0.589248	0.555695	0.966123
CD4T	ENSG00000183258	DDX41	0	14	0.00617321	0.0104511	-0.0143106	0.026657	0.590674	0.554739	0.966123
CD4T	ENSG00000270638	AL023806.1	0	14	0.0016967	0.00287888	-0.0039458	0.00733919	0.589361	0.555619	0.966123
CD4T	ENSG00000130023	ERMARD	0	14	-0.00252301	0.00428071	-0.010913	0.00586702	-0.589392	0.555598	0.966123
CD4T	ENSG00000005486	RHBDD2	0	14	0.00423369	0.00717691	-0.0098328	0.0183002	0.589904	0.555255	0.966123
CD4T	ENSG00000180921	FAM83H	0	14	0.00225051	0.00382144	-0.00523937	0.00974039	0.588918	0.555916	0.966123
CD4T	ENSG00000137100	DCTN3	0	14	-0.00241881	0.00410012	-0.0104549	0.00561728	-0.589936	0.555234	0.966123
Whole_Blood_GS	ENSG00000111716	LDHB	0	14	-0.00394412	0.0084779	-0.0205605	0.0126723	-0.465223	0.641772	0.966154
Whole_Blood_GS	ENSG00000116285	ERRFI1	0	14	0.00188179	0.00405164	-0.00605928	0.00982285	0.464451	0.642325	0.966224
Whole_Blood_GS	ENSG00000179195	ZNF664	0	14	0.00253295	0.00545172	-0.00815223	0.0132181	0.464614	0.642208	0.966224
Whole_Blood_GS	ENSG00000215041	NEURL4	0	14	0.00157932	0.00340073	-0.00508598	0.00824462	0.464407	0.642356	0.966224
Whole_Blood_GS	ENSG00000118620	ZNF430	0	14	0.00256362	0.00551418	-0.00824397	0.0133712	0.464915	0.641993	0.966224
Whole_Blood_GS	ENSG00000178075	GRAMD1C	0	14	-0.00246311	0.00530295	-0.0128567	0.00793049	-0.464479	0.642305	0.966224
Whole_Blood_GS	ENSG00000170502	NUDT9	0	14	0.00203336	0.00437544	-0.00654234	0.0106091	0.464722	0.64213	0.966224
CD4T	ENSG00000065135	GNAI3	0	14	-0.00212721	0.00361513	-0.00921273	0.00495831	-0.588419	0.556251	0.966288
CD4T	ENSG00000237651	C2orf74	0	14	-0.00709952	0.0120686	-0.0307535	0.0165544	-0.588266	0.556354	0.966288
CD4T	ENSG00000128394	APOBEC3F	0	14	0.00376838	0.00640661	-0.00878834	0.0163251	0.588202	0.556397	0.966288
Monocytes_MESA	ENSG00000149357	LAMTOR1	0	14	0.00138208	0.0043188	-0.00708262	0.00984678	0.320015	0.748957	0.966291
Whole_Blood_GS	ENSG00000142684	ZNF593	0	14	-0.00579233	0.0124883	-0.0302689	0.0186843	-0.46382	0.642776	0.966317
Whole_Blood_GS	ENSG00000135473	PAN2	0	14	0.000679957	0.00146566	-0.00219268	0.0035526	0.463926	0.642701	0.966317
Whole_Blood_GS	ENSG00000137824	RMDN3	0	14	0.00309163	0.0066631	-0.0099678	0.0161511	0.463993	0.642653	0.966317
Whole_Blood_GS	ENSG00000124731	TREM1	0	14	-0.00670303	0.0144477	-0.0350199	0.0216138	-0.463953	0.642681	0.966317
Monocytes_MESA	ENSG00000166527	CLEC4D	0	14	0.00232912	0.00728698	-0.0119531	0.0166113	0.319627	0.749251	0.966319
CD4T	ENSG00000169230	PRELID1	0	14	-0.00675543	0.0114924	-0.02928	0.0157692	-0.587819	0.556654	0.966332
CD4T	ENSG00000235007	AL161785.2	0	14	-0.00487434	0.00829044	-0.0211233	0.0113746	-0.587947	0.556568	0.966332
Whole_Blood_GS	ENSG00000153107	ANAPC1	0	14	0.00172886	0.00372872	-0.00557929	0.00903701	0.463662	0.64289	0.966353
Nasal_Epithelium	ENSG00000005486	RHBDD2	0	14	-0.00235736	0.00509643	-0.0123462	0.00763145	-0.462552	0.643685	0.96642
Whole_Blood_GS	ENSG00000137513	NARS2	0	14	-0.00485315	0.0104713	-0.0253766	0.0156703	-0.463469	0.643028	0.966425
Nasal_Epithelium	ENSG00000117122	MFAP2	0	14	-0.00392997	0.00850914	-0.0206076	0.0127476	-0.461853	0.644187	0.966468
Nasal_Epithelium	ENSG00000172590	MRPL52	0	14	0.00599956	0.012987	-0.0194545	0.0314536	0.461966	0.644106	0.966468
Nasal_Epithelium	ENSG00000163645	ERICH6	0	14	-0.0046354	0.0100349	-0.0243035	0.0150327	-0.461927	0.644133	0.966468
Nasal_Epithelium	ENSG00000181163	NPM1	0	14	-0.000968015	0.00209449	-0.00507314	0.00313711	-0.462172	0.643958	0.966468
Nasal_Epithelium	ENSG00000261115	TMEM178B	0	14	-0.00679123	0.0147013	-0.0356052	0.0220228	-0.461948	0.644118	0.966468
CD4T	ENSG00000136897	MRPL50	0	14	0.00235223	0.00400376	-0.00549499	0.0101995	0.587506	0.556864	0.966496
Monocytes_MESA	ENSG00000104131	EIF3J	0	14	-0.00140574	0.0044058	-0.0100409	0.00722947	-0.319065	0.749677	0.966517
Monocytes_MESA	ENSG00000134717	BTF3L4	0	14	-0.00262656	0.00832597	-0.0189452	0.013692	-0.315466	0.752408	0.966805
Monocytes_MESA	ENSG00000166471	TMEM41B	0	14	0.00254013	0.00801479	-0.0131686	0.0182488	0.316931	0.751296	0.966805
Monocytes_MESA	ENSG00000111328	CDK2AP1	0	14	0.00400628	0.0125938	-0.0206772	0.0286897	0.318115	0.750398	0.966805
Monocytes_MESA	ENSG00000103876	FAH	0	14	-0.00237488	0.0075436	-0.0171601	0.0124103	-0.31482	0.752898	0.966805
Monocytes_MESA	ENSG00000166822	TMEM170A	0	14	0.00247897	0.00780896	-0.0128263	0.0177842	0.317453	0.7509	0.966805
Monocytes_MESA	ENSG00000221983	UBA52	0	14	-0.00295244	0.00932385	-0.0212269	0.015322	-0.316654	0.751506	0.966805
Monocytes_MESA	ENSG00000168874	ATOH8	0	14	0.00450026	0.0142565	-0.023442	0.0324425	0.315663	0.752258	0.966805
Monocytes_MESA	ENSG00000186792	HYAL3	0	14	0.00292115	0.00926939	-0.0152465	0.0210888	0.31514	0.752655	0.966805
Monocytes_MESA	ENSG00000048405	ZNF800	0	14	-0.00053107	0.0016802	-0.00382421	0.00276207	-0.316075	0.751946	0.966805
Monocytes_MESA	ENSG00000064419	TNPO3	0	14	-0.00183196	0.00579448	-0.0131889	0.00952501	-0.316157	0.751884	0.966805
Monocytes_MESA	ENSG00000196730	DAPK1	0	14	0.00225353	0.00710023	-0.0116627	0.0161697	0.317388	0.750949	0.966805
Whole_Blood_GS	ENSG00000131697	NPHP4	0	14	0.00461382	0.00996838	-0.0149238	0.0241515	0.462846	0.643475	0.966828
Whole_Blood_GS	ENSG00000146828	SLC12A9	0	14	0.00347423	0.00750442	-0.0112342	0.0181826	0.462957	0.643395	0.966828
Nasal_Epithelium	ENSG00000170745	KCNS3	0	14	0.00686349	0.0148791	-0.0222989	0.0360259	0.461286	0.644594	0.966868
Nasal_Epithelium	ENSG00000122218	COPA	0	14	-0.00230862	0.00500548	-0.0121192	0.00750195	-0.461219	0.644642	0.966868
Nasal_Epithelium	ENSG00000154429	CCSAP	0	14	-0.00247391	0.00536963	-0.0129982	0.00805037	-0.460723	0.644997	0.966907
Nasal_Epithelium	ENSG00000170456	DENND5B	0	14	-0.001012	0.00219854	-0.00532106	0.00329707	-0.460303	0.645299	0.966907
Nasal_Epithelium	ENSG00000133962	CATSPERB	0	14	0.00424786	0.00922504	-0.0138329	0.0223286	0.46047	0.645179	0.966907
Nasal_Epithelium	ENSG00000166170	BAG5	0	14	0.00171424	0.00372774	-0.00559199	0.00902047	0.45986	0.645617	0.966907
Nasal_Epithelium	ENSG00000176155	CCDC57	0	14	-0.00513359	0.0111353	-0.0269583	0.0166912	-0.461021	0.644784	0.966907
Nasal_Epithelium	ENSG00000101222	SPEF1	0	14	-0.003481	0.00756708	-0.0183122	0.0113502	-0.460019	0.645503	0.966907
Nasal_Epithelium	ENSG00000198951	NAGA	0	14	0.00368897	0.0080233	-0.0120364	0.0194143	0.459782	0.645673	0.966907
Nasal_Epithelium	ENSG00000114767	RRP9	0	14	-0.00109665	0.00238098	-0.00576328	0.00356998	-0.460589	0.645094	0.966907
Nasal_Epithelium	ENSG00000073849	ST6GAL1	0	14	0.00504488	0.0109584	-0.0164332	0.026523	0.460366	0.645254	0.966907
Nasal_Epithelium	ENSG00000112062	MAPK14	0	14	0.00187844	0.00408584	-0.00612967	0.00988655	0.459743	0.645701	0.966907
Nasal_Epithelium	ENSG00000165698	SPACA9	0	14	-0.00470838	0.0102372	-0.0247729	0.0153561	-0.45993	0.645566	0.966907
CD4T	ENSG00000139197	PEX5	0	14	0.00435625	0.00743505	-0.0102162	0.0189287	0.585908	0.557938	0.966953
CD4T	ENSG00000167476	JSRP1	0	14	-0.00276497	0.00471808	-0.0120122	0.00648229	-0.586037	0.55785	0.966953
CD4T	ENSG00000150938	CRIM1	0	14	0.00235558	0.00401729	-0.00551815	0.0102293	0.586361	0.557633	0.966953
CD4T	ENSG00000164615	CAMLG	0	14	-0.00246764	0.00420825	-0.0107157	0.00578038	-0.586381	0.55762	0.966953
CD4T	ENSG00000170085	SIMC1	0	14	-0.00300192	0.00512274	-0.0130423	0.00703846	-0.586	0.557876	0.966953
CD4T	ENSG00000112290	WASF1	0	14	-0.00206575	0.00352212	-0.00896899	0.00483748	-0.586508	0.557534	0.966953
CD4T	ENSG00000120910	PPP3CC	0	14	0.00188632	0.00321834	-0.00442152	0.00819415	0.586114	0.557799	0.966953
CD4T	ENSG00000271553	AC018638.7	0	14	-0.00417441	0.00712726	-0.0181436	0.00979477	-0.585696	0.55808	0.966999
Monocytes_MESA	ENSG00000167323	STIM1	0	14	-0.00161868	0.00521519	-0.0118403	0.00860291	-0.310378	0.756273	0.967032
Monocytes_MESA	ENSG00000132740	IGHMBP2	0	14	0.000713937	0.00238109	-0.00395291	0.00538078	0.299837	0.764302	0.967032
Monocytes_MESA	ENSG00000060982	BCAT1	0	14	0.00378191	0.0121678	-0.0200666	0.0276305	0.310812	0.755944	0.967032
Monocytes_MESA	ENSG00000139436	GIT2	0	14	0.00268589	0.00892878	-0.0148142	0.020186	0.300812	0.763558	0.967032
Monocytes_MESA	ENSG00000032742	IFT88	0	14	-0.00234445	0.00774453	-0.0175235	0.0128346	-0.302724	0.762101	0.967032
Monocytes_MESA	ENSG00000150527	CTAGE5	0	14	-0.00138168	0.00450872	-0.0102186	0.00745525	-0.306445	0.759266	0.967032
Monocytes_MESA	ENSG00000140025	EFCAB11	0	14	-0.00215335	0.00695895	-0.0157927	0.0114859	-0.309436	0.75699	0.967032
Monocytes_MESA	ENSG00000140263	SORD	0	14	-0.000760798	0.00253291	-0.00572522	0.00420362	-0.300365	0.763899	0.967032
Monocytes_MESA	ENSG00000184508	HDDC3	0	14	0.000679135	0.00217859	-0.00359082	0.00494908	0.311732	0.755244	0.967032
Monocytes_MESA	ENSG00000166971	AKTIP	0	14	0.00390122	0.0125358	-0.0206684	0.0284709	0.311207	0.755643	0.967032
Monocytes_MESA	ENSG00000197912	SPG7	0	14	-0.00161366	0.00539343	-0.0121846	0.00895726	-0.299191	0.764795	0.967032
Monocytes_MESA	ENSG00000141298	SSH2	0	14	0.00153442	0.00512592	-0.00851219	0.011581	0.299346	0.764676	0.967032
Monocytes_MESA	ENSG00000006282	SPATA20	0	14	-0.00350302	0.0115435	-0.0261279	0.0191219	-0.303462	0.761538	0.967032
Monocytes_MESA	ENSG00000125449	ARMC7	0	14	0.00115659	0.00385048	-0.00639021	0.00870339	0.300375	0.763891	0.967032
Monocytes_MESA	ENSG00000182534	MXRA7	0	14	0.00493441	0.0162544	-0.0269237	0.0367925	0.303574	0.761453	0.967032
Monocytes_MESA	ENSG00000175866	BAIAP2	0	14	-0.00175809	0.00572725	-0.0129833	0.00946712	-0.30697	0.758867	0.967032
Monocytes_MESA	ENSG00000182087	TMEM259	0	14	-0.00126476	0.00412459	-0.00934882	0.00681929	-0.30664	0.759117	0.967032
Monocytes_MESA	ENSG00000076662	ICAM3	0	14	0.00134078	0.00440412	-0.00729114	0.00997269	0.304437	0.760795	0.967032
Monocytes_MESA	ENSG00000104805	NUCB1	0	14	-0.00289021	0.00944184	-0.0213959	0.0156155	-0.306106	0.759524	0.967032
Monocytes_MESA	ENSG00000204673	AKT1S1	0	14	0.000706536	0.00234268	-0.00388503	0.0052981	0.301593	0.762962	0.967032
Monocytes_MESA	ENSG00000167613	LAIR1	0	14	0.00074571	0.00243711	-0.00403093	0.00552235	0.305981	0.759619	0.967032
Monocytes_MESA	ENSG00000170866	LILRA3	0	14	-0.00276079	0.0089186	-0.0202409	0.0147193	-0.309554	0.7569	0.967032
Monocytes_MESA	ENSG00000144199	FAHD2B	0	14	-0.000102799	0.000341691	-0.000772501	0.000566903	-0.300854	0.763526	0.967032
Monocytes_MESA	ENSG00000164062	APEH	0	14	-0.000758995	0.00253245	-0.0057225	0.00420451	-0.299708	0.7644	0.967032
Monocytes_MESA	ENSG00000196776	CD47	0	14	0.00141182	0.00467945	-0.00775973	0.0105834	0.301707	0.762876	0.967032
Monocytes_MESA	ENSG00000246082	NUDT16P	0	14	0.00377385	0.012226	-0.0201886	0.0277363	0.308674	0.757569	0.967032
Monocytes_MESA	ENSG00000161203	AP2M1	0	14	-0.00221327	0.00717249	-0.0162711	0.0118446	-0.308577	0.757644	0.967032
Monocytes_MESA	ENSG00000145287	PLAC8	0	14	-0.0023956	0.00800126	-0.0180778	0.0132866	-0.299403	0.764633	0.967032
Monocytes_MESA	ENSG00000124275	MTRR	0	14	-0.00395245	0.0127554	-0.0289525	0.0210476	-0.309865	0.756663	0.967032
Monocytes_MESA	ENSG00000124279	FASTKD3	0	14	0.00366312	0.0120772	-0.0200078	0.027334	0.303308	0.761655	0.967032
Monocytes_MESA	ENSG00000157107	FCHO2	0	14	0.00330793	0.0106254	-0.0175175	0.0241333	0.311323	0.755555	0.967032
Monocytes_MESA	ENSG00000164403	SHROOM1	0	14	0.00119876	0.00384771	-0.00634261	0.00874013	0.311551	0.755381	0.967032
Monocytes_MESA	ENSG00000055163	CYFIP2	1	14	0.00123198	0.00408278	-0.00677012	0.00923407	0.301749	0.762843	0.967032
Monocytes_MESA	ENSG00000048162	NOP16	0	14	0.00277924	0.00902854	-0.0149164	0.0204748	0.307828	0.758213	0.967032
Monocytes_MESA	ENSG00000127022	CANX	0	14	0.000603591	0.00197032	-0.00325817	0.00446535	0.306341	0.759345	0.967032
Monocytes_MESA	ENSG00000124491	F13A1	0	14	0.00228141	0.00736159	-0.012147	0.0167099	0.309908	0.756631	0.967032
Monocytes_MESA	ENSG00000196966	HIST1H3E	0	14	-0.000690159	0.0022928	-0.00518396	0.00380364	-0.301012	0.763405	0.967032
Monocytes_MESA	ENSG00000204227	RING1	0	14	-0.00103999	0.00332352	-0.00755396	0.00547399	-0.312917	0.754344	0.967032
Monocytes_MESA	ENSG00000120262	CCDC170	0	14	-0.00180021	0.00591149	-0.0133865	0.0097861	-0.304527	0.760726	0.967032
Monocytes_MESA	ENSG00000133619	KRBA1	0	14	-0.00154538	0.00507506	-0.0114923	0.00840155	-0.304504	0.760744	0.967032
Monocytes_MESA	ENSG00000161016	RPL8	0	14	-0.00342106	0.0109198	-0.0248235	0.0179814	-0.313289	0.754061	0.967032
Monocytes_MESA	ENSG00000137145	DENND4C	0	14	0.00163557	0.0053595	-0.00886885	0.01214	0.305172	0.760235	0.967032
Monocytes_MESA	ENSG00000197958	RPL12	0	14	-0.0034749	0.011472	-0.0259596	0.0190098	-0.302903	0.761964	0.967032
CD4T	ENSG00000134184	GSTM1	1	14	-0.00342806	0.00585524	-0.0149041	0.008048	-0.585469	0.558232	0.967062
Nasal_Epithelium	ENSG00000185267	CDNF	0	14	-0.00261123	0.00569044	-0.0137643	0.00854182	-0.45888	0.64632	0.967064
Nasal_Epithelium	ENSG00000135447	PPP1R1A	0	14	-0.00540355	0.0117678	-0.0284681	0.017661	-0.45918	0.646105	0.967064
Nasal_Epithelium	ENSG00000125166	GOT2	0	14	-0.00603135	0.0131456	-0.0317962	0.0197335	-0.458812	0.646369	0.967064
Nasal_Epithelium	ENSG00000198799	LRIG2	0	14	0.00283543	0.00617403	-0.00926545	0.0149363	0.459251	0.646054	0.967064
Nasal_Epithelium	ENSG00000164236	ANKRD33B	0	14	0.00184676	0.00402374	-0.00603963	0.00973315	0.458965	0.646259	0.967064
Nasal_Epithelium	ENSG00000119326	CTNNAL1	0	14	-0.0022739	0.00494927	-0.0119743	0.00742648	-0.459442	0.645916	0.967064
Whole_Blood_GS	ENSG00000242372	EIF6	0	14	0.0069531	0.0150392	-0.0225232	0.0364294	0.462332	0.643844	0.967112
Whole_Blood_GS	ENSG00000164053	ATRIP	0	14	-0.00556441	0.0120353	-0.0291532	0.0180244	-0.46234	0.643838	0.967112
Nasal_Epithelium	ENSG00000110888	CAPRIN2	0	14	0.00138844	0.003028	-0.00454633	0.00732321	0.458534	0.646569	0.96712
Nasal_Epithelium	ENSG00000176422	SPRYD4	0	14	0.00236613	0.00516061	-0.00774847	0.0124807	0.458498	0.646595	0.96712
Nasal_Epithelium	ENSG00000152217	SETBP1	0	14	0.00374077	0.0081627	-0.0122578	0.0197394	0.458276	0.646754	0.967217
Whole_Blood_GS	ENSG00000129993	CBFA2T3	0	14	-0.00214492	0.00464187	-0.0112428	0.00695298	-0.462081	0.644023	0.967246
CD4T	ENSG00000123545	NDUFAF4	0	14	0.00334963	0.00572454	-0.00787027	0.0145695	0.585135	0.558457	0.967251
Nasal_Epithelium	ENSG00000101546	RBFA	0	14	-0.0036492	0.00796631	-0.0192629	0.0119645	-0.458079	0.646896	0.967289
CD4T	ENSG00000121552	CSTA	0	14	0.00369468	0.00631688	-0.00868618	0.0160755	0.58489	0.558622	0.967336
Whole_Blood_GS	ENSG00000248333	CDK11B	0	14	0.00298793	0.00648328	-0.00971907	0.0156949	0.460866	0.644894	0.967342
Whole_Blood_GS	ENSG00000196407	THEM5	0	14	0.00124011	0.00269037	-0.00403293	0.00651315	0.460944	0.644839	0.967342
Whole_Blood_GS	ENSG00000267868	AL356740.1	0	14	0.00291667	0.00631561	-0.00946171	0.015295	0.461818	0.644212	0.967342
Whole_Blood_GS	ENSG00000092330	TINF2	0	14	0.00221285	0.00479366	-0.00718255	0.0116082	0.461621	0.644353	0.967342
Whole_Blood_GS	ENSG00000105438	KDELR1	0	14	0.000680205	0.00147521	-0.00221115	0.00357156	0.461091	0.644733	0.967342
Whole_Blood_GS	ENSG00000115604	IL18R1	0	14	-0.00339762	0.0073702	-0.0178429	0.0110477	-0.460994	0.644803	0.967342
Whole_Blood_GS	ENSG00000002549	LAP3	0	14	-0.00456403	0.00990292	-0.0239734	0.0148453	-0.460877	0.644887	0.967342
Whole_Blood_GS	ENSG00000138794	CASP6	0	14	0.00222177	0.00481337	-0.00721227	0.0116558	0.461583	0.64438	0.967342
Whole_Blood_GS	ENSG00000286094	AC026740.3	0	14	0.00151982	0.0032937	-0.0049357	0.00797535	0.461434	0.644487	0.967342
CD4T	ENSG00000143549	TPM3	0	14	0.00174	0.00297614	-0.00409312	0.00757313	0.584651	0.558782	0.967344
CD4T	ENSG00000176749	CDK5R1	0	14	-0.00567293	0.00970499	-0.0246944	0.0133485	-0.584538	0.558858	0.967344
Monocytes_MESA	ENSG00000142892	PIGK	0	14	0.00145064	0.00492653	-0.00820518	0.0111065	0.294454	0.768411	0.967388
Monocytes_MESA	ENSG00000148572	NRBF2	0	14	0.0034906	0.0120327	-0.0200931	0.0270743	0.290093	0.771745	0.967388
Monocytes_MESA	ENSG00000166275	C10orf32	0	14	-0.00376553	0.0128827	-0.0290152	0.0214842	-0.292293	0.770063	0.967388
Monocytes_MESA	ENSG00000148803	FUOM	0	14	-0.00278578	0.00962	-0.0216406	0.0160691	-0.289582	0.772136	0.967388
Monocytes_MESA	ENSG00000229859	PGA3	0	14	0.00145602	0.00497902	-0.00830268	0.0112147	0.292432	0.769957	0.967388
Monocytes_MESA	ENSG00000013583	HEBP1	0	14	-0.000953234	0.00328187	-0.00738557	0.00547911	-0.290455	0.771468	0.967388
Monocytes_MESA	ENSG00000185482	STAC3	0	14	-0.00125146	0.00423936	-0.00956045	0.00705752	-0.295202	0.76784	0.967388
Monocytes_MESA	ENSG00000141452	C18orf8	0	14	-0.00136282	0.00458393	-0.0103472	0.00762153	-0.297303	0.766235	0.967388
Monocytes_MESA	ENSG00000125912	NCLN	0	14	0.000962399	0.00325677	-0.00542075	0.00734555	0.295507	0.767606	0.967388
Monocytes_MESA	ENSG00000171051	FPR1	0	14	-0.0022087	0.00757938	-0.017064	0.0126466	-0.291409	0.770739	0.967388
Monocytes_MESA	ENSG00000198464	ZNF480	0	14	0.000925371	0.00315718	-0.00526259	0.00711333	0.2931	0.769445	0.967388
Monocytes_MESA	ENSG00000042445	RETSAT	0	14	0.00277213	0.0095326	-0.0159114	0.0214557	0.290805	0.7712	0.967388
Monocytes_MESA	ENSG00000196950	SLC39A10	0	14	-0.000781439	0.0026846	-0.00604316	0.00448029	-0.291082	0.770989	0.967388
Monocytes_MESA	ENSG00000115677	HDLBP	0	14	0.00142084	0.00490718	-0.00819705	0.0110387	0.289544	0.772165	0.967388
Monocytes_MESA	ENSG00000180902	D2HGDH	1	14	-0.00169354	0.0057931	-0.0130478	0.00966072	-0.292338	0.770028	0.967388
Monocytes_MESA	ENSG00000160221	C21orf33	0	14	0.000433932	0.0014856	-0.0024778	0.00334566	0.292091	0.770217	0.967388
Monocytes_MESA	ENSG00000160299	PCNT	0	14	-0.00214127	0.0073104	-0.0164694	0.0121869	-0.292907	0.769593	0.967388
Monocytes_MESA	ENSG00000033867	SLC4A7	0	14	0.00289713	0.00979552	-0.0163017	0.022096	0.295761	0.767413	0.967388
Monocytes_MESA	ENSG00000174004	NRROS	0	14	0.00027499	0.000930604	-0.00154896	0.00209894	0.295497	0.767615	0.967388
Monocytes_MESA	ENSG00000114473	IQCG	0	14	-0.00136941	0.00462585	-0.0104359	0.00769709	-0.296033	0.767205	0.967388
Monocytes_MESA	ENSG00000145555	MYO10	0	14	0.00147917	0.00504624	-0.00841129	0.0113696	0.293122	0.769429	0.967388
Monocytes_MESA	ENSG00000155868	MED7	0	14	-0.00226614	0.00765975	-0.017279	0.0127467	-0.29585	0.767344	0.967388
Monocytes_MESA	ENSG00000055208	TAB2	0	14	0.000688297	0.00234606	-0.00390989	0.00528649	0.293384	0.769228	0.967388
Monocytes_MESA	ENSG00000136286	MYO1G	0	14	0.00245593	0.00846938	-0.0141437	0.0190556	0.289978	0.771833	0.967388
Monocytes_MESA	ENSG00000213462	ERV3-1	0	14	0.00373977	0.0128898	-0.0215238	0.0290033	0.290134	0.771714	0.967388
Monocytes_MESA	ENSG00000176209	SMIM19	0	14	0.00294922	0.0101146	-0.0168751	0.0227735	0.29158	0.770608	0.967388
CD4T	ENSG00000115085	ZAP70	0	14	-0.00260178	0.00445278	-0.0113291	0.00612551	-0.584304	0.559016	0.967415
Monocytes_MESA	ENSG00000081721	DUSP12	0	14	0.000491043	0.00170109	-0.00284303	0.00382512	0.288664	0.772839	0.967438
Monocytes_MESA	ENSG00000197535	MYO5A	0	14	-0.00147442	0.00510037	-0.011471	0.00852213	-0.28908	0.77252	0.967438
Monocytes_MESA	ENSG00000189068	VSTM1	0	14	0.00433453	0.0150284	-0.0251206	0.0337897	0.288422	0.773024	0.967438
CD4T	ENSG00000142733	MAP3K6	0	14	0.00160154	0.00274213	-0.00377293	0.00697602	0.584051	0.559186	0.96751
Monocytes_MESA	ENSG00000121552	CSTA	0	14	0.00343791	0.0119439	-0.0199717	0.0268475	0.287838	0.773471	0.967657
Nasal_Epithelium	ENSG00000165449	SLC16A9	0	14	0.00340921	0.00745927	-0.0112107	0.0180291	0.457043	0.64764	0.967699
Nasal_Epithelium	ENSG00000102805	CLN5	0	14	0.00211847	0.00463472	-0.00696541	0.0112023	0.457087	0.647609	0.967699
Nasal_Epithelium	ENSG00000188266	HYKK	0	14	-0.00246921	0.0053978	-0.0130487	0.00811029	-0.457447	0.64735	0.967699
Nasal_Epithelium	ENSG00000155275	TRMT44	0	14	-0.00224008	0.00489783	-0.0118396	0.00735948	-0.457362	0.647411	0.967699
Nasal_Epithelium	ENSG00000145911	N4BP3	0	14	-0.00244123	0.00533874	-0.012905	0.0080225	-0.457268	0.647478	0.967699
CD4T	ENSG00000230415	LINC01786	0	14	-0.00352665	0.00605313	-0.0153906	0.00833727	-0.582615	0.560152	0.967704
CD4T	ENSG00000143457	GOLPH3L	0	14	-0.00130973	0.00225523	-0.0057299	0.00311044	-0.580753	0.561407	0.967704
CD4T	ENSG00000163050	COQ8A	0	14	0.00225086	0.00386907	-0.00533238	0.0098341	0.581758	0.56073	0.967704
CD4T	ENSG00000139746	RBM26	0	14	0.00258386	0.00442946	-0.00609773	0.0112654	0.583334	0.559668	0.967704
CD4T	ENSG00000166035	LIPC	0	14	-0.00551248	0.00947713	-0.0240873	0.0130624	-0.581661	0.560795	0.967704
CD4T	ENSG00000167984	NLRC3	0	14	-0.00216715	0.00371535	-0.0094491	0.00511481	-0.583295	0.559694	0.967704
CD4T	ENSG00000103479	RBL2	0	14	-0.00754622	0.0129725	-0.0329719	0.0178794	-0.581709	0.560762	0.967704
CD4T	ENSG00000157353	FUK	0	14	0.00522632	0.00900068	-0.0124147	0.0228673	0.580658	0.561471	0.967704
CD4T	ENSG00000167674	HDGFL2	0	14	0.00232883	0.00401097	-0.00553253	0.0101902	0.580615	0.5615	0.967704
CD4T	ENSG00000078814	MYH7B	0	14	0.00493238	0.00849245	-0.0117125	0.0215773	0.580796	0.561378	0.967704
CD4T	ENSG00000174306	ZHX3	0	14	0.00150132	0.00258521	-0.0035656	0.00656824	0.580734	0.561419	0.967704
CD4T	ENSG00000167037	SGSM1	0	14	0.00680855	0.0117241	-0.0161702	0.0297873	0.580732	0.561421	0.967704
CD4T	ENSG00000181458	TMEM45A	0	14	0.00213386	0.00366928	-0.00505779	0.00932552	0.581548	0.560871	0.967704
CD4T	ENSG00000163577	EIF5A2	0	14	0.00289982	0.00498041	-0.0068616	0.0126612	0.582245	0.560401	0.967704
CD4T	ENSG00000109436	TBC1D9	0	14	-0.00212972	0.00366259	-0.00930827	0.00504882	-0.581481	0.560917	0.967704
CD4T	ENSG00000112110	MRPL18	0	14	0.00742648	0.0127444	-0.0175521	0.0324051	0.582724	0.560079	0.967704
CD4T	ENSG00000086288	NME8	0	14	0.00335996	0.00575745	-0.00792443	0.0146443	0.583585	0.559499	0.967704
CD4T	ENSG00000137070	IL11RA	0	14	-0.00179502	0.0030864	-0.00784425	0.00425421	-0.58159	0.560843	0.967704
CD4T	ENSG00000106952	TNFSF8	0	14	-0.00528487	0.00909287	-0.0231066	0.0125368	-0.58121	0.561099	0.967704
Monocytes_MESA	ENSG00000149591	TAGLN	0	14	-0.00373208	0.012987	-0.0291862	0.021722	-0.28737	0.773829	0.967764
Whole_Blood_GS	ENSG00000118200	CAMSAP2	0	14	-0.00244905	0.00532328	-0.0128825	0.0079844	-0.460063	0.645471	0.967992
Whole_Blood_GS	ENSG00000007545	CRAMP1	0	14	-0.00141411	0.00307617	-0.0074433	0.00461508	-0.459699	0.645732	0.967992
Whole_Blood_GS	ENSG00000140939	AC074143.1	0	14	0.00324987	0.00707438	-0.0106157	0.0171154	0.459386	0.645957	0.967992
Whole_Blood_GS	ENSG00000126860	EVI2A	0	14	-0.00131766	0.0028678	-0.00693844	0.00430312	-0.459468	0.645898	0.967992
Whole_Blood_GS	ENSG00000243491	AC082651.3	0	14	-0.000545127	0.00118533	-0.00286834	0.00177808	-0.459894	0.645592	0.967992
Whole_Blood_GS	ENSG00000144401	METTL21A	0	14	0.00386499	0.00840958	-0.0126175	0.0203475	0.459594	0.645808	0.967992
Whole_Blood_GS	ENSG00000147689	FAM83A	0	14	-0.00439544	0.00956079	-0.0231342	0.0143434	-0.459736	0.645706	0.967992
Nasal_Epithelium	ENSG00000135766	EGLN1	0	14	0.000857987	0.00189154	-0.00284937	0.00456534	0.453591	0.650123	0.968043
Nasal_Epithelium	ENSG00000153207	AHCTF1	0	14	-0.00568244	0.0126188	-0.0304148	0.0190499	-0.450316	0.652482	0.968043
Nasal_Epithelium	ENSG00000185736	ADARB2	0	14	-0.00522999	0.0115595	-0.0278861	0.0174262	-0.452441	0.650951	0.968043
Nasal_Epithelium	ENSG00000185532	PRKG1	0	14	0.0033434	0.0073724	-0.0111062	0.017793	0.453502	0.650187	0.968043
Nasal_Epithelium	ENSG00000138303	ASCC1	0	14	0.00168818	0.00371712	-0.00559724	0.00897361	0.454165	0.64971	0.968043
Nasal_Epithelium	ENSG00000183734	ASCL2	0	14	0.00224259	0.00497543	-0.00750908	0.0119943	0.450733	0.652182	0.968043
Nasal_Epithelium	ENSG00000134575	ACP2	0	14	-0.00365053	0.00810886	-0.0195436	0.0122425	-0.450191	0.652573	0.968043
Nasal_Epithelium	ENSG00000109919	MTCH2	0	14	0.00128904	0.00285665	-0.00430989	0.00688798	0.451242	0.651815	0.968043
Nasal_Epithelium	ENSG00000074800	ENO1	0	14	-0.00273586	0.00606335	-0.0146198	0.00914808	-0.451213	0.651836	0.968043
Nasal_Epithelium	ENSG00000117640	MTFR1L	0	14	0.00455627	0.0100321	-0.0151062	0.0242188	0.454171	0.649706	0.968043
Nasal_Epithelium	ENSG00000118600	RXYLT1	0	14	-0.00160383	0.0035342	-0.00853074	0.00532308	-0.453802	0.649971	0.968043
Nasal_Epithelium	ENSG00000166111	SVOP	0	14	-0.00706852	0.015491	-0.0374303	0.0232932	-0.456299	0.648175	0.968043
Nasal_Epithelium	ENSG00000089248	ERP29	0	14	-0.000629015	0.00138325	-0.00334014	0.00208211	-0.454735	0.6493	0.968043
Nasal_Epithelium	ENSG00000197324	LRP10	0	14	-0.0013748	0.00304577	-0.00734441	0.0045948	-0.451381	0.651715	0.968043
Nasal_Epithelium	ENSG00000129559	NEDD8	0	14	-0.00208143	0.00455987	-0.0110186	0.00685575	-0.456468	0.648054	0.968043
Nasal_Epithelium	ENSG00000092108	SCFD1	0	14	-0.00524647	0.0116487	-0.0280775	0.0175845	-0.450392	0.652428	0.968043
Nasal_Epithelium	ENSG00000197555	SIPA1L1	0	14	-0.00522908	0.0115808	-0.027927	0.0174689	-0.45153	0.651608	0.968043
Nasal_Epithelium	ENSG00000140043	PTGR2	0	14	-0.00524172	0.0115779	-0.027934	0.0174506	-0.452734	0.65074	0.968043
Nasal_Epithelium	ENSG00000005187	ACSM3	0	14	-0.00716381	0.0158464	-0.0382222	0.0238946	-0.452078	0.651213	0.968043
Nasal_Epithelium	ENSG00000047578	KATNIP	0	14	-0.00310232	0.00680186	-0.0164337	0.0102291	-0.456098	0.648319	0.968043
Nasal_Epithelium	ENSG00000102901	CENPT	0	14	0.00168568	0.00372764	-0.00562036	0.00899171	0.45221	0.651118	0.968043
Nasal_Epithelium	ENSG00000121310	ECHDC2	0	14	-0.00315246	0.00691776	-0.016711	0.0104061	-0.455706	0.648602	0.968043
Nasal_Epithelium	ENSG00000141258	SGSM2	0	14	-0.00214648	0.0047279	-0.011413	0.00712004	-0.454002	0.649827	0.968043
Nasal_Epithelium	ENSG00000069188	SDK2	0	14	0.00186107	0.00408764	-0.00615055	0.0098727	0.455293	0.648898	0.968043
Nasal_Epithelium	ENSG00000177576	C18orf32	0	14	-0.00304735	0.00671526	-0.016209	0.0101143	-0.453795	0.649977	0.968043
Nasal_Epithelium	ENSG00000133313	CNDP2	0	14	-0.00306004	0.00676996	-0.0163289	0.0102088	-0.452002	0.651267	0.968043
Nasal_Epithelium	ENSG00000150873	C2orf50	0	14	-0.00624613	0.0138489	-0.0333894	0.0208971	-0.451021	0.651974	0.968043
Nasal_Epithelium	ENSG00000182329	KIAA2012	0	14	0.00362178	0.0080112	-0.0120799	0.0193235	0.45209	0.651204	0.968043
Nasal_Epithelium	ENSG00000178726	THBD	0	14	0.00132761	0.00291021	-0.00437629	0.00703151	0.456192	0.648252	0.968043
Nasal_Epithelium	ENSG00000158773	USF1	0	14	-0.00682068	0.0151186	-0.0364526	0.0228112	-0.451145	0.651885	0.968043
Nasal_Epithelium	ENSG00000094975	SUCO	0	14	0.00498398	0.0109741	-0.0165248	0.0264927	0.45416	0.649714	0.968043
Nasal_Epithelium	ENSG00000162704	ARPC5	0	14	-0.00432942	0.00960432	-0.0231535	0.0144947	-0.450778	0.65215	0.968043
Nasal_Epithelium	ENSG00000000971	CFH	0	14	-0.00179142	0.00397048	-0.00957342	0.00599059	-0.451183	0.651858	0.968043
Nasal_Epithelium	ENSG00000159131	GART	0	14	0.00336818	0.00740993	-0.011155	0.0178914	0.45455	0.649433	0.968043
Nasal_Epithelium	ENSG00000157538	VPS26C	0	14	-0.00106752	0.0023494	-0.00567226	0.00353723	-0.454378	0.649557	0.968043
Nasal_Epithelium	ENSG00000071539	TRIP13	0	14	0.00222202	0.00493381	-0.00744806	0.0118921	0.450367	0.652446	0.968043
Nasal_Epithelium	ENSG00000204642	HLA-F	0	14	0.00741662	0.0162623	-0.024457	0.0392902	0.456061	0.648346	0.968043
Nasal_Epithelium	ENSG00000136238	RAC1	0	14	-0.0019245	0.00427255	-0.0102985	0.00644954	-0.450434	0.652397	0.968043
Nasal_Epithelium	ENSG00000172354	GNB2	0	14	-0.00375496	0.00832082	-0.0200635	0.0125536	-0.451273	0.651793	0.968043
Nasal_Epithelium	ENSG00000168255	POLR2J3	0	14	-0.00296635	0.0065145	-0.0157345	0.00980183	-0.455346	0.64886	0.968043
Nasal_Epithelium	ENSG00000198074	AKR1B10	0	14	-0.00581591	0.0128578	-0.0310168	0.0193849	-0.452325	0.651035	0.968043
Nasal_Epithelium	ENSG00000158863	FAM160B2	0	14	-0.00222152	0.00490534	-0.0118358	0.00739277	-0.452877	0.650637	0.968043
Nasal_Epithelium	ENSG00000147457	CHMP7	0	14	0.00234231	0.00515077	-0.00775302	0.0124376	0.45475	0.649289	0.968043
Nasal_Epithelium	ENSG00000079112	CDH17	0	14	0.00351434	0.00773959	-0.011655	0.0186837	0.454073	0.649776	0.968043
Nasal_Epithelium	ENSG00000170873	MTSS1	0	14	-0.00289727	0.00638778	-0.0154171	0.00962255	-0.453565	0.650142	0.968043
Nasal_Epithelium	ENSG00000181135	ZNF707	0	14	-0.00237559	0.00526895	-0.0127025	0.00795137	-0.450865	0.652087	0.968043
Nasal_Epithelium	ENSG00000158079	PTPDC1	0	14	0.00250244	0.00552803	-0.00833231	0.0133372	0.452682	0.650778	0.968043
Nasal_Epithelium	ENSG00000070061	ELP1	1	14	0.00548031	0.0120982	-0.0182317	0.0291923	0.452986	0.650559	0.968043
Nasal_Epithelium	ENSG00000119411	BSPRY	0	14	-0.00374995	0.00827822	-0.019975	0.0124751	-0.45299	0.650556	0.968043
Nasal_Epithelium	ENSG00000148219	ASTN2	0	14	0.00320141	0.00709422	-0.010703	0.0171058	0.451271	0.651794	0.968043
CD4T	ENSG00000143376	SNX27	0	14	0.00238479	0.00411079	-0.00567221	0.0104418	0.580129	0.561827	0.968068
Monocytes_MESA	ENSG00000136205	TNS3	0	14	-0.00395104	0.0137831	-0.0309653	0.0230633	-0.286659	0.774373	0.968103
CD4T	ENSG00000116127	ALMS1	0	14	0.00781043	0.0134681	-0.0185866	0.0342075	0.57992	0.561969	0.968112
CD4T	ENSG00000181074	OR52N4	0	14	-0.00284632	0.00491413	-0.0124778	0.00678519	-0.579212	0.562446	0.968177
CD4T	ENSG00000198046	ZNF667	0	14	0.00438931	0.00758079	-0.0104688	0.0192474	0.579004	0.562586	0.968177
CD4T	ENSG00000164111	ANXA5	0	14	-0.00716851	0.0123662	-0.0314059	0.0170689	-0.579684	0.562128	0.968177
CD4T	ENSG00000038002	AGA	0	14	-0.00759604	0.013117	-0.0333048	0.0181128	-0.5791	0.562522	0.968177
CD4T	ENSG00000091073	DTX2	0	14	0.00555401	0.00958967	-0.0132414	0.0243494	0.579167	0.562477	0.968177
Nasal_Epithelium	ENSG00000095794	CREM	0	14	-0.00270175	0.00624017	-0.0149323	0.00952876	-0.432961	0.665043	0.968239
Nasal_Epithelium	ENSG00000151651	ADAM8	0	14	0.00167864	0.00387503	-0.00591628	0.00927356	0.433194	0.664874	0.968239
Nasal_Epithelium	ENSG00000177700	POLR2L	0	14	0.00438631	0.00992985	-0.0150758	0.0238485	0.44173	0.658685	0.968239
Nasal_Epithelium	ENSG00000185238	PRMT3	0	14	-0.00291448	0.0064851	-0.0156251	0.00979609	-0.449412	0.653135	0.968239
Nasal_Epithelium	ENSG00000171714	ANO5	0	14	-0.00465325	0.0104939	-0.025221	0.0159145	-0.443424	0.657459	0.968239
Nasal_Epithelium	ENSG00000007372	PAX6	0	14	0.00214553	0.00488644	-0.00743171	0.0117228	0.439079	0.660604	0.968239
Nasal_Epithelium	ENSG00000121691	CAT	0	14	-0.00719709	0.0166446	-0.0398199	0.0254258	-0.432397	0.665453	0.968239
Nasal_Epithelium	ENSG00000156689	GLYATL2	0	14	0.00394959	0.00912029	-0.0139259	0.021825	0.433056	0.664974	0.968239
Nasal_Epithelium	ENSG00000110448	CD5	0	14	0.00166832	0.0037934	-0.00576661	0.00910326	0.439796	0.660085	0.968239
Nasal_Epithelium	ENSG00000221968	FADS3	0	14	0.00293372	0.00655486	-0.00991358	0.015781	0.447563	0.654468	0.968239
Nasal_Epithelium	ENSG00000162227	TAF6L	0	14	-0.00126764	0.00287118	-0.00689505	0.00435977	-0.441504	0.658848	0.968239
Nasal_Epithelium	ENSG00000162241	SLC25A45	0	14	-0.00131949	0.00294683	-0.00709517	0.00445618	-0.447767	0.654322	0.968239
Nasal_Epithelium	ENSG00000167799	NUDT8	0	14	-0.00229259	0.00527553	-0.0126324	0.00804726	-0.434571	0.663874	0.968239
Nasal_Epithelium	ENSG00000110237	ARHGEF17	0	14	0.00239625	0.00544722	-0.00828011	0.0130726	0.439903	0.660007	0.968239
Nasal_Epithelium	ENSG00000116251	RPL22	0	14	-0.00093386	0.002084	-0.00501843	0.0031507	-0.44811	0.654074	0.968239
Nasal_Epithelium	ENSG00000222046	DCDC2B	0	14	0.00149915	0.00342629	-0.00521625	0.00821456	0.437544	0.661717	0.968239
Nasal_Epithelium	ENSG00000089818	NECAP1	0	14	0.00325529	0.00726698	-0.0109877	0.0174983	0.447956	0.654185	0.968239
Nasal_Epithelium	ENSG00000111341	MGP	0	14	0.00239297	0.00551221	-0.00841076	0.0131967	0.434122	0.6642	0.968239
Nasal_Epithelium	ENSG00000118308	IRAG2	0	14	0.0012436	0.00283951	-0.00432173	0.00680893	0.437964	0.661413	0.968239
Nasal_Epithelium	ENSG00000170545	SMAGP	0	14	-0.00270534	0.00621075	-0.0148782	0.0094675	-0.43559	0.663134	0.968239
Nasal_Epithelium	ENSG00000122026	RPL21	0	14	0.00117508	0.00270768	-0.00413187	0.00648202	0.433979	0.664303	0.968239
Nasal_Epithelium	ENSG00000242715	CCDC169	0	14	-0.00435972	0.00984094	-0.0236476	0.0149282	-0.443018	0.657752	0.968239
Nasal_Epithelium	ENSG00000139971	ARMH4	0	14	-0.00547241	0.0125807	-0.0301301	0.0191853	-0.434985	0.663573	0.968239
Nasal_Epithelium	ENSG00000100625	SIX4	0	14	-0.00134547	0.00306016	-0.00734326	0.00465233	-0.439673	0.660174	0.968239
Nasal_Epithelium	ENSG00000134001	EIF2S1	0	14	0.00231901	0.00525987	-0.00799015	0.0126282	0.440887	0.659295	0.968239
Nasal_Epithelium	ENSG00000119650	IFT43	0	14	-0.00180774	0.00412117	-0.00988509	0.0062696	-0.438648	0.660917	0.968239
Nasal_Epithelium	ENSG00000205436	EXOC3L4	0	14	-0.00259128	0.00582726	-0.0140125	0.00882994	-0.444682	0.656549	0.968239
Nasal_Epithelium	ENSG00000128944	KNSTRN	0	14	0.00471261	0.0107052	-0.0162692	0.0256944	0.440217	0.65978	0.968239
Nasal_Epithelium	ENSG00000166133	RPUSD2	0	14	0.00188626	0.00435018	-0.00663995	0.0104125	0.433604	0.664576	0.968239
Nasal_Epithelium	ENSG00000168803	ADAL	0	14	-0.00381414	0.00862913	-0.0207269	0.0130987	-0.442007	0.658484	0.968239
Nasal_Epithelium	ENSG00000140265	ZSCAN29	0	14	-0.00143735	0.00332442	-0.00795308	0.00507839	-0.43236	0.66548	0.968239
Nasal_Epithelium	ENSG00000140264	SERF2	0	14	-0.0014371	0.00324131	-0.00778995	0.00491575	-0.443371	0.657498	0.968239
Nasal_Epithelium	ENSG00000138604	GLCE	0	14	0.00236403	0.0053835	-0.00818744	0.0129155	0.439125	0.660571	0.968239
Nasal_Epithelium	ENSG00000278570	NR2E3	0	14	0.00105557	0.00241997	-0.00368748	0.00579861	0.436191	0.662699	0.968239
Nasal_Epithelium	ENSG00000173517	PEAK1	0	14	-0.00163774	0.0036629	-0.00881689	0.00554141	-0.447116	0.654791	0.968239
Nasal_Epithelium	ENSG00000172379	ARNT2	0	14	-0.000844448	0.00188551	-0.00453998	0.00285108	-0.447862	0.654253	0.968239
Nasal_Epithelium	ENSG00000161981	SNRNP25	0	14	-0.00539204	0.0121324	-0.0291711	0.0183871	-0.444433	0.65673	0.968239
Nasal_Epithelium	ENSG00000140987	ZSCAN32	0	14	-0.00221107	0.0050746	-0.0121571	0.00773495	-0.435714	0.663044	0.968239
Nasal_Epithelium	ENSG00000153060	TEKT5	0	14	-0.0022111	0.00492663	-0.0118671	0.00744492	-0.448806	0.653572	0.968239
Nasal_Epithelium	ENSG00000182108	DEXI	0	14	-0.0017669	0.00407571	-0.00975516	0.00622135	-0.43352	0.664637	0.968239
Nasal_Epithelium	ENSG00000205629	LCMT1	0	14	-0.00451169	0.0101199	-0.0243462	0.0153229	-0.445826	0.655723	0.968239
Nasal_Epithelium	ENSG00000198064	NPIPB13	0	14	-0.00299456	0.00670592	-0.0161379	0.0101488	-0.446554	0.655197	0.968239
Nasal_Epithelium	ENSG00000140688	RUSF1	0	14	-0.00183458	0.00421015	-0.0100863	0.00641716	-0.435752	0.663016	0.968239
Nasal_Epithelium	ENSG00000166747	AP1G1	0	14	0.00142122	0.00328149	-0.00501039	0.00785282	0.433101	0.664941	0.968239
Nasal_Epithelium	ENSG00000117480	FAAH	0	14	-0.0024962	0.00564251	-0.0135553	0.00856291	-0.442392	0.658205	0.968239
Nasal_Epithelium	ENSG00000162402	USP24	0	14	-0.00146757	0.00332127	-0.00797714	0.00504199	-0.441871	0.658582	0.968239
Nasal_Epithelium	ENSG00000162600	OMA1	0	14	0.00371419	0.00826866	-0.0124921	0.0199205	0.449188	0.653296	0.968239
Nasal_Epithelium	ENSG00000173212	MAB21L3	0	14	-0.00415278	0.0096003	-0.022969	0.0146635	-0.432568	0.665329	0.968239
Nasal_Epithelium	ENSG00000072778	ACADVL	0	14	-0.00129787	0.00297868	-0.00713597	0.00454024	-0.43572	0.66304	0.968239
Nasal_Epithelium	ENSG00000141030	COPS3	0	14	0.00162805	0.00374988	-0.00572159	0.00897769	0.43416	0.664172	0.968239
Nasal_Epithelium	ENSG00000108379	WNT3	0	14	-0.00148077	0.00341769	-0.00817932	0.00521779	-0.433265	0.664822	0.968239
Nasal_Epithelium	ENSG00000176014	TUBB6	0	14	0.00287795	0.00644133	-0.00974682	0.0155027	0.446794	0.655023	0.968239
Nasal_Epithelium	ENSG00000167315	ACAA2	0	14	-0.00490188	0.0111637	-0.0267822	0.0169785	-0.439092	0.660595	0.968239
Nasal_Epithelium	ENSG00000166396	SERPINB7	1	14	0.00326416	0.00745279	-0.011343	0.0178714	0.437978	0.661402	0.968239
Nasal_Epithelium	ENSG00000007264	MATK	0	14	-0.00190409	0.00426233	-0.0102581	0.00644992	-0.446725	0.655074	0.968239
Nasal_Epithelium	ENSG00000125656	CLPP	0	14	-0.00325019	0.00743243	-0.0178175	0.0113171	-0.437298	0.661895	0.968239
Nasal_Epithelium	ENSG00000141837	CACNA1A	0	14	-0.00594893	0.0136633	-0.0327284	0.0208306	-0.435396	0.663275	0.968239
Nasal_Epithelium	ENSG00000104957	CCDC130	0	14	-0.00133655	0.00307207	-0.00735769	0.00468459	-0.435066	0.663514	0.968239
Nasal_Epithelium	ENSG00000130511	SSBP4	0	14	0.0016488	0.00375535	-0.00571155	0.00900915	0.439053	0.660623	0.968239
Nasal_Epithelium	ENSG00000051128	HOMER3	0	14	-0.00241177	0.00553978	-0.0132695	0.00844599	-0.435356	0.663304	0.968239
Nasal_Epithelium	ENSG00000104835	SARS2	0	14	-0.001476	0.00338985	-0.00811998	0.00516799	-0.435416	0.66326	0.968239
Nasal_Epithelium	ENSG00000104936	DMPK	0	14	0.00229508	0.00525865	-0.00801168	0.0126018	0.436439	0.662518	0.968239
Nasal_Epithelium	ENSG00000169515	CCDC8	0	14	0.00388044	0.00866099	-0.0130948	0.0208557	0.448036	0.654127	0.968239
Nasal_Epithelium	ENSG00000198046	ZNF667	0	14	-0.00111222	0.00248322	-0.00597923	0.0037548	-0.447894	0.65423	0.968239
Nasal_Epithelium	ENSG00000196724	ZNF418	0	14	0.00249188	0.00570238	-0.00868459	0.0136683	0.436989	0.662119	0.968239
Nasal_Epithelium	ENSG00000186487	MYT1L	0	14	0.00515157	0.0116017	-0.0175874	0.0278906	0.444034	0.657018	0.968239
Nasal_Epithelium	ENSG00000172059	KLF11	0	14	0.00265824	0.0061533	-0.009402	0.0147185	0.432003	0.665739	0.968239
Nasal_Epithelium	ENSG00000163032	VSNL1	0	14	-0.00227989	0.00509789	-0.0122716	0.0077118	-0.447221	0.654715	0.968239
Nasal_Epithelium	ENSG00000115423	DNAH6	0	14	0.00303926	0.00695366	-0.0105897	0.0166682	0.437074	0.662058	0.968239
Nasal_Epithelium	ENSG00000115525	ST3GAL5	0	14	-0.00378802	0.00844796	-0.0203457	0.0127697	-0.448394	0.653869	0.968239
Nasal_Epithelium	ENSG00000144063	MALL	0	14	0.00375393	0.00867143	-0.0132418	0.0207496	0.432908	0.665082	0.968239
Nasal_Epithelium	ENSG00000144278	GALNT13	0	14	-0.0049165	0.0110841	-0.0266409	0.0168079	-0.443564	0.657358	0.968239
Nasal_Epithelium	ENSG00000138400	MDH1B	0	14	-0.00558432	0.0129226	-0.0309122	0.0197435	-0.432135	0.665643	0.968239
Nasal_Epithelium	ENSG00000127831	VIL1	0	14	0.00183245	0.00422686	-0.00645203	0.0101169	0.433527	0.664632	0.968239
Nasal_Epithelium	ENSG00000144591	GMPPA	0	14	0.00165789	0.00379484	-0.00577986	0.00909564	0.436881	0.662198	0.968239
Nasal_Epithelium	ENSG00000288705	UGT1A5	0	14	-0.00114509	0.00262428	-0.00628858	0.0039984	-0.436345	0.662586	0.968239
Nasal_Epithelium	ENSG00000168385	SEPTIN2	0	14	-0.00674333	0.0150717	-0.0362832	0.0227966	-0.447418	0.654573	0.968239
Nasal_Epithelium	ENSG00000089006	SNX5	0	14	0.00282912	0.00639897	-0.00971263	0.0153709	0.442122	0.658401	0.968239
Nasal_Epithelium	ENSG00000197915	HRNR	0	14	0.00657529	0.014686	-0.0222087	0.0353592	0.447726	0.654351	0.968239
Nasal_Epithelium	ENSG00000163354	DCST2	0	14	0.00582253	0.0131327	-0.0199171	0.0315622	0.44336	0.657505	0.968239
Nasal_Epithelium	ENSG00000117036	ETV3	0	14	-0.00218154	0.00501824	-0.0120171	0.00765403	-0.434722	0.663765	0.968239
Nasal_Epithelium	ENSG00000158887	MPZ	0	14	-0.00220598	0.00510862	-0.0122187	0.00780674	-0.431815	0.665876	0.968239
Nasal_Epithelium	ENSG00000135838	NPL	0	14	0.00315937	0.0070272	-0.0106137	0.0169324	0.449591	0.653006	0.968239
Nasal_Epithelium	ENSG00000134376	CRB1	0	14	-0.00298234	0.00675271	-0.0162174	0.0102527	-0.441651	0.658742	0.968239
Nasal_Epithelium	ENSG00000118197	DDX59	0	14	-0.0050714	0.0115243	-0.0276586	0.0175158	-0.440062	0.659892	0.968239
Nasal_Epithelium	ENSG00000117139	KDM5B	0	14	0.00134266	0.00299431	-0.00452607	0.0072114	0.448405	0.653861	0.968239
Nasal_Epithelium	ENSG00000163545	NUAK2	0	14	0.00287989	0.00656992	-0.00999693	0.0157567	0.438344	0.661137	0.968239
Nasal_Epithelium	ENSG00000174059	CD34	0	14	-0.00259957	0.00601079	-0.0143805	0.00918136	-0.432484	0.665389	0.968239
Nasal_Epithelium	ENSG00000123685	BATF3	0	14	-0.00309139	0.00700455	-0.0168201	0.0106373	-0.441341	0.658966	0.968239
Nasal_Epithelium	ENSG00000143740	SNAP47	0	14	-0.00188094	0.00423701	-0.0101853	0.00642345	-0.443931	0.657093	0.968239
Nasal_Epithelium	ENSG00000142197	DOP1B	0	14	-0.00638786	0.0145619	-0.0349287	0.0221529	-0.438669	0.660901	0.968239
Nasal_Epithelium	ENSG00000182093	GET1	0	14	-0.0042939	0.00973899	-0.023382	0.0147942	-0.440898	0.659287	0.968239
Nasal_Epithelium	ENSG00000093010	COMT	0	14	0.00267269	0.00600245	-0.0090919	0.0144373	0.445266	0.656127	0.968239
Nasal_Epithelium	ENSG00000221963	APOL6	0	14	0.00263835	0.00602422	-0.0091689	0.0144456	0.437958	0.661417	0.968239
Nasal_Epithelium	ENSG00000166897	ELFN2	0	14	0.00324265	0.00743167	-0.0113232	0.0178085	0.436329	0.662598	0.968239
Nasal_Epithelium	ENSG00000100403	ZC3H7B	0	14	-0.000989433	0.00224345	-0.00538651	0.00340765	-0.441032	0.65919	0.968239
Nasal_Epithelium	ENSG00000169814	BTD	0	14	-0.0025605	0.00589755	-0.0141195	0.0089985	-0.434163	0.66417	0.968239
Nasal_Epithelium	ENSG00000157036	EXOG	0	14	-0.00176471	0.00401373	-0.00963149	0.00610206	-0.439669	0.660177	0.968239
Nasal_Epithelium	ENSG00000163933	RFT1	0	14	0.00448249	0.0103722	-0.0158467	0.0248117	0.432162	0.665623	0.968239
Nasal_Epithelium	ENSG00000144834	TAGLN3	0	14	-0.00441858	0.0100517	-0.0241195	0.0152823	-0.439587	0.660236	0.968239
Nasal_Epithelium	ENSG00000121578	B4GALT4	0	14	-0.00516883	0.0115265	-0.0277603	0.0174226	-0.448432	0.653842	0.968239
Nasal_Epithelium	ENSG00000144852	NR1I2	0	14	0.000959796	0.00217742	-0.00330787	0.00522747	0.440795	0.659361	0.968239
Nasal_Epithelium	ENSG00000144868	TMEM108	0	14	0.00151269	0.00347199	-0.00529228	0.00831766	0.435684	0.663066	0.968239
Nasal_Epithelium	ENSG00000144893	MED12L	0	14	0.00515587	0.0118651	-0.0180992	0.028411	0.434542	0.663895	0.968239
Nasal_Epithelium	ENSG00000168827	GFM1	0	14	-0.00463323	0.0103396	-0.0248985	0.015632	-0.448105	0.654077	0.968239
Nasal_Epithelium	ENSG00000169251	NMD3	0	14	-0.00529067	0.0121572	-0.0291183	0.0185369	-0.43519	0.663425	0.968239
Nasal_Epithelium	ENSG00000175166	PSMD2	0	14	0.00443026	0.0102324	-0.0156248	0.0244853	0.432965	0.66504	0.968239
Nasal_Epithelium	ENSG00000173610	UGT2A1	0	14	0.00113895	0.00255901	-0.00387662	0.00615451	0.445073	0.656267	0.968239
Nasal_Epithelium	ENSG00000138767	CNOT6L	0	14	-0.00223111	0.00497631	-0.0119845	0.00752228	-0.448346	0.653903	0.968239
Nasal_Epithelium	ENSG00000171368	TPPP	0	14	0.00464143	0.010513	-0.0159637	0.0252466	0.441494	0.658856	0.968239
Nasal_Epithelium	ENSG00000067113	PLPP1	0	14	-0.00272862	0.00631747	-0.0151106	0.0096534	-0.431916	0.665802	0.968239
Nasal_Epithelium	ENSG00000197822	OCLN	0	14	0.0016087	0.0036321	-0.00551009	0.00872749	0.442912	0.65783	0.968239
Nasal_Epithelium	ENSG00000064652	SNX24	0	14	0.00241399	0.00542852	-0.00822572	0.0130537	0.444686	0.656547	0.968239
Nasal_Epithelium	ENSG00000170445	HARS1	0	14	-0.00279188	0.00636727	-0.0152715	0.00968773	-0.438474	0.661043	0.968239
Nasal_Epithelium	ENSG00000113742	CPEB4	0	14	-0.00232153	0.00537194	-0.0128503	0.00820729	-0.432158	0.665627	0.968239
Nasal_Epithelium	ENSG00000182230	FAM153B	0	14	-0.00118033	0.00266805	-0.0064096	0.00404895	-0.442394	0.658204	0.968239
Nasal_Epithelium	ENSG00000146083	RNF44	0	14	-0.0011958	0.00275685	-0.00659912	0.00420753	-0.433755	0.664466	0.968239
Nasal_Epithelium	ENSG00000137267	TUBB2A	0	14	-0.00310433	0.00712169	-0.0170626	0.0108539	-0.435899	0.66291	0.968239
Nasal_Epithelium	ENSG00000164530	PI16	0	14	0.00138087	0.00313546	-0.00476452	0.00752626	0.440404	0.659644	0.968239
Nasal_Epithelium	ENSG00000137409	MTCH1	0	14	0.00357548	0.0080619	-0.0122256	0.0193765	0.443504	0.657402	0.968239
Nasal_Epithelium	ENSG00000171453	POLR1C	0	14	-0.00290793	0.00671317	-0.0160655	0.0102496	-0.433169	0.664892	0.968239
Nasal_Epithelium	ENSG00000096401	CDC5L	0	14	0.0024204	0.00541737	-0.00819745	0.0130383	0.446785	0.65503	0.968239
Nasal_Epithelium	ENSG00000013375	PGM3	0	14	0.00335686	0.00774888	-0.0118307	0.0185444	0.433206	0.664865	0.968239
Nasal_Epithelium	ENSG00000272514	CFAP206	0	14	-0.00544596	0.0124542	-0.0298557	0.0189638	-0.43728	0.661909	0.968239
Nasal_Epithelium	ENSG00000112218	GPR63	0	14	0.00466976	0.0105398	-0.0159879	0.0253274	0.443058	0.657723	0.968239
Nasal_Epithelium	ENSG00000053328	METTL24	0	14	0.00224278	0.00506698	-0.00768832	0.0121739	0.442626	0.658036	0.968239
Nasal_Epithelium	ENSG00000146425	DYNLT1	0	14	0.00360856	0.00823341	-0.0125286	0.0197458	0.438283	0.661181	0.968239
Nasal_Epithelium	ENSG00000176381	PRR18	0	14	-0.00750844	0.0168428	-0.0405198	0.0255029	-0.445794	0.655746	0.968239
Nasal_Epithelium	ENSG00000187258	NPSR1	1	14	0.00309021	0.00695405	-0.0105395	0.0167199	0.444375	0.656772	0.968239
Nasal_Epithelium	ENSG00000005075	POLR2J	0	14	-0.0037559	0.00848641	-0.020389	0.0128772	-0.442579	0.65807	0.968239
Nasal_Epithelium	ENSG00000135245	HILPDA	0	14	0.00622183	0.0139745	-0.0211677	0.0336114	0.445227	0.656156	0.968239
Nasal_Epithelium	ENSG00000104763	ASAH1	0	14	-0.00674925	0.0153451	-0.0368252	0.0233267	-0.43983	0.66006	0.968239
Nasal_Epithelium	ENSG00000120889	TNFRSF10B	0	14	-0.00215717	0.00482483	-0.0116137	0.00729932	-0.447097	0.654805	0.968239
Nasal_Epithelium	ENSG00000197265	GTF2E2	0	14	0.000980709	0.00219878	-0.00332882	0.00529024	0.446024	0.65558	0.968239
Nasal_Epithelium	ENSG00000165061	ZMAT4	0	14	-0.00332926	0.00764888	-0.0183208	0.0116623	-0.435261	0.663373	0.968239
Nasal_Epithelium	ENSG00000104267	CA2	0	14	0.00172503	0.00392929	-0.00597624	0.00942631	0.439019	0.660648	0.968239
Nasal_Epithelium	ENSG00000180921	FAM83H	0	14	0.00112346	0.00253354	-0.00384218	0.0060891	0.443435	0.657451	0.968239
Nasal_Epithelium	ENSG00000123975	CKS2	0	14	0.00156292	0.00355092	-0.00539675	0.0085226	0.440146	0.659831	0.968239
Nasal_Epithelium	ENSG00000148158	SNX30	0	14	-0.00273164	0.0062764	-0.0150332	0.00956988	-0.435224	0.6634	0.968239
Nasal_Epithelium	ENSG00000136918	WDR38	0	14	-0.00634409	0.014445	-0.0346557	0.0219675	-0.43919	0.660524	0.968239
Nasal_Epithelium	ENSG00000149262	INTS4	0	14	0.00437705	0.0101476	-0.0155119	0.024266	0.431339	0.666222	0.968332
Nasal_Epithelium	ENSG00000015133	CCDC88C	0	14	0.00271331	0.0062894	-0.00961369	0.0150403	0.43141	0.66617	0.968332
Nasal_Epithelium	ENSG00000136813	ECPAS	0	14	0.00103448	0.002398	-0.00366551	0.00573447	0.431394	0.666182	0.968332
Whole_Blood_GS	ENSG00000120217	CD274	0	14	-0.00152499	0.00332304	-0.00803804	0.00498805	-0.458915	0.646295	0.968364
Whole_Blood_GS	ENSG00000162522	KIAA1522	0	14	-0.00355085	0.00774416	-0.0187291	0.0116274	-0.45852	0.646579	0.968385
Whole_Blood_GS	ENSG00000148908	RGS10	0	14	-0.00259187	0.00565153	-0.0136687	0.00848492	-0.458615	0.646511	0.968385
Whole_Blood_GS	ENSG00000109390	NDUFC1	0	14	-0.00110493	0.00240969	-0.00582784	0.00361798	-0.458537	0.646567	0.968385
Whole_Blood_GS	ENSG00000065183	WDR3	0	14	0.00075538	0.00164862	-0.00247586	0.00398662	0.458188	0.646817	0.968423
Whole_Blood_GS	ENSG00000280953	LINC01163	0	14	0.00337822	0.00737628	-0.011079	0.0178355	0.457985	0.646963	0.968423
Whole_Blood_GS	ENSG00000111450	STX2	0	14	-0.00728399	0.0159033	-0.038454	0.023886	-0.458016	0.646941	0.968423
Whole_Blood_GS	ENSG00000138430	OLA1	0	14	0.00131165	0.00286288	-0.00429949	0.00692278	0.458156	0.64684	0.968423
CD4T	ENSG00000116478	HDAC1	0	14	0.00166388	0.00288205	-0.00398484	0.00731261	0.577325	0.56372	0.968583
CD4T	ENSG00000062038	CDH3	0	14	-0.00323302	0.00560043	-0.0142096	0.00774362	-0.57728	0.56375	0.968583
CD4T	ENSG00000131475	VPS25	0	14	0.0014299	0.00247603	-0.00342302	0.00628282	0.577498	0.563603	0.968583
CD4T	ENSG00000284308	C2orf81	0	14	-0.00406733	0.00703234	-0.0178505	0.0097158	-0.578375	0.563011	0.968583
CD4T	ENSG00000141959	PFKL	0	14	0.00359811	0.00622187	-0.00859652	0.0157927	0.578301	0.563061	0.968583
CD4T	ENSG00000274618	HIST1H4F	0	14	0.00562128	0.00973561	-0.0134602	0.0247027	0.577394	0.563673	0.968583
CD4T	ENSG00000106266	SNX8	0	14	-0.0044282	0.00766677	-0.0194548	0.0105984	-0.577583	0.563546	0.968583
CD4T	ENSG00000175854	SWI5	0	14	0.00566605	0.00980631	-0.013554	0.0248861	0.577796	0.563402	0.968583
CD4T	ENSG00000129158	SERGEF	0	14	-0.00436153	0.00756382	-0.0191863	0.0104633	-0.57663	0.564189	0.968589
CD4T	ENSG00000165490	DDIAS	0	14	0.00271843	0.00471468	-0.00652217	0.011959	0.576589	0.564217	0.968589
CD4T	ENSG00000162631	NTNG1	0	14	-0.00355901	0.00617098	-0.0156539	0.00853588	-0.576734	0.564119	0.968589
CD4T	ENSG00000180875	GREM2	0	14	-0.00237316	0.00411526	-0.0104389	0.00569259	-0.576675	0.564159	0.968589
Nasal_Epithelium	ENSG00000130787	HIP1R	0	14	0.00229933	0.00533651	-0.00816003	0.0127587	0.430868	0.666564	0.968692
Nasal_Epithelium	ENSG00000175564	UCP3	0	14	0.00247849	0.00576227	-0.00881535	0.0137723	0.430124	0.667105	0.968695
Nasal_Epithelium	ENSG00000126838	PZP	0	14	0.00598969	0.0139277	-0.0213081	0.0332875	0.430056	0.667155	0.968695
Nasal_Epithelium	ENSG00000179913	B3GNT3	0	14	-0.00289361	0.00673269	-0.0160894	0.0103022	-0.429786	0.667351	0.968695
Nasal_Epithelium	ENSG00000128654	MTX2	0	14	0.00196175	0.00456538	-0.00698623	0.0109097	0.429701	0.667413	0.968695
Nasal_Epithelium	ENSG00000144559	TAMM41	0	14	0.00343785	0.00799386	-0.0122298	0.0191055	0.430062	0.667151	0.968695
Nasal_Epithelium	ENSG00000173926	MARCHF3	0	14	0.00205912	0.00479155	-0.00733215	0.0114504	0.429739	0.667385	0.968695
Nasal_Epithelium	ENSG00000204392	LSM2	0	14	-0.00151758	0.00352683	-0.00843005	0.00539488	-0.430297	0.66698	0.968695
Nasal_Epithelium	ENSG00000178425	NT5DC1	0	14	0.00517889	0.0120441	-0.0184271	0.0287849	0.429994	0.6672	0.968695
Nasal_Epithelium	ENSG00000164675	IQUB	0	14	0.00401037	0.00932644	-0.0142691	0.0222899	0.430001	0.667195	0.968695
Nasal_Epithelium	ENSG00000244067	GSTA2	0	14	-0.00477295	0.0111149	-0.0265577	0.0170118	-0.42942	0.667618	0.968855
CD4T	ENSG00000176055	MBLAC2	0	14	-0.00257789	0.00447444	-0.0113476	0.00619185	-0.576138	0.564522	0.968913
Whole_Blood_GS	ENSG00000178226	PRSS36	0	14	-0.00161084	0.00352169	-0.00851322	0.00529155	-0.457404	0.647381	0.968913
Nasal_Epithelium	ENSG00000091164	TXNL1	0	14	0.00181148	0.00422307	-0.00646559	0.0100885	0.428948	0.667961	0.968951
Nasal_Epithelium	ENSG00000113971	NPHP3	0	14	0.00370737	0.00864126	-0.0132292	0.0206439	0.429031	0.6679	0.968951
Nasal_Epithelium	ENSG00000136950	ARPC5L	0	14	-0.00357626	0.0083374	-0.0199173	0.0127648	-0.428941	0.667966	0.968951
CD4T	ENSG00000257365	FNTB	0	14	0.00697244	0.0121147	-0.0167719	0.0307168	0.575537	0.564928	0.969012
CD4T	ENSG00000167196	FBXO22	0	14	0.00362918	0.00630373	-0.00872592	0.0159843	0.575719	0.564805	0.969012
CD4T	ENSG00000160408	ST6GALNAC6	0	14	0.00455276	0.00790915	-0.0109489	0.0200544	0.575632	0.564864	0.969012
Nasal_Epithelium	ENSG00000203780	FANK1	0	14	0.00551852	0.012947	-0.0198571	0.0308941	0.42624	0.669933	0.969017
Nasal_Epithelium	ENSG00000107938	EDRF1	0	14	-0.00244289	0.00572366	-0.0136611	0.00877528	-0.426805	0.669522	0.969017
Nasal_Epithelium	ENSG00000133703	KRAS	0	14	-0.00133888	0.00312437	-0.00746254	0.00478478	-0.428527	0.668267	0.969017
Nasal_Epithelium	ENSG00000088448	ANKRD10	0	14	-0.000837351	0.00196169	-0.0046822	0.0030075	-0.426851	0.669488	0.969017
Nasal_Epithelium	ENSG00000027075	PRKCH	0	14	0.00455576	0.0106832	-0.016383	0.0254945	0.426441	0.669786	0.969017
Nasal_Epithelium	ENSG00000258289	CHURC1	0	14	-0.00829614	0.0194118	-0.0463425	0.0297503	-0.427376	0.669105	0.969017
Nasal_Epithelium	ENSG00000187446	CHP1	0	14	0.00273957	0.00642692	-0.00985696	0.0153361	0.426264	0.669915	0.969017
Nasal_Epithelium	ENSG00000205363	INSYN1	0	14	-0.00157497	0.00368411	-0.0087957	0.00564576	-0.427504	0.669012	0.969017
Nasal_Epithelium	ENSG00000184206	GOLGA6L4	0	14	0.00127523	0.00297937	-0.00456423	0.00711469	0.428019	0.668637	0.969017
Nasal_Epithelium	ENSG00000213398	LCAT	0	14	-0.000869221	0.00204226	-0.00487198	0.00313354	-0.425617	0.670387	0.969017
Nasal_Epithelium	ENSG00000116209	TMEM59	0	14	-0.00302141	0.00708474	-0.0169073	0.0108644	-0.426467	0.669767	0.969017
Nasal_Epithelium	ENSG00000088038	CNOT3	0	14	0.00144729	0.00339866	-0.00521397	0.00810854	0.425841	0.670224	0.969017
Nasal_Epithelium	ENSG00000101265	RASSF2	0	14	0.000791231	0.0018568	-0.00284803	0.00443049	0.426126	0.670016	0.969017
Nasal_Epithelium	ENSG00000206113	CFAP99	0	14	-0.00411865	0.009633	-0.022999	0.0147617	-0.427556	0.668974	0.969017
Nasal_Epithelium	ENSG00000138678	GPAT3	0	14	0.00295059	0.0069298	-0.0106316	0.0165327	0.425783	0.670266	0.969017
Nasal_Epithelium	ENSG00000153064	BANK1	0	14	0.00295845	0.00691969	-0.0106039	0.0165208	0.42754	0.668986	0.969017
Nasal_Epithelium	ENSG00000172403	SYNPO2	0	14	0.0021343	0.00501882	-0.0077024	0.011971	0.425259	0.670648	0.969017
Nasal_Epithelium	ENSG00000134352	IL6ST	0	14	0.00130039	0.00305331	-0.00468399	0.00728478	0.425896	0.670184	0.969017
Nasal_Epithelium	ENSG00000158985	CDC42SE2	0	14	-0.00209579	0.00492604	-0.0117507	0.00755907	-0.425452	0.670507	0.969017
Nasal_Epithelium	ENSG00000145824	CXCL14	0	14	-0.00340338	0.00797907	-0.0190421	0.0122353	-0.426539	0.669715	0.969017
Nasal_Epithelium	ENSG00000070614	NDST1	0	14	-0.00327192	0.00767962	-0.0183237	0.0117799	-0.426052	0.67007	0.969017
Nasal_Epithelium	ENSG00000112599	GUCA1B	0	14	-0.00373251	0.00875741	-0.0208967	0.0134317	-0.426212	0.669953	0.969017
Nasal_Epithelium	ENSG00000146247	PHIP	0	14	0.00238886	0.00561638	-0.00861905	0.0133968	0.425337	0.670591	0.969017
Nasal_Epithelium	ENSG00000135324	MRAP2	0	14	0.00561646	0.0131381	-0.0201338	0.0313667	0.427493	0.66902	0.969017
Nasal_Epithelium	ENSG00000135535	CD164	0	14	0.0032202	0.00755373	-0.0115848	0.0180252	0.426306	0.669885	0.969017
Nasal_Epithelium	ENSG00000106605	BLVRA	0	14	0.00127494	0.00299486	-0.00459488	0.00714475	0.425708	0.67032	0.969017
Nasal_Epithelium	ENSG00000173281	PPP1R3B	0	14	-0.00197528	0.00464407	-0.0110775	0.00712693	-0.425334	0.670594	0.969017
Nasal_Epithelium	ENSG00000164989	CCDC171	0	14	-0.00616594	0.0144513	-0.0344901	0.0221582	-0.426669	0.66962	0.969017
Whole_Blood_GS	ENSG00000197785	ATAD3A	0	14	-0.00318628	0.00697982	-0.0168665	0.0104939	-0.456499	0.648031	0.969025
Whole_Blood_GS	ENSG00000274372	AC239803.3	0	14	0.00106364	0.00233246	-0.00350789	0.00563517	0.456017	0.648378	0.969025
Whole_Blood_GS	ENSG00000143622	RIT1	0	14	-0.00269718	0.00590033	-0.0142616	0.00886725	-0.457124	0.647582	0.969025
Whole_Blood_GS	ENSG00000081913	PHLPP1	0	14	0.00240659	0.00527687	-0.00793588	0.0127491	0.456064	0.648344	0.969025
Whole_Blood_GS	ENSG00000131067	GGT7	0	14	-0.00221095	0.00485024	-0.0117172	0.00729534	-0.455843	0.648503	0.969025
Whole_Blood_GS	ENSG00000100242	SUN2	0	14	-0.00412034	0.00902131	-0.0218018	0.0135611	-0.456734	0.647862	0.969025
Whole_Blood_GS	ENSG00000186654	PRR5	0	14	0.00274394	0.00600767	-0.00903088	0.0145188	0.456739	0.647859	0.969025
Whole_Blood_GS	ENSG00000237988	OR2I1P	0	14	0.000927703	0.00203533	-0.00306148	0.00491688	0.455799	0.648534	0.969025
Whole_Blood_GS	ENSG00000198719	DLL1	0	14	0.00157916	0.00346383	-0.00520983	0.00836814	0.455898	0.648463	0.969025
Whole_Blood_GS	ENSG00000104714	ERICH1	0	14	0.00439608	0.00962796	-0.0144744	0.0232665	0.456595	0.647962	0.969025
Whole_Blood_GS	ENSG00000178685	PARP10	0	14	0.00423543	0.00929218	-0.0139769	0.0224478	0.455806	0.64853	0.969025
Whole_Blood_GS	ENSG00000179632	MAF1	0	14	-0.00392872	0.00861486	-0.0208135	0.0129561	-0.456039	0.648362	0.969025
Monocytes_MESA	ENSG00000140406	MESDC1	0	14	0.00136189	0.00477565	-0.00799822	0.010722	0.285174	0.775511	0.969184
Whole_Blood_GS	ENSG00000089159	PXN	0	14	0.00195264	0.00429038	-0.00645635	0.0103616	0.455121	0.649022	0.969216
Whole_Blood_GS	ENSG00000125901	MRPS26	0	14	0.00188633	0.00414443	-0.00623661	0.0100093	0.455148	0.649003	0.969216
Whole_Blood_GS	ENSG00000146909	NOM1	0	14	0.0021397	0.00470094	-0.00707398	0.0113534	0.455163	0.648992	0.969216
Whole_Blood_GS	ENSG00000104626	ERI1	0	14	0.00150282	0.00330081	-0.00496665	0.00797228	0.455288	0.648902	0.969216
Whole_Blood_GS	ENSG00000099800	TIMM13	0	14	0.00470513	0.010342	-0.0155648	0.024975	0.454955	0.649142	0.96926
Nasal_Epithelium	ENSG00000133393	CEP20	0	14	0.00374728	0.00882266	-0.0135448	0.0210394	0.424733	0.671031	0.969266
Nasal_Epithelium	ENSG00000249624	ENSG00000249624	0	14	0.00100773	0.00237209	-0.00364148	0.00565694	0.424827	0.670962	0.969266
Nasal_Epithelium	ENSG00000147416	ATP6V1B2	0	14	0.000682513	0.00160729	-0.00246772	0.00383275	0.424635	0.671103	0.969266
Nasal_Epithelium	ENSG00000267060	PTGES3L	0	14	0.000524405	0.00123571	-0.00189754	0.00294635	0.424376	0.671292	0.969403
Whole_Blood_GS	ENSG00000284642	AL139424.2	0	14	0.000797887	0.00175902	-0.00264972	0.0042455	0.453598	0.650118	0.969408
Whole_Blood_GS	ENSG00000171824	EXOSC10	0	14	-0.00100252	0.0022144	-0.00534267	0.00333763	-0.452727	0.650745	0.969408
Whole_Blood_GS	ENSG00000067057	PFKP	0	14	-0.00467921	0.0103086	-0.0248838	0.0155254	-0.453911	0.649893	0.969408
Whole_Blood_GS	ENSG00000204010	IFIT1B	0	14	-0.00383821	0.00844758	-0.0203952	0.0127188	-0.454356	0.649573	0.969408
Whole_Blood_GS	ENSG00000100605	ITPK1	0	14	0.00281943	0.00623366	-0.00939832	0.0150372	0.452291	0.651059	0.969408
Whole_Blood_GS	ENSG00000231439	WASIR2	0	14	0.00476624	0.0105125	-0.015838	0.0253704	0.453386	0.650271	0.969408
Whole_Blood_GS	ENSG00000197774	EME2	0	14	-0.00412758	0.00913087	-0.0220237	0.0137686	-0.452047	0.651235	0.969408
Whole_Blood_GS	ENSG00000182149	IST1	0	14	0.00200999	0.00444867	-0.00670924	0.0107292	0.451818	0.6514	0.969408
Whole_Blood_GS	ENSG00000161960	EIF4A1	0	14	-0.00124854	0.00276137	-0.00666072	0.00416365	-0.452144	0.651165	0.969408
Whole_Blood_GS	ENSG00000108679	LGALS3BP	0	14	-0.000637198	0.00140666	-0.0033942	0.0021198	-0.452987	0.650558	0.969408
Whole_Blood_GS	ENSG00000115956	PLEK	0	14	-0.00395817	0.00875868	-0.0211249	0.0132085	-0.451914	0.651331	0.969408
Whole_Blood_GS	ENSG00000185404	SP140L	0	14	0.00673029	0.014895	-0.0224634	0.0359239	0.451849	0.651378	0.969408
Whole_Blood_GS	ENSG00000100319	ZMAT5	0	14	-0.00268	0.00592783	-0.0142983	0.00893833	-0.452105	0.651194	0.969408
Whole_Blood_GS	ENSG00000189060	H1F0	0	14	0.00600322	0.013252	-0.0199703	0.0319767	0.453004	0.650546	0.969408
Whole_Blood_GS	ENSG00000100241	SBF1	0	14	-0.0053016	0.0117128	-0.0282583	0.0176551	-0.452632	0.650814	0.969408
Whole_Blood_GS	ENSG00000163945	UVSSA	0	14	-0.00444193	0.00978364	-0.0236175	0.0147337	-0.454016	0.649818	0.969408
Whole_Blood_GS	ENSG00000001167	NFYA	0	14	0.00354002	0.00782941	-0.0118053	0.0188854	0.452144	0.651165	0.969408
Whole_Blood_GS	ENSG00000172426	RSPH9	0	14	0.00460419	0.010135	-0.0152601	0.0244684	0.454286	0.649623	0.969408
Whole_Blood_GS	ENSG00000172673	THEMIS	0	14	0.00119193	0.002631	-0.00396473	0.00634859	0.453034	0.650524	0.969408
Whole_Blood_GS	ENSG00000272361	AC005014.2	0	14	-0.0017253	0.00381639	-0.00920527	0.00575468	-0.452076	0.651214	0.969408
Whole_Blood_GS	ENSG00000271553	AC018638.7	0	14	0.00536497	0.011833	-0.0178273	0.0285572	0.453391	0.650267	0.969408
Whole_Blood_GS	ENSG00000204983	PRSS1	0	14	0.00143027	0.00314738	-0.00473849	0.00759902	0.45443	0.649519	0.969408
Whole_Blood_GS	ENSG00000186523	FAM86B1	0	14	0.00133674	0.00294118	-0.00442787	0.00710136	0.454492	0.649475	0.969408
Whole_Blood_GS	ENSG00000164949	GEM	0	14	-0.000916196	0.00201974	-0.00487481	0.00304242	-0.453621	0.650102	0.969408
Nasal_Epithelium	ENSG00000179397	CATSPERE	0	14	0.00264102	0.00629359	-0.00969418	0.0149762	0.419638	0.67475	0.969488
Nasal_Epithelium	ENSG00000026025	VIM	0	14	0.00132037	0.00316263	-0.00487827	0.00751901	0.417492	0.676319	0.969488
Nasal_Epithelium	ENSG00000204176	SYT15	0	14	0.00172364	0.00408369	-0.00628025	0.00972753	0.422078	0.672968	0.969488
Nasal_Epithelium	ENSG00000107736	CDH23	0	14	0.00148741	0.00355627	-0.00548274	0.00845757	0.418252	0.675763	0.969488
Nasal_Epithelium	ENSG00000196968	FUT11	0	14	-0.00136103	0.0032842	-0.00779794	0.00507588	-0.414418	0.678568	0.969488
Nasal_Epithelium	ENSG00000107854	TNKS2	0	14	-0.00380447	0.00920495	-0.0218458	0.0142369	-0.413307	0.679382	0.969488
Nasal_Epithelium	ENSG00000138119	MYOF	0	14	0.00340056	0.00814795	-0.0125691	0.0193702	0.417352	0.676421	0.969488
Nasal_Epithelium	ENSG00000213341	CHUK	0	14	-0.00249761	0.00603047	-0.0143171	0.00932191	-0.414164	0.678754	0.969488
Nasal_Epithelium	ENSG00000121898	CPXM2	0	14	0.00248826	0.00598036	-0.00923303	0.0142095	0.416071	0.677358	0.969488
Nasal_Epithelium	ENSG00000110328	GALNT18	0	14	-0.00247442	0.00598836	-0.0142114	0.00926255	-0.413205	0.679456	0.969488
Nasal_Epithelium	ENSG00000170959	DCDC1	0	14	0.00436815	0.0104358	-0.0160857	0.024822	0.418572	0.675529	0.969488
Nasal_Epithelium	ENSG00000110057	UNC93B1	0	14	0.00224203	0.00537592	-0.00829457	0.0127786	0.41705	0.676642	0.969488
Nasal_Epithelium	ENSG00000166266	CUL5	0	14	-0.000468101	0.0011308	-0.00268442	0.00174822	-0.413957	0.678906	0.969488
Nasal_Epithelium	ENSG00000160049	DFFA	0	14	-0.00175253	0.00419455	-0.0099737	0.00646865	-0.41781	0.676086	0.969488
Nasal_Epithelium	ENSG00000184908	CLCNKB	0	14	-0.00144842	0.00343308	-0.00817714	0.00528029	-0.421901	0.673097	0.969488
Nasal_Epithelium	ENSG00000125945	ZNF436	0	14	0.00271291	0.00656244	-0.0101492	0.015575	0.413399	0.679314	0.969488
Nasal_Epithelium	ENSG00000168653	NDUFS5	0	14	0.00760046	0.0181529	-0.0279786	0.0431795	0.41869	0.675442	0.969488
Nasal_Epithelium	ENSG00000253313	C1orf210	0	14	-0.00137429	0.00328305	-0.00780895	0.00506037	-0.418603	0.675506	0.969488
Nasal_Epithelium	ENSG00000186081	KRT5	0	14	0.00267057	0.00643789	-0.00994745	0.0152886	0.414821	0.678273	0.969488
Nasal_Epithelium	ENSG00000180881	CAPS2	0	14	0.00164661	0.00397918	-0.00615244	0.00944567	0.413807	0.679016	0.969488
Nasal_Epithelium	ENSG00000049130	KITLG	0	14	0.0024592	0.00587106	-0.00904788	0.0139663	0.418867	0.675313	0.969488
Nasal_Epithelium	ENSG00000136021	SCYL2	0	14	-0.001072	0.00259415	-0.00615644	0.00401244	-0.413236	0.679433	0.969488
Nasal_Epithelium	ENSG00000132950	ZMYM5	0	14	0.00133735	0.00323741	-0.00500785	0.00768256	0.413094	0.679538	0.969488
Nasal_Epithelium	ENSG00000125378	BMP4	0	14	0.00176802	0.00428673	-0.00663381	0.0101698	0.41244	0.680017	0.969488
Nasal_Epithelium	ENSG00000139988	RDH12	0	14	-0.00183364	0.00435286	-0.0103651	0.0066978	-0.42125	0.673573	0.969488
Nasal_Epithelium	ENSG00000119703	ZC2HC1C	0	14	0.00261687	0.00627005	-0.0096722	0.014906	0.417361	0.676415	0.969488
Nasal_Epithelium	ENSG00000140199	SLC12A6	0	14	-0.00208864	0.00504536	-0.0119774	0.00780008	-0.413973	0.678894	0.969488
Nasal_Epithelium	ENSG00000128829	EIF2AK4	0	14	0.00599397	0.0142476	-0.0219308	0.0339187	0.4207	0.673974	0.969488
Nasal_Epithelium	ENSG00000157483	MYO1E	0	14	-0.0017897	0.00426133	-0.0101418	0.00656235	-0.419987	0.674495	0.969488
Nasal_Epithelium	ENSG00000169752	NRG4	0	14	0.0070269	0.0168496	-0.0259976	0.0400514	0.417038	0.676651	0.969488
Nasal_Epithelium	ENSG00000007516	BAIAP3	0	14	-0.0050631	0.012218	-0.0290099	0.0188837	-0.414398	0.678583	0.969488
Nasal_Epithelium	ENSG00000157429	ZNF19	0	14	0.00337688	0.00809823	-0.0124954	0.0192491	0.41699	0.676686	0.969488
Nasal_Epithelium	ENSG00000090863	GLG1	0	14	-0.00177316	0.00427117	-0.0101445	0.00659818	-0.415146	0.678035	0.969488
Nasal_Epithelium	ENSG00000162599	NFIA	0	14	0.00229939	0.00543686	-0.00835665	0.0129554	0.422927	0.672349	0.969488
Nasal_Epithelium	ENSG00000064703	DDX20	0	14	0.00318902	0.00766082	-0.0118259	0.0182039	0.416276	0.677208	0.969488
Nasal_Epithelium	ENSG00000007341	ST7L	0	14	-0.00668959	0.016018	-0.0380844	0.0247052	-0.417629	0.676219	0.969488
Nasal_Epithelium	ENSG00000131165	CHMP1A	0	14	-0.00293358	0.00711247	-0.0168738	0.0110066	-0.412456	0.680005	0.969488
Nasal_Epithelium	ENSG00000179029	TMEM107	0	14	0.00372297	0.0087927	-0.0135104	0.0209563	0.423416	0.671992	0.969488
Nasal_Epithelium	ENSG00000197961	ZNF121	0	14	0.00473325	0.0114382	-0.0176852	0.0271517	0.413811	0.679013	0.969488
Nasal_Epithelium	ENSG00000198453	ZNF568	0	14	0.00282916	0.00683254	-0.0105624	0.0162207	0.414071	0.678822	0.969488
Nasal_Epithelium	ENSG00000142046	TMEM91	0	14	-0.00425869	0.0101323	-0.0241176	0.0156002	-0.420309	0.674259	0.969488
Nasal_Epithelium	ENSG00000105388	CEACAM5	0	14	0.00136593	0.0032497	-0.00500336	0.00773522	0.420327	0.674247	0.969488
Nasal_Epithelium	ENSG00000174951	FUT1	0	14	0.00167856	0.00400823	-0.00617743	0.00953455	0.418777	0.675379	0.969488
Nasal_Epithelium	ENSG00000198093	ZNF649	0	14	-0.00169849	0.00407198	-0.00967942	0.00628243	-0.417118	0.676592	0.969488
Nasal_Epithelium	ENSG00000256087	ZNF432	0	14	0.00508137	0.0122056	-0.0188411	0.0290038	0.416316	0.677179	0.969488
Nasal_Epithelium	ENSG00000167562	ZNF701	0	14	-0.00410108	0.00973743	-0.0231861	0.0149839	-0.421167	0.673633	0.969488
Nasal_Epithelium	ENSG00000151353	TMEM18	0	14	0.00473451	0.011452	-0.0177109	0.0271799	0.413423	0.679296	0.969488
Nasal_Epithelium	ENSG00000275052	PPP4R3B	0	14	-0.00266937	0.00636589	-0.0151463	0.00980755	-0.419323	0.67498	0.969488
Nasal_Epithelium	ENSG00000144048	DUSP11	0	14	-0.000620311	0.0014688	-0.00349912	0.00225849	-0.422324	0.672789	0.969488
Nasal_Epithelium	ENSG00000169629	RGPD8	0	14	0.004135	0.010007	-0.0154783	0.0237483	0.413212	0.679451	0.969488
Nasal_Epithelium	ENSG00000136546	SCN7A	0	14	-0.0031004	0.00738658	-0.0175778	0.011377	-0.419734	0.67468	0.969488
Nasal_Epithelium	ENSG00000144468	RHBDD1	0	14	0.00192077	0.00464677	-0.00718673	0.0110283	0.413357	0.679345	0.969488
Nasal_Epithelium	ENSG00000144476	ACKR3	0	14	-0.00210145	0.00500532	-0.0119117	0.0077088	-0.419843	0.6746	0.969488
Nasal_Epithelium	ENSG00000149474	KAT14	0	14	0.00243674	0.00579674	-0.00892466	0.0137981	0.420364	0.674219	0.969488
Nasal_Epithelium	ENSG00000143248	RGS5	0	14	-0.00119973	0.00284813	-0.00678197	0.00438251	-0.421234	0.673584	0.969488
Nasal_Epithelium	ENSG00000116260	QSOX1	0	14	0.00450854	0.0107807	-0.0166213	0.0256384	0.418203	0.675798	0.969488
Nasal_Epithelium	ENSG00000078747	ITCH	0	14	-0.00136781	0.00322948	-0.00769747	0.00496186	-0.423538	0.671903	0.969488
Nasal_Epithelium	ENSG00000156265	MAP3K7CL	0	14	-0.00234044	0.00566612	-0.0134458	0.00876495	-0.413058	0.679564	0.969488
Nasal_Epithelium	ENSG00000100150	DEPDC5	0	14	-0.00146626	0.00348051	-0.00828794	0.00535541	-0.421278	0.673552	0.969488
Nasal_Epithelium	ENSG00000138964	PARVG	0	14	-0.00269351	0.00653003	-0.0154921	0.0101051	-0.41248	0.679988	0.969488
Nasal_Epithelium	ENSG00000179152	TCAIM	0	14	-0.00614775	0.0148824	-0.0353167	0.0230212	-0.413089	0.679542	0.969488
Nasal_Epithelium	ENSG00000232112	TMA7	0	14	-0.00253977	0.0060738	-0.0144442	0.00936465	-0.418152	0.675836	0.969488
Nasal_Epithelium	ENSG00000051382	PIK3CB	0	14	0.00433603	0.0103732	-0.0159951	0.0246672	0.418003	0.675945	0.969488
Nasal_Epithelium	ENSG00000120742	SERP1	0	14	-0.00439432	0.0104958	-0.0249656	0.016177	-0.418676	0.675453	0.969488
Nasal_Epithelium	ENSG00000196526	AFAP1	0	14	-0.00464918	0.0112255	-0.0266508	0.0173524	-0.414161	0.678756	0.969488
Nasal_Epithelium	ENSG00000150471	ADGRL3	0	14	0.00184887	0.00440903	-0.00679266	0.0104904	0.419338	0.674969	0.969488
Nasal_Epithelium	ENSG00000163749	CCDC158	0	14	-0.00209425	0.00494352	-0.0117834	0.00759487	-0.423635	0.671832	0.969488
Nasal_Epithelium	ENSG00000112877	CEP72	0	14	0.00254649	0.00606908	-0.00934868	0.0144417	0.419584	0.674789	0.969488
Nasal_Epithelium	ENSG00000151881	TMEM267	0	14	0.00107685	0.00257491	-0.00396988	0.00612358	0.418209	0.675795	0.969488
Nasal_Epithelium	ENSG00000273841	TAF9	0	14	0.00128323	0.00309719	-0.00478715	0.00735361	0.414321	0.678639	0.969488
Nasal_Epithelium	ENSG00000164221	CCDC112	0	14	0.000729431	0.00175127	-0.00270299	0.00416186	0.416516	0.677033	0.969488
Nasal_Epithelium	ENSG00000086589	RBM22	0	14	-0.00166488	0.00396586	-0.00943781	0.00610806	-0.419802	0.67463	0.969488
Nasal_Epithelium	ENSG00000055163	CYFIP2	1	14	0.00427209	0.0102498	-0.0158171	0.0243613	0.416799	0.676825	0.969488
Nasal_Epithelium	ENSG00000026950	BTN3A1	0	14	0.00289561	0.00695994	-0.0107456	0.0165369	0.41604	0.677381	0.969488
Nasal_Epithelium	ENSG00000204713	TRIM27	0	14	-0.00182874	0.00435493	-0.0103643	0.00670677	-0.419924	0.674541	0.969488
Nasal_Epithelium	ENSG00000170899	GSTA4	0	14	0.00241205	0.00584006	-0.00903426	0.0138584	0.413018	0.679593	0.969488
Nasal_Epithelium	ENSG00000203872	C6orf163	0	14	-0.00141041	0.00340237	-0.00807894	0.00525812	-0.414536	0.678481	0.969488
Nasal_Epithelium	ENSG00000009765	IYD	0	14	0.00431689	0.0102507	-0.0157741	0.0244079	0.421132	0.673659	0.969488
Nasal_Epithelium	ENSG00000122335	SERAC1	0	14	-0.00377123	0.0091428	-0.0216908	0.0141483	-0.412481	0.679987	0.969488
Nasal_Epithelium	ENSG00000136240	KDELR2	0	14	0.00385292	0.00924491	-0.0142668	0.0219726	0.416761	0.676853	0.969488
Nasal_Epithelium	ENSG00000106608	URGCP	0	14	-0.000876511	0.0021158	-0.00502341	0.00327039	-0.414269	0.678677	0.969488
Nasal_Epithelium	ENSG00000001631	KRIT1	0	14	0.00164351	0.00396179	-0.00612145	0.00940847	0.414839	0.678259	0.969488
Nasal_Epithelium	ENSG00000008282	SYPL1	0	14	-0.00206537	0.00499561	-0.0118566	0.00772586	-0.413436	0.679287	0.969488
Nasal_Epithelium	ENSG00000146802	TMEM168	0	14	0.00219766	0.00531593	-0.00822138	0.0126167	0.413409	0.679307	0.969488
Nasal_Epithelium	ENSG00000033100	CHPF2	0	14	-0.00221154	0.0052296	-0.0124614	0.0080383	-0.422889	0.672376	0.969488
Nasal_Epithelium	ENSG00000154319	FAM167A	0	14	-0.00147137	0.00355373	-0.00843655	0.00549382	-0.414034	0.678849	0.969488
Nasal_Epithelium	ENSG00000186918	ZNF395	0	14	0.00298209	0.00713515	-0.0110026	0.0169667	0.417943	0.675989	0.969488
Nasal_Epithelium	ENSG00000179632	MAF1	0	14	0.00185523	0.00446011	-0.00688642	0.0105969	0.41596	0.677439	0.969488
Nasal_Epithelium	ENSG00000155875	SAXO1	0	14	0.00509557	0.0122807	-0.0189742	0.0291653	0.414925	0.678197	0.969488
Nasal_Epithelium	ENSG00000165072	MAMDC2	0	14	-0.00262248	0.00629515	-0.0149608	0.00971578	-0.416588	0.67698	0.969488
Nasal_Epithelium	ENSG00000178966	RMI1	0	14	-0.00318355	0.00758157	-0.0180432	0.0116761	-0.419907	0.674554	0.969488
Nasal_Epithelium	ENSG00000066697	MSANTD3	0	14	-0.00154496	0.00374235	-0.00887983	0.00578991	-0.412832	0.67973	0.969488
Monocytes_MESA	ENSG00000186908	ZDHHC17	0	14	0.00210963	0.00741787	-0.0124291	0.0166484	0.284399	0.776105	0.969584
Nasal_Epithelium	ENSG00000196214	ZNF766	0	14	0.0011532	0.00279755	-0.0043299	0.0066363	0.412217	0.68018	0.969586
Nasal_Epithelium	ENSG00000130921	C12orf65	0	14	-0.00242897	0.00589751	-0.0139879	0.00912994	-0.411863	0.68044	0.969688
Nasal_Epithelium	ENSG00000176894	PXMP2	0	14	-0.00197153	0.00478536	-0.0113507	0.0074076	-0.411992	0.680346	0.969688
CD4T	ENSG00000281406	BLACAT1	0	14	-0.00318071	0.0055357	-0.0140305	0.00766907	-0.57458	0.565575	0.969742
CD4T	ENSG00000129292	PHF20L1	0	14	0.00191464	0.00333334	-0.00461858	0.00844786	0.574392	0.565702	0.969742
CD4T	ENSG00000147912	FBXO10	0	14	0.00564573	0.00982748	-0.0136158	0.0249072	0.574484	0.56564	0.969742
Nasal_Epithelium	ENSG00000182180	MRPS16	0	14	-0.00198795	0.00483882	-0.0114719	0.00749597	-0.410834	0.681195	0.9698
Nasal_Epithelium	ENSG00000116353	MECR	0	14	-0.00210365	0.00511521	-0.0121293	0.00792197	-0.411254	0.680886	0.9698
Nasal_Epithelium	ENSG00000108852	MPP2	0	14	0.00337547	0.00821515	-0.0127259	0.0194769	0.410883	0.681158	0.9698
Nasal_Epithelium	ENSG00000180448	ARHGAP45	0	14	-0.001839	0.00447897	-0.0106176	0.00693962	-0.410585	0.681377	0.9698
Nasal_Epithelium	ENSG00000278318	ZNF229	0	14	-0.00249077	0.00606857	-0.0143849	0.00940341	-0.410438	0.681485	0.9698
Nasal_Epithelium	ENSG00000157181	ODR4	0	14	-0.00204911	0.0049921	-0.0118334	0.00773522	-0.410472	0.68146	0.9698
Nasal_Epithelium	ENSG00000100209	HSCB	0	14	0.00199458	0.00485994	-0.00753072	0.0115199	0.410413	0.681503	0.9698
Nasal_Epithelium	ENSG00000177873	ZNF619	0	14	-0.00200637	0.00488628	-0.0115833	0.00757057	-0.410612	0.681357	0.9698
Nasal_Epithelium	ENSG00000113356	POLR3G	0	14	0.00334319	0.0081416	-0.012614	0.0193004	0.410631	0.681343	0.9698
Nasal_Epithelium	ENSG00000096433	ITPR3	0	14	-0.00287211	0.00699929	-0.0165905	0.0108462	-0.410343	0.681555	0.9698
Nasal_Epithelium	ENSG00000146122	DAAM2	0	14	0.0025263	0.00615593	-0.00953911	0.0145917	0.410384	0.681524	0.9698
CD4T	ENSG00000066185	ZMYND12	0	14	0.00245296	0.00427269	-0.00592136	0.0108273	0.574102	0.565899	0.96988
Whole_Blood_GS	ENSG00000213930	GALT	0	14	-0.00163094	0.00361445	-0.00871514	0.00545326	-0.451228	0.651825	0.969907
Whole_Blood_GS	ENSG00000185344	ATP6V0A2	0	14	0.00338383	0.0075022	-0.0113202	0.0180879	0.451044	0.651958	0.96997
Whole_Blood_GS	ENSG00000179981	TSHZ1	0	14	0.00176504	0.00391458	-0.0059074	0.00943748	0.450888	0.65207	0.970004
Whole_Blood_GS	ENSG00000107404	DVL1	0	14	-0.00106326	0.00237079	-0.00570992	0.0035834	-0.448483	0.653805	0.970025
Whole_Blood_GS	ENSG00000187017	ESPN	0	14	0.00501259	0.0112357	-0.017009	0.0270342	0.446129	0.655504	0.970025
Whole_Blood_GS	ENSG00000185436	IFNLR1	0	14	0.00275691	0.00621642	-0.00942705	0.0149409	0.443488	0.657413	0.970025
Whole_Blood_GS	ENSG00000159023	EPB41	0	14	-0.00195382	0.00437442	-0.0105275	0.0066199	-0.446646	0.655131	0.970025
Whole_Blood_GS	ENSG00000117505	DR1	0	14	0.00360648	0.00803681	-0.0121454	0.0193583	0.448745	0.653615	0.970025
Whole_Blood_GS	ENSG00000122224	LY9	0	14	0.00158007	0.00354278	-0.00536365	0.0085238	0.445998	0.655599	0.970025
Whole_Blood_GS	ENSG00000143156	NME7	0	14	0.00354961	0.00794011	-0.0120127	0.0191119	0.447048	0.654841	0.970025
Whole_Blood_GS	ENSG00000162722	TRIM58	0	14	-0.00180184	0.00401211	-0.00966543	0.00606175	-0.4491	0.653359	0.970025
Whole_Blood_GS	ENSG00000148426	PROSER2	0	14	0.0029063	0.00646047	-0.00975599	0.0155686	0.449859	0.652812	0.970025
Whole_Blood_GS	ENSG00000151651	ADAM8	0	14	0.00473805	0.0106313	-0.016099	0.0255751	0.445669	0.655837	0.970025
Whole_Blood_GS	ENSG00000149485	FADS1	0	14	0.00243113	0.0054028	-0.00815816	0.0130204	0.449976	0.652728	0.970025
Whole_Blood_GS	ENSG00000175634	RPS6KB2	0	14	0.00305788	0.00689275	-0.0104517	0.0165674	0.443637	0.657305	0.970025
Whole_Blood_GS	ENSG00000149257	SERPINH1	0	14	0.00311536	0.00702385	-0.0106511	0.0168819	0.44354	0.657375	0.970025
Whole_Blood_GS	ENSG00000161638	ITGA5	0	14	-0.001933	0.00436316	-0.0104846	0.00661865	-0.443027	0.657746	0.970025
Whole_Blood_GS	ENSG00000022840	RNF10	0	14	-0.00131161	0.00296154	-0.00711612	0.00449289	-0.442882	0.657851	0.970025
Whole_Blood_GS	ENSG00000250790	AC127070.2	0	14	-0.00156751	0.00348187	-0.00839185	0.00525683	-0.450192	0.652572	0.970025
Whole_Blood_GS	ENSG00000153495	TEX29	0	14	-0.000944835	0.00210908	-0.00507855	0.00318888	-0.447985	0.654164	0.970025
Whole_Blood_GS	ENSG00000214900	LINC01588	0	14	0.00308517	0.0068993	-0.0104372	0.0166076	0.447172	0.654751	0.970025
Whole_Blood_GS	ENSG00000198208	RPS6KL1	0	14	-0.00249693	0.00554192	-0.0133589	0.00836504	-0.450553	0.652312	0.970025
Whole_Blood_GS	ENSG00000140443	IGF1R	0	14	0.00278535	0.00628923	-0.00954131	0.015112	0.442876	0.657855	0.970025
Whole_Blood_GS	ENSG00000103005	USB1	0	14	-0.00258199	0.00580381	-0.0139572	0.00879328	-0.444878	0.656408	0.970025
Whole_Blood_GS	ENSG00000181938	GINS3	0	14	-0.00102887	0.00230417	-0.00554497	0.00348722	-0.446527	0.655217	0.970025
Whole_Blood_GS	ENSG00000103154	NECAB2	0	14	0.00682032	0.0153106	-0.0231878	0.0368285	0.445465	0.655984	0.970025
Whole_Blood_GS	ENSG00000167716	WDR81	0	14	-0.00509219	0.0114125	-0.0274603	0.0172759	-0.446194	0.655457	0.970025
Whole_Blood_GS	ENSG00000108474	PIGL	0	14	0.00371835	0.00827645	-0.0125032	0.0199399	0.449269	0.653238	0.970025
Whole_Blood_GS	ENSG00000273611	ZNHIT3	0	14	0.00373289	0.00839893	-0.0127287	0.0201945	0.444448	0.656719	0.970025
Whole_Blood_GS	ENSG00000141337	ARSG	0	14	0.00251158	0.0055799	-0.00842483	0.013448	0.450112	0.65263	0.970025
Whole_Blood_GS	ENSG00000167862	MRPL58	0	14	0.003787	0.00840579	-0.012688	0.020262	0.450523	0.652333	0.970025
Whole_Blood_GS	ENSG00000175221	MED16	0	14	-0.00482443	0.0107809	-0.0259545	0.0163056	-0.4475	0.654514	0.970025
Whole_Blood_GS	ENSG00000074842	MYDGF	0	14	0.00275703	0.00618028	-0.0093561	0.0148701	0.446101	0.655525	0.970025
Whole_Blood_GS	ENSG00000205744	DENND1C	0	14	-0.00579431	0.0130866	-0.0314436	0.019855	-0.442766	0.657935	0.970025
Whole_Blood_GS	ENSG00000197813	AC011450.1	0	14	-0.000962154	0.00216634	-0.0052081	0.00328379	-0.444139	0.656942	0.970025
Whole_Blood_GS	ENSG00000157833	GAREM2	0	14	-0.00234739	0.00525357	-0.0126442	0.00794942	-0.446817	0.655007	0.970025
Whole_Blood_GS	ENSG00000115165	CYTIP	0	14	-0.00183508	0.00413884	-0.00994705	0.0062769	-0.44338	0.657491	0.970025
Whole_Blood_GS	ENSG00000054356	PTPRN	0	14	0.00448021	0.0100496	-0.0152167	0.0241772	0.445808	0.655736	0.970025
Whole_Blood_GS	ENSG00000100034	PPM1F	0	14	0.00813953	0.0182654	-0.0276601	0.0439391	0.445625	0.655868	0.970025
Whole_Blood_GS	ENSG00000128245	YWHAH	0	14	0.00300066	0.00677348	-0.0102751	0.0162764	0.443001	0.657765	0.970025
Whole_Blood_GS	ENSG00000273192	AL671710.1	0	14	-0.00211606	0.00472531	-0.0113775	0.00714537	-0.447814	0.654287	0.970025
Whole_Blood_GS	ENSG00000163576	EFHB	0	14	0.00576531	0.0128949	-0.0195083	0.0310389	0.447099	0.654804	0.970025
Whole_Blood_GS	ENSG00000255423	EBLN2	0	14	0.00108057	0.00243436	-0.00369069	0.00585182	0.443881	0.657129	0.970025
Whole_Blood_GS	ENSG00000214160	ALG3	0	14	0.000488142	0.00109947	-0.00166678	0.00264306	0.44398	0.657057	0.970025
Whole_Blood_GS	ENSG00000113790	EHHADH	0	14	-0.00190895	0.00424653	-0.010232	0.00641409	-0.449533	0.653047	0.970025
Whole_Blood_GS	ENSG00000118762	PKD2	0	14	-0.00141944	0.00316783	-0.00762826	0.00478939	-0.44808	0.654095	0.970025
Whole_Blood_GS	ENSG00000005059	MCUB	0	14	0.0037239	0.00832562	-0.012594	0.0200418	0.447282	0.654672	0.970025
Whole_Blood_GS	ENSG00000071205	ARHGAP10	0	14	-0.00204319	0.00460993	-0.0110785	0.00699211	-0.443215	0.65761	0.970025
Whole_Blood_GS	ENSG00000198677	TTC37	0	14	0.00516536	0.011575	-0.0175213	0.027852	0.44625	0.655417	0.970025
Whole_Blood_GS	ENSG00000164405	UQCRQ	0	14	0.0020229	0.00453845	-0.0068723	0.0109181	0.445724	0.655797	0.970025
Whole_Blood_GS	ENSG00000037749	MFAP3	0	14	-0.00254121	0.00565566	-0.0136261	0.00854369	-0.449321	0.6532	0.970025
Whole_Blood_GS	ENSG00000145936	KCNMB1	0	14	0.00313358	0.00706032	-0.0107044	0.0169716	0.44383	0.657165	0.970025
Whole_Blood_GS	ENSG00000146067	FAM193B	0	14	-0.00236207	0.00531287	-0.0127751	0.00805096	-0.444594	0.656613	0.970025
Whole_Blood_GS	ENSG00000185130	HIST1H2BL	0	14	0.00186344	0.00416065	-0.00629128	0.0100182	0.447872	0.654245	0.970025
Whole_Blood_GS	ENSG00000272221	AL645933.2	0	14	-0.00845037	0.0189942	-0.0456783	0.0287775	-0.444893	0.656397	0.970025
Whole_Blood_GS	ENSG00000204444	APOM	0	14	-0.00143425	0.003225	-0.00775513	0.00488663	-0.444729	0.656516	0.970025
Whole_Blood_GS	ENSG00000204227	RING1	0	14	0.00127994	0.00284857	-0.00430316	0.00686304	0.449326	0.653196	0.970025
Whole_Blood_GS	ENSG00000164440	TXLNB	0	14	0.00179904	0.00405848	-0.00615544	0.00975352	0.443279	0.657564	0.970025
Whole_Blood_GS	ENSG00000105963	ADAP1	0	14	0.00501733	0.0112758	-0.0170828	0.0271174	0.444966	0.656345	0.970025
Whole_Blood_GS	ENSG00000146535	GNA12	0	14	-0.00354638	0.00793468	-0.0190981	0.0120053	-0.446947	0.654914	0.970025
Whole_Blood_GS	ENSG00000271344	AC018638.6	0	14	0.00169878	0.00382684	-0.00580169	0.00919925	0.443912	0.657106	0.970025
Whole_Blood_GS	ENSG00000127364	TAS2R4	0	14	-0.00368469	0.00828842	-0.0199297	0.0125603	-0.444558	0.656639	0.970025
Whole_Blood_GS	ENSG00000253394	LINC00534	0	14	-0.00169895	0.00378805	-0.0091234	0.00572549	-0.448503	0.65379	0.970025
Whole_Blood_GS	ENSG00000165282	PIGO	0	14	0.00254836	0.00567223	-0.008569	0.0136657	0.44927	0.653237	0.970025
Whole_Blood_GS	ENSG00000135049	AGTPBP1	0	14	0.00170921	0.00382555	-0.00578873	0.00920716	0.446789	0.655027	0.970025
Whole_Blood_GS	ENSG00000198000	NOL8	0	14	0.00199061	0.00447182	-0.00677398	0.0107552	0.445147	0.656214	0.970025
Whole_Blood_GS	ENSG00000136932	TRMO	0	14	0.00231893	0.00517225	-0.00781849	0.0124563	0.44834	0.653908	0.970025
Whole_Blood_GS	ENSG00000106853	PTGR1	0	14	0.00547309	0.0122983	-0.0186311	0.0295773	0.445029	0.656299	0.970025
Whole_Blood_GS	ENSG00000265808	SEC22B	0	14	0.00337284	0.00762124	-0.0115645	0.0183102	0.442558	0.658085	0.970113
CD4T	ENSG00000154262	ABCA6	0	14	0.00471535	0.00822434	-0.0114041	0.0208348	0.57334	0.566414	0.970212
CD4T	ENSG00000268861	AC008878.3	0	14	-0.00164134	0.0028629	-0.00725252	0.00396983	-0.573316	0.566431	0.970212
CD4T	ENSG00000071054	MAP4K4	0	14	0.00122783	0.00214169	-0.0029698	0.00542546	0.573301	0.566441	0.970212
CD4T	ENSG00000138190	EXOC6	0	14	-0.00600064	0.0104729	-0.0265272	0.0145259	-0.572967	0.566667	0.970236
CD4T	ENSG00000204172	AGAP9	0	14	-0.00149549	0.00261022	-0.00661143	0.00362044	-0.572937	0.566687	0.970236
Nasal_Epithelium	ENSG00000206072	SERPINB11	0	14	-0.00685644	0.0167328	-0.0396522	0.0259393	-0.40976	0.681982	0.97024
Nasal_Epithelium	ENSG00000064787	BCAS1	0	14	-0.00254091	0.00620243	-0.0146975	0.00961563	-0.409664	0.682052	0.97024
Whole_Blood_GS	ENSG00000263874	LINC00672	0	14	-0.00153805	0.00347851	-0.00835579	0.0052797	-0.442157	0.658376	0.97028
Whole_Blood_GS	ENSG00000152082	MZT2B	0	14	0.00367274	0.00830839	-0.0126114	0.0199569	0.442052	0.658452	0.97028
Whole_Blood_GS	ENSG00000128694	OSGEPL1	0	14	0.00149794	0.00338879	-0.00514397	0.00813985	0.442028	0.658469	0.97028
Whole_Blood_GS	ENSG00000139547	RDH16	0	14	0.000945986	0.00214119	-0.00325066	0.00514264	0.441805	0.658631	0.970386
Whole_Blood_GS	ENSG00000186827	TNFRSF4	0	14	0.00121201	0.00277954	-0.00423578	0.00665981	0.436048	0.662802	0.97043
Whole_Blood_GS	ENSG00000242485	MRPL20	0	14	-0.00343527	0.00787822	-0.0188763	0.0120058	-0.436046	0.662803	0.97043
Whole_Blood_GS	ENSG00000117632	STMN1	0	14	0.00267336	0.00611667	-0.00931509	0.0146618	0.437061	0.662067	0.97043
Whole_Blood_GS	ENSG00000142949	PTPRF	0	14	0.00235582	0.00536763	-0.00816453	0.0128762	0.438895	0.660738	0.97043
Whole_Blood_GS	ENSG00000198841	KTI12	0	14	-0.00073439	0.00166306	-0.00399393	0.00252515	-0.44159	0.658786	0.97043
Whole_Blood_GS	ENSG00000171488	LRRC8C	0	14	-0.00323037	0.00738568	-0.017706	0.0112453	-0.437383	0.661834	0.97043
Whole_Blood_GS	ENSG00000213390	ARHGAP19	0	14	0.00494508	0.0113308	-0.017263	0.0271531	0.436427	0.662527	0.97043
Whole_Blood_GS	ENSG00000107566	ERLIN1	0	14	-0.00408255	0.00932671	-0.0223626	0.0141975	-0.437726	0.661585	0.97043
Whole_Blood_GS	ENSG00000055950	MRPL43	0	14	0.00615577	0.0139928	-0.0212696	0.0335811	0.439925	0.659992	0.97043
Whole_Blood_GS	ENSG00000171798	KNDC1	0	14	-0.00657885	0.0150278	-0.0360328	0.0228751	-0.437779	0.661547	0.97043
Whole_Blood_GS	ENSG00000070081	NUCB2	0	14	-0.00337074	0.00770799	-0.0184781	0.0117367	-0.437304	0.661891	0.97043
Whole_Blood_GS	ENSG00000172543	CTSW	0	14	-0.00822762	0.0188263	-0.0451265	0.0286712	-0.437028	0.662091	0.97043
Whole_Blood_GS	ENSG00000171847	FAM90A1	0	14	0.00155706	0.00352763	-0.00535697	0.00847108	0.441389	0.658931	0.97043
Whole_Blood_GS	ENSG00000123353	ORMDL2	0	14	0.00212991	0.0048285	-0.00733376	0.0115936	0.441113	0.659131	0.97043
Whole_Blood_GS	ENSG00000256092	AC137767.1	0	14	-0.00245432	0.00559018	-0.0134109	0.00850224	-0.439041	0.660632	0.97043
Whole_Blood_GS	ENSG00000027075	PRKCH	0	14	-0.00190562	0.00435897	-0.0104491	0.0066378	-0.437173	0.661986	0.97043
Whole_Blood_GS	ENSG00000259225	LINC02345	0	14	0.000985056	0.00225374	-0.00343219	0.00540231	0.437076	0.662056	0.97043
Whole_Blood_GS	ENSG00000137809	ITGA11	0	14	-0.00677119	0.0154386	-0.0370304	0.023488	-0.438587	0.660961	0.97043
Whole_Blood_GS	ENSG00000169877	AHSP	0	14	-0.000625195	0.00143224	-0.00343234	0.00218195	-0.436515	0.662463	0.97043
Whole_Blood_GS	ENSG00000217555	CKLF	0	14	-0.00320368	0.00730625	-0.0175237	0.0111163	-0.438485	0.661035	0.97043
Whole_Blood_GS	ENSG00000261327	AC134312.5	0	14	-0.00189483	0.00431286	-0.0103479	0.00655821	-0.439345	0.660411	0.97043
Whole_Blood_GS	ENSG00000177602	HASPIN	0	14	-0.000621167	0.00142151	-0.00340727	0.00216494	-0.436977	0.662128	0.97043
Whole_Blood_GS	ENSG00000274211	SOCS7	0	14	-0.00147082	0.00335744	-0.00805128	0.00510963	-0.438079	0.661329	0.97043
Whole_Blood_GS	ENSG00000188554	NBR1	0	14	0.00221662	0.00505199	-0.0076851	0.0121183	0.438762	0.660834	0.97043
Whole_Blood_GS	ENSG00000104998	IL27RA	0	14	0.00398913	0.00914281	-0.0139305	0.0219087	0.436313	0.66261	0.97043
Whole_Blood_GS	ENSG00000196705	ZNF431	0	14	-0.00217404	0.00496627	-0.0119077	0.00755966	-0.437762	0.661559	0.97043
Whole_Blood_GS	ENSG00000197782	ZNF780A	0	14	-0.00522156	0.0119063	-0.0285574	0.0181143	-0.438555	0.660984	0.97043
Whole_Blood_GS	ENSG00000260077	AC104794.2	0	14	-0.0045469	0.0103553	-0.024843	0.0157492	-0.439087	0.660598	0.97043
Whole_Blood_GS	ENSG00000230587	LINC02580	0	14	-0.00159543	0.00363527	-0.00872043	0.00552957	-0.438876	0.660752	0.97043
Whole_Blood_GS	ENSG00000132323	ILKAP	0	14	-0.000556857	0.00127672	-0.00305917	0.00194546	-0.436163	0.662718	0.97043
Whole_Blood_GS	ENSG00000134107	BHLHE40	0	14	-0.000559204	0.00126997	-0.0030483	0.00192989	-0.440329	0.659699	0.97043
Whole_Blood_GS	ENSG00000163704	PRRT3	0	14	0.00209345	0.00479966	-0.00731371	0.0115006	0.436166	0.662716	0.97043
Whole_Blood_GS	ENSG00000213689	TREX1	0	14	-0.00560577	0.0128128	-0.0307184	0.0195069	-0.437513	0.66174	0.97043
Whole_Blood_GS	ENSG00000145241	CENPC	0	14	0.00300012	0.00679835	-0.0103244	0.0163246	0.441301	0.658995	0.97043
Whole_Blood_GS	ENSG00000251442	LINC01094	0	14	0.0024874	0.00565374	-0.00859372	0.0135685	0.439956	0.659969	0.97043
Whole_Blood_GS	ENSG00000164308	ERAP2	0	14	-0.00838701	0.019106	-0.045834	0.02906	-0.438973	0.660681	0.97043
Whole_Blood_GS	ENSG00000251380	DCANP1	0	14	0.00222072	0.00508684	-0.00774931	0.0121907	0.436561	0.66243	0.97043
Whole_Blood_GS	ENSG00000050748	MAPK9	0	14	-0.00279496	0.00638022	-0.0153	0.00971004	-0.438066	0.661339	0.97043
Whole_Blood_GS	ENSG00000237927	AL078604.2	0	14	0.00505318	0.0114832	-0.0174535	0.0275598	0.44005	0.659901	0.97043
Whole_Blood_GS	ENSG00000146574	CCZ1B	0	14	0.00763354	0.0173128	-0.0262988	0.0415659	0.44092	0.659271	0.97043
Whole_Blood_GS	ENSG00000006715	VPS41	0	14	-0.00357181	0.00815373	-0.0195528	0.0124092	-0.438059	0.661343	0.97043
Whole_Blood_GS	ENSG00000164867	NOS3	1	14	0.00209456	0.00479534	-0.00730414	0.0114933	0.436791	0.662263	0.97043
Whole_Blood_GS	ENSG00000033100	CHPF2	0	14	-0.00239835	0.00547423	-0.0131277	0.00833095	-0.438117	0.661302	0.97043
Whole_Blood_GS	ENSG00000164889	SLC4A2	0	14	0.00260509	0.00592675	-0.00901112	0.0142213	0.439548	0.660265	0.97043
Whole_Blood_GS	ENSG00000020181	ADGRA2	0	14	-0.00298292	0.00677006	-0.016252	0.0102862	-0.440604	0.659499	0.97043
Whole_Blood_GS	ENSG00000153714	LURAP1L	0	14	-0.0021913	0.00500726	-0.0120054	0.00762276	-0.437624	0.661659	0.97043
Whole_Blood_GS	ENSG00000079785	DDX1	0	14	0.00185675	0.00426384	-0.00650022	0.0102137	0.435465	0.663225	0.970712
Whole_Blood_GS	ENSG00000198053	SIRPA	0	14	-0.00516999	0.0118681	-0.028431	0.018091	-0.435622	0.663111	0.970712
Whole_Blood_GS	ENSG00000155324	GRAMD2B	0	14	0.00119438	0.00274312	-0.00418205	0.0065708	0.435408	0.663266	0.970712
Whole_Blood_GS	ENSG00000171793	CTPS1	0	14	0.00180062	0.00413814	-0.00631	0.00991123	0.435127	0.66347	0.970735
Whole_Blood_GS	ENSG00000117859	OSBPL9	0	14	-0.00275773	0.00635507	-0.0152134	0.00969798	-0.433942	0.664331	0.970735
Whole_Blood_GS	ENSG00000162636	FAM102B	0	14	-0.00243736	0.00564514	-0.0135016	0.00862691	-0.431763	0.665914	0.970735
Whole_Blood_GS	ENSG00000007341	ST7L	0	14	-0.00295336	0.00686813	-0.0164147	0.0105079	-0.430009	0.667189	0.970735
Whole_Blood_GS	ENSG00000116774	OLFML3	0	14	-0.00168922	0.0039331	-0.00939795	0.00601951	-0.429488	0.667568	0.970735
Whole_Blood_GS	ENSG00000132716	DCAF8	0	14	-0.0017962	0.00419821	-0.0100245	0.00643215	-0.427848	0.668762	0.970735
Whole_Blood_GS	ENSG00000277462	ZNF670	0	14	0.00105752	0.00243644	-0.00371781	0.00583285	0.434044	0.664257	0.970735
Whole_Blood_GS	ENSG00000077420	APBB1IP	0	14	-0.00298449	0.0070052	-0.0167144	0.0107455	-0.426039	0.67008	0.970735
Whole_Blood_GS	ENSG00000169740	ZNF32	0	14	0.00120735	0.00277858	-0.00423856	0.00665327	0.434521	0.66391	0.970735
Whole_Blood_GS	ENSG00000152782	PANK1	0	14	0.00245329	0.00577847	-0.0088723	0.0137789	0.424557	0.67116	0.970735
Whole_Blood_GS	ENSG00000205846	CLEC6A	0	14	0.0040435	0.00931119	-0.0142061	0.0222931	0.434263	0.664098	0.970735
Whole_Blood_GS	ENSG00000276417	AC092111.2	0	14	0.000366983	0.000864164	-0.00132675	0.00206071	0.424669	0.671078	0.970735
Whole_Blood_GS	ENSG00000111670	GNPTAB	0	14	0.000957082	0.00223335	-0.00342021	0.00533437	0.428541	0.668258	0.970735
Whole_Blood_GS	ENSG00000254505	CHMP4A	0	14	0.00351826	0.00820479	-0.0125628	0.0195993	0.428806	0.668065	0.970735
Whole_Blood_GS	ENSG00000125384	PTGER2	1	14	-0.00307386	0.00707618	-0.0169429	0.0107952	-0.434395	0.664002	0.970735
Whole_Blood_GS	ENSG00000134152	KATNBL1	0	14	0.00188628	0.00440479	-0.00674695	0.0105195	0.428234	0.668481	0.970735
Whole_Blood_GS	ENSG00000166710	B2M	0	14	0.00599581	0.0139563	-0.0213581	0.0333497	0.429613	0.667477	0.970735
Whole_Blood_GS	ENSG00000172349	IL16	0	14	-0.00115685	0.00269163	-0.00643234	0.00411864	-0.429795	0.667345	0.970735
Whole_Blood_GS	ENSG00000131873	CHSY1	0	14	-0.00437294	0.010184	-0.0243332	0.0155873	-0.429394	0.667637	0.970735
Whole_Blood_GS	ENSG00000179889	PDXDC1	0	14	-0.00395527	0.00912165	-0.0218334	0.0139228	-0.433614	0.664569	0.970735
Whole_Blood_GS	ENSG00000089505	CMTM1	0	14	0.00224463	0.00523797	-0.00802161	0.0125109	0.428531	0.668265	0.970735
Whole_Blood_GS	ENSG00000072736	NFATC3	0	14	-0.00367141	0.00853477	-0.0203993	0.0130564	-0.43017	0.667072	0.970735
Whole_Blood_GS	ENSG00000132613	MTSS1L	0	14	-0.00314205	0.00734679	-0.0175415	0.0112574	-0.427677	0.668886	0.970735
Whole_Blood_GS	ENSG00000157353	FUK	0	14	0.00271204	0.00636297	-0.00975915	0.0151832	0.426223	0.669945	0.970735
Whole_Blood_GS	ENSG00000118557	PMFBP1	0	14	0.000339582	0.000800149	-0.00122868	0.00190785	0.424399	0.671275	0.970735
Whole_Blood_GS	ENSG00000141506	PIK3R5	0	14	0.0027881	0.00655637	-0.0100621	0.0156384	0.425251	0.670654	0.970735
Whole_Blood_GS	ENSG00000171928	TVP23B	0	14	0.00297524	0.00683955	-0.01043	0.0163805	0.435006	0.663558	0.970735
Whole_Blood_GS	ENSG00000083290	ULK2	0	14	-0.00365819	0.00842085	-0.0201628	0.0128464	-0.434421	0.663983	0.970735
Whole_Blood_GS	ENSG00000108733	PEX12	0	14	-0.00136945	0.00321734	-0.00767532	0.00493642	-0.425646	0.670366	0.970735
Whole_Blood_GS	ENSG00000108298	RPL19	0	14	-0.00134735	0.00313201	-0.00748598	0.00479128	-0.430187	0.66706	0.970735
Whole_Blood_GS	ENSG00000186395	KRT10	0	14	0.00333481	0.00782593	-0.0120037	0.0186734	0.426122	0.670019	0.970735
Whole_Blood_GS	ENSG00000121064	SCPEP1	0	14	0.00294645	0.0069089	-0.0105947	0.0164877	0.426472	0.669764	0.970735
Whole_Blood_GS	ENSG00000185298	CCDC137	0	14	0.00369721	0.00860261	-0.0131636	0.020558	0.429778	0.667357	0.970735
Whole_Blood_GS	ENSG00000074695	LMAN1	0	14	-0.00154142	0.00362693	-0.00865008	0.00556724	-0.424993	0.670842	0.970735
Whole_Blood_GS	ENSG00000099804	CDC34	0	14	-0.00343361	0.00794608	-0.0190076	0.0121404	-0.432114	0.665659	0.970735
Whole_Blood_GS	ENSG00000119559	C19orf25	0	14	-0.00309586	0.00714904	-0.0171077	0.010916	-0.433046	0.664981	0.970735
Whole_Blood_GS	ENSG00000105246	EBI3	0	14	0.00225257	0.00520786	-0.00795465	0.0124598	0.432533	0.665354	0.970735
Whole_Blood_GS	ENSG00000089847	ANKRD24	0	14	0.00231893	0.00539563	-0.00825631	0.0128942	0.429779	0.667356	0.970735
Whole_Blood_GS	ENSG00000198342	ZNF442	0	14	0.001811	0.00425096	-0.00652074	0.0101427	0.42602	0.670093	0.970735
Whole_Blood_GS	ENSG00000130244	FAM98C	0	14	0.00148289	0.00343885	-0.00525713	0.0082229	0.431216	0.666311	0.970735
Whole_Blood_GS	ENSG00000196218	RYR1	0	14	-0.00321528	0.00744737	-0.0178118	0.0113813	-0.431734	0.665935	0.970735
Whole_Blood_GS	ENSG00000167641	PPP1R14A	0	14	-0.00393592	0.00921868	-0.0220042	0.0141324	-0.42695	0.669416	0.970735
Whole_Blood_GS	ENSG00000105204	DYRK1B	0	14	-0.00165086	0.00381993	-0.00913779	0.00583607	-0.432169	0.665618	0.970735
Whole_Blood_GS	ENSG00000167601	AXL	0	14	-0.00181817	0.00424686	-0.0101419	0.00650552	-0.42812	0.668563	0.970735
Whole_Blood_GS	ENSG00000257704	INAFM1	0	14	-0.00454497	0.0106881	-0.0254932	0.0164032	-0.425239	0.670663	0.970735
Whole_Blood_GS	ENSG00000161609	CCDC155	0	14	-0.00121257	0.00283767	-0.00677429	0.00434916	-0.427311	0.669152	0.970735
Whole_Blood_GS	ENSG00000134324	LPIN1	0	14	-0.00576613	0.0134437	-0.0321154	0.0205831	-0.428908	0.66799	0.970735
Whole_Blood_GS	ENSG00000119878	CRIPT	0	14	-0.00331965	0.0076305	-0.0182752	0.0116359	-0.43505	0.663526	0.970735
Whole_Blood_GS	ENSG00000196872	KIAA1211L	0	14	-0.00153169	0.00355908	-0.00850736	0.00544397	-0.430363	0.666932	0.970735
Whole_Blood_GS	ENSG00000088205	DDX18	0	14	-0.000595188	0.00138644	-0.00331257	0.00212219	-0.429292	0.667711	0.970735
Whole_Blood_GS	ENSG00000196151	WDSUB1	0	14	-0.0029468	0.00692231	-0.0165143	0.0106207	-0.425696	0.670329	0.970735
Whole_Blood_GS	ENSG00000226266	AC009961.1	0	14	-0.0014783	0.00346119	-0.0082621	0.0053055	-0.427108	0.6693	0.970735
Whole_Blood_GS	ENSG00000081320	STK17B	0	14	-0.00296844	0.00683772	-0.0163701	0.0104333	-0.434127	0.664197	0.970735
Whole_Blood_GS	ENSG00000234902	AC007879.3	0	14	0.0028261	0.00657908	-0.0100687	0.0157208	0.429559	0.667517	0.970735
Whole_Blood_GS	ENSG00000101019	UQCC1	0	14	0.00388254	0.00910813	-0.0139691	0.0217342	0.426272	0.669909	0.970735
Whole_Blood_GS	ENSG00000182463	TSHZ2	0	14	0.00270419	0.00628976	-0.00962351	0.0150319	0.429935	0.667243	0.970735
Whole_Blood_GS	ENSG00000241837	ATP5PO	0	14	0.00305512	0.00719906	-0.0110548	0.017165	0.424377	0.671291	0.970735
Whole_Blood_GS	ENSG00000141959	PFKL	0	14	-0.00434693	0.0102103	-0.0243588	0.0156649	-0.425739	0.670298	0.970735
Whole_Blood_GS	ENSG00000100003	SEC14L2	0	14	0.00178045	0.0041564	-0.00636595	0.00992685	0.428363	0.668387	0.970735
Whole_Blood_GS	ENSG00000100393	EP300	0	14	-0.000903955	0.0021086	-0.00503674	0.00322883	-0.428699	0.668142	0.970735
Whole_Blood_GS	ENSG00000242247	ARFGAP3	0	14	-0.00216496	0.00500785	-0.0119802	0.00765025	-0.432314	0.665514	0.970735
Whole_Blood_GS	ENSG00000197548	ATG7	0	14	-0.00415771	0.00957503	-0.0229244	0.014609	-0.434225	0.664125	0.970735
Whole_Blood_GS	ENSG00000144677	CTDSPL	0	14	-0.00125103	0.00288348	-0.00690256	0.00440049	-0.433862	0.664389	0.970735
Whole_Blood_GS	ENSG00000012171	SEMA3B	0	14	0.0021349	0.00501947	-0.00770309	0.0119729	0.425323	0.670602	0.970735
Whole_Blood_GS	ENSG00000173226	IQCB1	0	14	0.00329514	0.00761743	-0.0116348	0.018225	0.432578	0.665321	0.970735
Whole_Blood_GS	ENSG00000114030	KPNA1	0	14	0.00153568	0.00361675	-0.00555302	0.00862437	0.424601	0.671127	0.970735
Whole_Blood_GS	ENSG00000114450	GNB4	0	14	-0.00233099	0.00539716	-0.0129092	0.00824725	-0.431891	0.66582	0.970735
Whole_Blood_GS	ENSG00000196083	IL1RAP	0	14	0.00218828	0.00515077	-0.00790704	0.0122836	0.424845	0.670949	0.970735
Whole_Blood_GS	ENSG00000270195	AC016773.1	0	14	-0.000911039	0.00213275	-0.00509115	0.00326907	-0.427167	0.669258	0.970735
Whole_Blood_GS	ENSG00000170522	ELOVL6	0	14	0.00328095	0.00760354	-0.0116217	0.0181836	0.431503	0.666103	0.970735
Whole_Blood_GS	ENSG00000250786	SNHG18	0	14	-0.00132636	0.00307744	-0.00735802	0.00470531	-0.430993	0.666473	0.970735
Whole_Blood_GS	ENSG00000145569	OTULINL	1	14	0.00193847	0.00451313	-0.00690711	0.0107841	0.429518	0.667546	0.970735
Whole_Blood_GS	ENSG00000113387	SUB1	0	14	-0.000449957	0.00104198	-0.00249221	0.0015923	-0.431827	0.665867	0.970735
Whole_Blood_GS	ENSG00000152582	SPEF2	0	14	-0.00186467	0.00434847	-0.0103875	0.00665817	-0.428811	0.668061	0.970735
Whole_Blood_GS	ENSG00000211445	GPX3	0	14	0.00330909	0.00771767	-0.0118173	0.0184354	0.428768	0.668092	0.970735
Whole_Blood_GS	ENSG00000175414	ARL10	0	14	0.00381798	0.00884854	-0.0135248	0.0211608	0.431481	0.666119	0.970735
Whole_Blood_GS	ENSG00000198663	C6orf89	0	14	0.00305132	0.00714046	-0.0109437	0.0170464	0.427328	0.669141	0.970735
Whole_Blood_GS	ENSG00000124701	APOBEC2	0	14	-0.00120792	0.0028382	-0.00677069	0.00435484	-0.425595	0.670403	0.970735
Whole_Blood_GS	ENSG00000153790	C7orf31	0	14	-0.00123853	0.00286993	-0.00686349	0.00438642	-0.431555	0.666065	0.970735
Whole_Blood_GS	ENSG00000225612	AC099552.2	0	14	0.00162783	0.00380537	-0.00583056	0.00908623	0.427773	0.668817	0.970735
Whole_Blood_GS	ENSG00000186918	ZNF395	0	14	0.00199177	0.00469352	-0.00720736	0.0111909	0.424366	0.671299	0.970735
Whole_Blood_GS	ENSG00000008988	RPS20	0	14	-0.00599939	0.0139972	-0.0334333	0.0214345	-0.428615	0.668204	0.970735
Whole_Blood_GS	ENSG00000132561	MATN2	0	14	-0.00374035	0.00880117	-0.0209903	0.0135096	-0.424984	0.670849	0.970735
Whole_Blood_GS	ENSG00000104472	CHRAC1	0	14	0.00472926	0.0110506	-0.0169296	0.0263881	0.427962	0.668679	0.970735
Whole_Blood_GS	ENSG00000254402	LRRC24	0	14	-0.00203742	0.00471224	-0.0112732	0.0071984	-0.432367	0.665474	0.970735
Whole_Blood_GS	ENSG00000127081	ZNF484	0	14	0.00173106	0.00402255	-0.00615298	0.00961511	0.430341	0.666948	0.970735
Whole_Blood_GS	ENSG00000107263	RAPGEF1	0	14	-0.00680149	0.0157837	-0.037737	0.0241341	-0.430917	0.666528	0.970735
Whole_Blood_GS	ENSG00000123454	DBH	0	14	0.00122331	0.00283385	-0.00433093	0.00677754	0.431677	0.665976	0.970735
Whole_Blood_GS	ENSG00000148411	NACC2	0	14	-0.00274714	0.00637884	-0.0152494	0.00975515	-0.430665	0.666712	0.970735
CD4T	ENSG00000186666	BCDIN3D	0	14	0.00283069	0.00495911	-0.006889	0.0125504	0.570805	0.568132	0.970779
CD4T	ENSG00000099256	PRTFDC1	0	14	-0.000953574	0.0016709	-0.00422847	0.00232133	-0.570695	0.568206	0.970779
CD4T	ENSG00000172671	ZFAND4	0	14	-0.000783948	0.00137149	-0.00347202	0.00190412	-0.571603	0.567591	0.970779
CD4T	ENSG00000091157	WDR7	0	14	0.00460466	0.00806098	-0.0111946	0.0204039	0.571228	0.567845	0.970779
CD4T	ENSG00000064666	CNN2	0	14	-0.00635684	0.0111269	-0.0281651	0.0154514	-0.571306	0.567792	0.970779
CD4T	ENSG00000065882	TBC1D1	0	14	0.00281359	0.0049265	-0.00684218	0.0124693	0.571113	0.567923	0.970779
CD4T	ENSG00000164171	ITGA2	0	14	-0.00669272	0.0117246	-0.0296725	0.0162871	-0.570827	0.568117	0.970779
CD4T	ENSG00000169570	DTWD2	0	14	0.00155029	0.00271433	-0.0037697	0.00687029	0.57115	0.567898	0.970779
CD4T	ENSG00000112297	CRYBG1	0	14	0.00179263	0.00314176	-0.00436511	0.00795037	0.570581	0.568283	0.970779
CD4T	ENSG00000148219	ASTN2	0	14	0.00419111	0.00733085	-0.0101771	0.0185593	0.571708	0.56752	0.970779
CD4T	ENSG00000196358	NTNG2	0	14	-0.00133931	0.0023448	-0.00593503	0.00325641	-0.571184	0.567875	0.970779
CD4T	ENSG00000279145	AC011912.1	0	14	0.00458999	0.00804729	-0.0111824	0.0203624	0.570377	0.568422	0.970817
CD4T	ENSG00000185869	ZNF829	0	14	-0.00319067	0.00560415	-0.0141746	0.00779327	-0.569341	0.569125	0.970826
CD4T	ENSG00000183207	RUVBL2	0	14	-0.00146852	0.00257851	-0.00652231	0.00358528	-0.569521	0.569002	0.970826
CD4T	ENSG00000258405	ZNF578	0	14	0.001202	0.00210934	-0.00293223	0.00533624	0.569848	0.568781	0.970826
CD4T	ENSG00000205853	RFPL3S	0	14	0.00445764	0.00782431	-0.0108777	0.019793	0.569717	0.56887	0.970826
CD4T	ENSG00000246375	AC107067.1	0	14	0.00300804	0.00528105	-0.00734263	0.0133587	0.569591	0.568955	0.970826
CD4T	ENSG00000135297	MTO1	0	14	0.00424634	0.00745699	-0.0103691	0.0188618	0.569445	0.569054	0.970826
Nasal_Epithelium	ENSG00000188171	ZNF626	0	14	-0.00432527	0.010576	-0.0250538	0.0164033	-0.40897	0.682561	0.970829
Nasal_Epithelium	ENSG00000124571	XPO5	0	14	0.00259917	0.00635743	-0.00986115	0.0150595	0.408841	0.682657	0.970831
Nasal_Epithelium	ENSG00000077327	SPAG6	0	14	-0.00199178	0.00489951	-0.0115946	0.00761107	-0.406527	0.684355	0.970848
Nasal_Epithelium	ENSG00000108061	SHOC2	0	14	-0.000950328	0.00233394	-0.00552477	0.00362411	-0.407177	0.683878	0.970848
Nasal_Epithelium	ENSG00000119979	DENND10	0	14	-0.00240922	0.00593091	-0.0140336	0.00921515	-0.406214	0.684586	0.970848
Nasal_Epithelium	ENSG00000025434	NR1H3	0	14	0.0015564	0.00381734	-0.00592545	0.00903826	0.407718	0.68348	0.970848
Nasal_Epithelium	ENSG00000174080	CTSF	0	14	-0.00499733	0.0122473	-0.0290015	0.0190068	-0.408037	0.683247	0.970848
Nasal_Epithelium	ENSG00000100865	CINP	0	14	0.00396025	0.00971739	-0.0150855	0.023006	0.407542	0.68361	0.970848
Nasal_Epithelium	ENSG00000182557	SPNS3	0	14	0.00317381	0.00781373	-0.0121408	0.0184885	0.406184	0.684607	0.970848
Nasal_Epithelium	ENSG00000204815	ODAD4	0	14	-0.00447656	0.0109909	-0.0260184	0.0170652	-0.407296	0.68379	0.970848
Nasal_Epithelium	ENSG00000196151	WDSUB1	0	14	0.00541341	0.0133035	-0.0206609	0.0314878	0.406917	0.684069	0.970848
Nasal_Epithelium	ENSG00000101266	CSNK2A1	0	14	0.00136489	0.00336075	-0.00522207	0.00795184	0.406126	0.68465	0.970848
Nasal_Epithelium	ENSG00000101004	NINL	0	14	0.0047894	0.0117719	-0.018283	0.0278618	0.406851	0.684117	0.970848
Nasal_Epithelium	ENSG00000196154	S100A4	0	14	0.00379571	0.00931517	-0.0144617	0.0220531	0.407476	0.683658	0.970848
Nasal_Epithelium	ENSG00000174606	ANGEL2	0	14	-0.00146414	0.00359992	-0.00851986	0.00559158	-0.406714	0.684218	0.970848
Nasal_Epithelium	ENSG00000100201	DDX17	0	14	-0.00138483	0.00340868	-0.00806572	0.00529605	-0.406267	0.684546	0.970848
Nasal_Epithelium	ENSG00000163812	ZDHHC3	0	14	0.00285195	0.00701248	-0.0108923	0.0165962	0.406696	0.684231	0.970848
Nasal_Epithelium	ENSG00000163697	APBB2	0	14	-0.00590802	0.0144603	-0.0342497	0.0224337	-0.408567	0.682857	0.970848
Nasal_Epithelium	ENSG00000039123	MTREX	0	14	0.00198639	0.00487684	-0.00757204	0.0115448	0.407312	0.683779	0.970848
Nasal_Epithelium	ENSG00000132837	DMGDH	0	14	0.00248768	0.0060938	-0.00945594	0.0144313	0.408232	0.683103	0.970848
Nasal_Epithelium	ENSG00000047188	YTHDC2	0	14	-0.00287203	0.00705786	-0.0167052	0.0109611	-0.406927	0.684062	0.970848
Nasal_Epithelium	ENSG00000172594	SMPDL3A	0	14	-0.0042151	0.0103316	-0.0244646	0.0160344	-0.407983	0.683286	0.970848
Nasal_Epithelium	ENSG00000205085	FAM71F2	0	14	0.00146671	0.00359742	-0.00558412	0.00851753	0.40771	0.683486	0.970848
Whole_Blood_GS	ENSG00000240021	TEX35	0	14	-0.00121086	0.00285506	-0.00680668	0.00438496	-0.42411	0.671486	0.970875
Nasal_Epithelium	ENSG00000198898	CAPZA2	0	14	-0.00258599	0.00637223	-0.0150753	0.00990335	-0.405821	0.684874	0.971032
Monocytes_MESA	ENSG00000049247	UTS2	0	14	0.00379208	0.0136122	-0.0228873	0.0304714	0.27858	0.780567	0.971055
Monocytes_MESA	ENSG00000142684	ZNF593	0	14	-0.00249331	0.00908071	-0.0202912	0.0153046	-0.274572	0.783645	0.971055
Monocytes_MESA	ENSG00000166352	C11orf74	0	14	-0.00271334	0.00989714	-0.0221114	0.0166847	-0.274154	0.783966	0.971055
Monocytes_MESA	ENSG00000135452	TSPAN31	0	14	0.000921619	0.00331794	-0.00558142	0.00742466	0.277768	0.78119	0.971055
Monocytes_MESA	ENSG00000134899	ERCC5	0	14	0.00113132	0.00403203	-0.00677131	0.00903396	0.280584	0.779029	0.971055
Monocytes_MESA	ENSG00000176903	PNMA1	0	14	0.00139446	0.00506876	-0.00854012	0.011329	0.275109	0.783232	0.971055
Monocytes_MESA	ENSG00000136478	TEX2	0	14	-0.000685274	0.00249838	-0.00558202	0.00421147	-0.274287	0.783864	0.971055
Monocytes_MESA	ENSG00000166845	C18orf54	0	14	-0.00093897	0.0034049	-0.00761246	0.00573452	-0.27577	0.782725	0.971055
Monocytes_MESA	ENSG00000064687	ABCA7	0	14	0.0014788	0.00526874	-0.00884775	0.0118054	0.280674	0.77896	0.971055
Monocytes_MESA	ENSG00000167642	SPINT2	0	14	-0.00146062	0.00519393	-0.0116405	0.0087193	-0.281217	0.778544	0.971055
Monocytes_MESA	ENSG00000130202	PVRL2	0	14	-0.00287999	0.0104725	-0.0234057	0.0176457	-0.275005	0.783312	0.971055
Monocytes_MESA	ENSG00000221823	PPP3R1	0	14	-0.00128185	0.00466455	-0.0104242	0.00786051	-0.274807	0.783465	0.971055
Monocytes_MESA	ENSG00000123983	ACSL3	0	14	0.00181736	0.00649791	-0.0109183	0.014553	0.279683	0.77972	0.971055
Monocytes_MESA	ENSG00000100335	SMCR7L	0	14	0.00141745	0.00517342	-0.00872226	0.0115572	0.273988	0.784094	0.971055
Monocytes_MESA	ENSG00000167077	MEI1	0	14	-0.00245663	0.00885288	-0.019808	0.0148947	-0.277495	0.7814	0.971055
Monocytes_MESA	ENSG00000144455	SUMF1	0	14	0.00369	0.0134697	-0.0227101	0.0300901	0.273948	0.784124	0.971055
Monocytes_MESA	ENSG00000174840	PDE12	0	14	-0.00190055	0.00676471	-0.0151591	0.011358	-0.280951	0.778748	0.971055
Monocytes_MESA	ENSG00000069849	ATP1B3	0	14	-0.00203147	0.00740876	-0.0165524	0.0124894	-0.274199	0.783932	0.971055
Monocytes_MESA	ENSG00000168827	GFM1	0	14	-0.00264122	0.0095703	-0.0213987	0.0161162	-0.275981	0.782563	0.971055
Monocytes_MESA	ENSG00000197208	SLC22A4	0	14	0.00178592	0.00649439	-0.0109428	0.0145147	0.274995	0.78332	0.971055
Monocytes_MESA	ENSG00000072364	AFF4	0	14	0.00071823	0.00258215	-0.00434269	0.00577915	0.278152	0.780896	0.971055
Monocytes_MESA	ENSG00000171467	ZNF318	0	14	-0.002618	0.00934269	-0.0209293	0.0156933	-0.280219	0.77931	0.971055
Monocytes_MESA	ENSG00000146918	NCAPG2	0	14	-0.0014958	0.00542977	-0.012138	0.00914636	-0.27548	0.782947	0.971055
Monocytes_MESA	ENSG00000185728	YTHDF3	0	14	-0.000575095	0.00204032	-0.00457405	0.00342386	-0.281865	0.778047	0.971055
Monocytes_MESA	ENSG00000165684	SNAPC4	0	14	-0.00163088	0.00584556	-0.013088	0.0098262	-0.278995	0.780248	0.971055
CD4T	ENSG00000203772	SPRN	0	14	0.00421645	0.00741567	-0.010318	0.0187509	0.568586	0.569637	0.971104
CD4T	ENSG00000132017	DCAF15	0	14	-0.00523635	0.00920694	-0.0232816	0.0128089	-0.56874	0.569533	0.971104
CD4T	ENSG00000171033	PKIA	0	14	0.00857325	0.0150752	-0.0209736	0.0381201	0.568698	0.569561	0.971104
CD4T	ENSG00000272787	AC253536.6	0	14	0.00836998	0.0147255	-0.0204914	0.0372313	0.568402	0.569762	0.971119
Whole_Blood_GS	ENSG00000158286	RNF207	0	14	-0.00375354	0.00909704	-0.0215834	0.0140763	-0.412611	0.679891	0.971132
Whole_Blood_GS	ENSG00000079335	CDC14A	0	14	0.00207289	0.00495076	-0.00763042	0.0117762	0.418702	0.675434	0.971132
Whole_Blood_GS	ENSG00000270339	PPIAL4H	0	14	-0.000110178	0.000261582	-0.000622869	0.000402514	-0.421198	0.673611	0.971132
Whole_Blood_GS	ENSG00000143443	C1orf56	0	14	-0.00273385	0.00657187	-0.0156145	0.0101468	-0.415992	0.677416	0.971132
Whole_Blood_GS	ENSG00000143157	POGK	0	14	0.000804332	0.00194689	-0.00301149	0.00462016	0.413138	0.679506	0.971132
Whole_Blood_GS	ENSG00000117560	FASLG	0	14	-0.00136707	0.00328168	-0.00779904	0.0050649	-0.416576	0.676988	0.971132
Whole_Blood_GS	ENSG00000023572	GLRX2	0	14	0.00102086	0.00241438	-0.00371124	0.00575295	0.422824	0.672424	0.971132
Whole_Blood_GS	ENSG00000163431	LMOD1	0	14	0.00144826	0.00346638	-0.00534573	0.00824224	0.4178	0.676093	0.971132
Whole_Blood_GS	ENSG00000057608	GDI2	0	14	0.00350984	0.0084158	-0.0129848	0.0200045	0.417054	0.676639	0.971132
Whole_Blood_GS	ENSG00000107968	MAP3K8	0	14	0.00224264	0.00537476	-0.00829169	0.012777	0.417253	0.676493	0.971132
Whole_Blood_GS	ENSG00000148690	FRA10AC1	0	14	-0.00377476	0.00911647	-0.0216427	0.0140932	-0.414059	0.678831	0.971132
Whole_Blood_GS	ENSG00000165832	TRUB1	0	14	0.00160409	0.00379772	-0.00583931	0.00904749	0.422382	0.672747	0.971132
Whole_Blood_GS	ENSG00000121236	TRIM6	0	14	-0.00225947	0.00548562	-0.0130111	0.00849215	-0.411889	0.68042	0.971132
Whole_Blood_GS	ENSG00000262655	SPON1	0	14	0.00326033	0.00788422	-0.0121925	0.0187131	0.413526	0.679221	0.971132
Whole_Blood_GS	ENSG00000109854	HTATIP2	0	14	-0.00449781	0.0109075	-0.0258761	0.0168804	-0.412361	0.680075	0.971132
Whole_Blood_GS	ENSG00000213445	SIPA1	0	14	0.00230799	0.00562038	-0.00870775	0.0133237	0.410646	0.681332	0.971132
Whole_Blood_GS	ENSG00000175482	POLD4	0	14	0.00202439	0.00483349	-0.00744908	0.0114979	0.418826	0.675344	0.971132
Whole_Blood_GS	ENSG00000150768	DLAT	0	14	-0.000749463	0.00179174	-0.0042612	0.00276227	-0.418289	0.675736	0.971132
Whole_Blood_GS	ENSG00000250303	AP002884.1	0	14	0.00105171	0.00251031	-0.0038684	0.00597183	0.418958	0.675247	0.971132
Whole_Blood_GS	ENSG00000137642	SORL1	0	14	0.00176473	0.00425693	-0.0065787	0.0101081	0.414554	0.678468	0.971132
Whole_Blood_GS	ENSG00000111678	C12orf57	0	14	0.00325678	0.00776049	-0.0119535	0.0184671	0.419662	0.674732	0.971132
Whole_Blood_GS	ENSG00000257345	LINC02413	0	14	0.000615967	0.00149697	-0.00231804	0.00354997	0.411476	0.680723	0.971132
Whole_Blood_GS	ENSG00000051825	MPHOSPH9	0	14	-0.000920882	0.00223284	-0.00529716	0.0034554	-0.412427	0.680027	0.971132
Whole_Blood_GS	ENSG00000176915	ANKLE2	0	14	-0.00249585	0.00608121	-0.0144148	0.0094231	-0.41042	0.681498	0.971132
Whole_Blood_GS	ENSG00000136143	SUCLA2	0	14	0.000711019	0.0016858	-0.00259308	0.00401512	0.421771	0.673192	0.971132
Whole_Blood_GS	ENSG00000150401	DCUN1D2	0	14	-0.00153287	0.00363728	-0.00866182	0.00559608	-0.421433	0.673439	0.971132
Whole_Blood_GS	ENSG00000258289	CHURC1	0	14	-0.00819985	0.0195455	-0.0465083	0.0301086	-0.419526	0.674832	0.971132
Whole_Blood_GS	ENSG00000133983	COX16	0	14	-0.00121621	0.00289524	-0.00689078	0.00445837	-0.420071	0.674434	0.971132
Whole_Blood_GS	ENSG00000089902	RCOR1	0	14	-0.00270235	0.00648525	-0.0154132	0.0100085	-0.416692	0.676904	0.971132
Whole_Blood_GS	ENSG00000185024	BRF1	0	14	0.00275431	0.0065399	-0.0100637	0.0155723	0.421154	0.673642	0.971132
Whole_Blood_GS	ENSG00000261794	GOLGA8H	0	14	0.00168001	0.00403274	-0.00622402	0.00958404	0.416593	0.676976	0.971132
Whole_Blood_GS	ENSG00000180357	ZNF609	0	14	0.00251176	0.00603121	-0.00930919	0.0143327	0.416461	0.677073	0.971132
Whole_Blood_GS	ENSG00000073417	PDE8A	0	14	-0.00200518	0.00484072	-0.0114928	0.00748246	-0.414231	0.678705	0.971132
Whole_Blood_GS	ENSG00000140575	IQGAP1	0	14	0.00449468	0.0108426	-0.0167565	0.0257459	0.414537	0.678481	0.971132
Whole_Blood_GS	ENSG00000103351	CLUAP1	0	14	0.00350205	0.00844104	-0.0130421	0.0200462	0.414883	0.678227	0.971132
Whole_Blood_GS	ENSG00000196155	PLEKHG4	0	14	-0.00160304	0.00378666	-0.00902475	0.00581868	-0.423338	0.672048	0.971132
Whole_Blood_GS	ENSG00000102981	PARD6A	0	14	0.00188146	0.00453797	-0.00701281	0.0107757	0.414603	0.678433	0.971132
Whole_Blood_GS	ENSG00000103196	CRISPLD2	0	14	0.00441072	0.0106271	-0.0164179	0.0252394	0.415047	0.678108	0.971132
Whole_Blood_GS	ENSG00000177946	CENPBD1	0	14	-0.00547508	0.0129575	-0.0308713	0.0199211	-0.422542	0.67263	0.971132
Whole_Blood_GS	ENSG00000185722	ANKFY1	0	14	0.00151332	0.00359756	-0.00553777	0.00856441	0.420651	0.67401	0.971132
Whole_Blood_GS	ENSG00000072778	ACADVL	0	14	0.00146359	0.00354098	-0.0054766	0.00840379	0.41333	0.679365	0.971132
Whole_Blood_GS	ENSG00000266378	AC005224.3	0	14	0.00209044	0.00506898	-0.00784458	0.0120255	0.412398	0.680048	0.971132
Whole_Blood_GS	ENSG00000221995	TIAF1	0	14	-0.00594688	0.0143015	-0.0339773	0.0220835	-0.415823	0.67754	0.971132
Whole_Blood_GS	ENSG00000181513	ACBD4	0	14	0.00257427	0.006207	-0.00959122	0.0147398	0.414737	0.678334	0.971132
Whole_Blood_GS	ENSG00000159314	ARHGAP27	0	14	-0.00168248	0.00404047	-0.00960166	0.00623669	-0.416408	0.677112	0.971132
Whole_Blood_GS	ENSG00000185527	AC139530.1	0	14	0.00348194	0.00823034	-0.0126492	0.0196131	0.423061	0.67225	0.971132
Whole_Blood_GS	ENSG00000185813	PCYT2	0	14	0.00105863	0.00257101	-0.00398047	0.00609773	0.411756	0.680518	0.971132
Whole_Blood_GS	ENSG00000226742	HSBP1L1	0	14	-0.00291491	0.00691875	-0.0164754	0.0106456	-0.421306	0.673532	0.971132
Whole_Blood_GS	ENSG00000102575	ACP5	0	14	0.00598004	0.0142973	-0.0220421	0.0340022	0.418264	0.675754	0.971132
Whole_Blood_GS	ENSG00000130299	GTPBP3	0	14	0.00144477	0.00351384	-0.00544224	0.00833177	0.411164	0.680952	0.971132
Whole_Blood_GS	ENSG00000130311	DDA1	0	14	0.00124041	0.00302079	-0.00468023	0.00716104	0.410624	0.681348	0.971132
Whole_Blood_GS	ENSG00000051128	HOMER3	0	14	0.00306366	0.00729022	-0.0112249	0.0173522	0.420243	0.674308	0.971132
Whole_Blood_GS	ENSG00000197134	ZNF257	0	14	0.00326394	0.00778778	-0.0119998	0.0185277	0.419111	0.675135	0.971132
Whole_Blood_GS	ENSG00000008438	PGLYRP1	0	14	0.00333818	0.00794374	-0.0122313	0.0189076	0.420227	0.67432	0.971132
Whole_Blood_GS	ENSG00000267808	AC018755.1	0	14	0.00183378	0.00438566	-0.00676195	0.0104295	0.418131	0.675851	0.971132
Whole_Blood_GS	ENSG00000115138	POMC	0	14	-0.00533356	0.0128686	-0.0305555	0.0198884	-0.414464	0.678534	0.971132
Whole_Blood_GS	ENSG00000197329	PELI1	0	14	-0.000898783	0.00216583	-0.00514373	0.00334617	-0.414983	0.678155	0.971132
Whole_Blood_GS	ENSG00000173559	NABP1	0	14	0.00568299	0.0136137	-0.0209994	0.0323654	0.417445	0.676353	0.971132
Whole_Blood_GS	ENSG00000138375	SMARCAL1	0	14	0.000926397	0.00220552	-0.00339635	0.00524914	0.420035	0.67446	0.971132
Whole_Blood_GS	ENSG00000125846	ZNF133	0	14	0.00080496	0.0019374	-0.00299228	0.0046022	0.415484	0.677787	0.971132
Whole_Blood_GS	ENSG00000244687	UBE2V1	0	14	0.000784618	0.00187588	-0.00289203	0.00446127	0.418267	0.675752	0.971132
Whole_Blood_GS	ENSG00000171695	LKAAEAR1	0	14	0.000788394	0.00191417	-0.00296331	0.00454009	0.411873	0.680432	0.971132
Whole_Blood_GS	ENSG00000154645	CHODL	0	14	0.00110623	0.00268704	-0.00416027	0.00637274	0.411692	0.680565	0.971132
Whole_Blood_GS	ENSG00000160299	PCNT	0	14	0.00443392	0.0106537	-0.016447	0.0253148	0.416186	0.677274	0.971132
Whole_Blood_GS	ENSG00000128218	VPREB3	0	14	0.00148189	0.00349872	-0.00537547	0.00833925	0.423553	0.671892	0.971132
Whole_Blood_GS	ENSG00000167065	DUSP18	0	14	0.00491106	0.0118958	-0.0184042	0.0282264	0.412841	0.679723	0.971132
Whole_Blood_GS	ENSG00000196419	XRCC6	0	14	0.00108867	0.0026421	-0.00408974	0.00626709	0.412049	0.680303	0.971132
Whole_Blood_GS	ENSG00000188511	C22orf34	0	14	-0.00702814	0.0166694	-0.0396997	0.0256434	-0.421618	0.673304	0.971132
Whole_Blood_GS	ENSG00000248487	ABHD14A	0	14	0.00229596	0.00548551	-0.00845545	0.0130474	0.418549	0.675546	0.971132
Whole_Blood_GS	ENSG00000163935	SFMBT1	0	14	0.0033575	0.00798663	-0.012296	0.019011	0.42039	0.674201	0.971132
Whole_Blood_GS	ENSG00000241280	AC106712.1	0	14	-0.00215582	0.00510806	-0.0121674	0.00785579	-0.422042	0.672994	0.971132
Whole_Blood_GS	ENSG00000172765	TMCC1	0	14	-0.004132	0.00986611	-0.0234692	0.0152052	-0.418808	0.675357	0.971132
Whole_Blood_GS	ENSG00000163785	RYK	0	14	-0.00259551	0.00632346	-0.0149893	0.00979824	-0.410458	0.68147	0.971132
Whole_Blood_GS	ENSG00000163950	SLBP	0	14	0.00278345	0.00675095	-0.0104482	0.0160151	0.412305	0.680116	0.971132
Whole_Blood_GS	ENSG00000109736	MFSD10	0	14	0.00183526	0.00445783	-0.00690193	0.0105725	0.411694	0.680564	0.971132
Whole_Blood_GS	ENSG00000109743	BST1	0	14	0.00397367	0.00963701	-0.0149145	0.0228619	0.412334	0.680095	0.971132
Whole_Blood_GS	ENSG00000109689	STIM2	0	14	-0.00315692	0.00749265	-0.0178422	0.0115284	-0.421335	0.67351	0.971132
Whole_Blood_GS	ENSG00000109272	PF4V1	0	14	0.00542445	0.0131951	-0.0204376	0.0312865	0.411094	0.681004	0.971132
Whole_Blood_GS	ENSG00000198189	HSD17B11	0	14	-0.00583356	0.0140773	-0.0334245	0.0217574	-0.414396	0.678584	0.971132
Whole_Blood_GS	ENSG00000245954	LINC02273	0	14	-0.00802644	0.0194827	-0.0462119	0.030159	-0.411977	0.680356	0.971132
Whole_Blood_GS	ENSG00000164323	CFAP97	0	14	-0.00336179	0.00818555	-0.0194052	0.0126816	-0.410699	0.681293	0.971132
Whole_Blood_GS	ENSG00000172239	PAIP1	0	14	0.00119888	0.00283441	-0.00435647	0.00675422	0.422971	0.672316	0.971132
Whole_Blood_GS	ENSG00000131844	MCCC2	0	14	-0.00197977	0.00468846	-0.011169	0.00720944	-0.422264	0.672832	0.971132
Whole_Blood_GS	ENSG00000181104	F2R	0	14	0.00210856	0.00512633	-0.00793887	0.012156	0.411319	0.680839	0.971132
Whole_Blood_GS	ENSG00000129625	REEP5	0	14	0.0046897	0.011383	-0.0176205	0.0269999	0.411993	0.680345	0.971132
Whole_Blood_GS	ENSG00000113758	DBN1	0	14	0.00235916	0.005724	-0.00885966	0.013578	0.412153	0.680227	0.971132
Whole_Blood_GS	ENSG00000187987	ZSCAN23	0	14	-0.00225977	0.00544665	-0.012935	0.00841548	-0.414891	0.678222	0.971132
Whole_Blood_GS	ENSG00000234127	TRIM26	1	14	0.00175675	0.00424282	-0.00655902	0.0100725	0.414053	0.678836	0.971132
Whole_Blood_GS	ENSG00000204315	FKBPL	0	14	0.000596506	0.00142482	-0.0021961	0.00338911	0.418652	0.67547	0.971132
Whole_Blood_GS	ENSG00000272374	Z97832.2	0	14	0.000390051	0.00093479	-0.0014421	0.00222221	0.41726	0.676488	0.971132
Whole_Blood_GS	ENSG00000112139	MDGA1	0	14	-0.00792824	0.0188957	-0.0449632	0.0291067	-0.419579	0.674793	0.971132
Whole_Blood_GS	ENSG00000014123	UFL1	0	14	0.00152551	0.00366542	-0.00565857	0.0087096	0.416191	0.67727	0.971132
Whole_Blood_GS	ENSG00000155085	AK9	0	14	0.00170138	0.00413727	-0.00640752	0.00981028	0.411232	0.680903	0.971132
Whole_Blood_GS	ENSG00000136213	CHST12	0	14	-0.00217777	0.00518035	-0.0123311	0.00797553	-0.42039	0.674201	0.971132
Whole_Blood_GS	ENSG00000122557	HERPUD2	0	14	0.00324055	0.00774194	-0.0119334	0.0184145	0.418571	0.67553	0.971132
Whole_Blood_GS	ENSG00000106633	GCK	0	14	0.00190565	0.00462429	-0.00715779	0.0109691	0.412095	0.68027	0.971132
Whole_Blood_GS	ENSG00000272391	POM121C	0	14	-0.00304938	0.00739058	-0.0175347	0.0114359	-0.412603	0.679898	0.971132
Whole_Blood_GS	ENSG00000106245	BUD31	0	14	0.0029544	0.00703497	-0.0108339	0.0167427	0.41996	0.674515	0.971132
Whole_Blood_GS	ENSG00000273117	AC144652.1	0	14	0.00279706	0.0068169	-0.0105638	0.0161579	0.410312	0.681577	0.971132
Whole_Blood_GS	ENSG00000117868	ESYT2	0	14	-0.00593338	0.0143901	-0.0341375	0.0222707	-0.412323	0.680102	0.971132
Whole_Blood_GS	ENSG00000285669	AC026979.4	0	14	0.00210897	0.00503626	-0.00776191	0.0119799	0.418758	0.675393	0.971132
Whole_Blood_GS	ENSG00000251136	AF117829.1	0	14	-0.00381314	0.00903849	-0.0215283	0.013902	-0.421878	0.673114	0.971132
Whole_Blood_GS	ENSG00000167632	TRAPPC9	0	14	0.00452853	0.0108454	-0.0167281	0.0257851	0.417553	0.676274	0.971132
Whole_Blood_GS	ENSG00000165264	NDUFB6	0	14	0.00351392	0.00846867	-0.0130844	0.0201122	0.414931	0.678192	0.971132
Whole_Blood_GS	ENSG00000107338	SHB	0	14	-0.00126413	0.00306369	-0.00726885	0.0047406	-0.412616	0.679888	0.971132
Whole_Blood_GS	ENSG00000171097	KYAT1	0	14	0.00354344	0.00863355	-0.013378	0.0204649	0.410427	0.681493	0.971132
Whole_Blood_GS	ENSG00000268707	AL158151.4	0	14	-0.00195453	0.00463346	-0.011036	0.00712688	-0.42183	0.673149	0.971132
Whole_Blood_GS	ENSG00000148343	MIGA2	0	14	-0.00385677	0.00929216	-0.0220691	0.0143555	-0.415057	0.678101	0.971132
Whole_Blood_GS	ENSG00000233901	LINC01503	0	14	-0.00457063	0.0108594	-0.0258546	0.0167133	-0.420893	0.673833	0.971132
Whole_Blood_GS	ENSG00000165724	ZMYND19	0	14	0.00272016	0.00644576	-0.0099133	0.0153536	0.422008	0.673019	0.971132
Nasal_Epithelium	ENSG00000110717	NDUFS8	0	14	0.0010266	0.00253512	-0.00394216	0.00599535	0.404949	0.685515	0.971319
Nasal_Epithelium	ENSG00000103356	EARS2	0	14	0.00508955	0.012561	-0.0195295	0.0297086	0.405188	0.685339	0.971319
Nasal_Epithelium	ENSG00000217555	CKLF	0	14	0.00146309	0.00362103	-0.00563401	0.00856018	0.404052	0.686175	0.971319
Nasal_Epithelium	ENSG00000117408	IPO13	0	14	0.00200557	0.00496287	-0.00772149	0.0117326	0.404115	0.686128	0.971319
Nasal_Epithelium	ENSG00000143001	TMEM61	0	14	0.00193069	0.00476915	-0.00741668	0.0112781	0.404828	0.685604	0.971319
Nasal_Epithelium	ENSG00000198740	ZNF652	1	14	0.00293747	0.00726711	-0.0113058	0.0171807	0.404214	0.686055	0.971319
Nasal_Epithelium	ENSG00000174780	SRP72	0	14	-0.0019502	0.00482717	-0.0114113	0.00751088	-0.404005	0.686209	0.971319
Nasal_Epithelium	ENSG00000138758	SEPTIN11	0	14	-0.00226551	0.00559775	-0.0132369	0.00870587	-0.404719	0.685684	0.971319
Nasal_Epithelium	ENSG00000155508	CNOT8	0	14	-0.00103909	0.0025692	-0.00607463	0.00399644	-0.404443	0.685887	0.971319
Nasal_Epithelium	ENSG00000122778	KIAA1549	0	14	-0.00207583	0.00513011	-0.0121307	0.007979	-0.404636	0.685745	0.971319
Nasal_Epithelium	ENSG00000064393	HIPK2	0	14	0.00347701	0.0085809	-0.0133412	0.0202953	0.405203	0.685328	0.971319
Nasal_Epithelium	ENSG00000212993	POU5F1B	0	14	0.00245434	0.00606375	-0.00943039	0.0143391	0.404757	0.685656	0.971319
Monocytes_MESA	ENSG00000214063	TSPAN4	0	14	0.00330077	0.0121124	-0.020439	0.0270406	0.272512	0.785228	0.971469
Monocytes_MESA	ENSG00000125166	GOT2	0	14	-0.00309582	0.0113631	-0.0253671	0.0191754	-0.272445	0.78528	0.971469
Monocytes_MESA	ENSG00000100994	PYGB	0	14	0.00438555	0.016081	-0.0271326	0.0359037	0.272716	0.785071	0.971469
Monocytes_MESA	ENSG00000176148	TCP11L1	0	14	0.00233859	0.00860188	-0.0145208	0.019198	0.27187	0.785722	0.971558
Monocytes_MESA	ENSG00000064225	ST3GAL6	0	14	0.000501388	0.00184579	-0.00311629	0.00411907	0.271639	0.7859	0.971558
Whole_Blood_GS	ENSG00000131149	GSE1	0	14	0.00172187	0.00420583	-0.0065214	0.00996514	0.4094	0.682246	0.971755
Whole_Blood_GS	ENSG00000101084	RAB5IF	0	14	0.00263749	0.00644509	-0.00999465	0.0152696	0.409225	0.682375	0.971755
Whole_Blood_GS	ENSG00000160791	CCR5	1	14	0.0017499	0.00427233	-0.00662372	0.0101235	0.409588	0.682108	0.971755
Whole_Blood_GS	ENSG00000135269	TES	0	14	0.00259105	0.00633049	-0.00981648	0.0149986	0.409297	0.682322	0.971755
Nasal_Epithelium	ENSG00000133985	TTC9	0	14	0.00079661	0.00197454	-0.00307342	0.00466664	0.403441	0.686624	0.971773
Whole_Blood_GS	ENSG00000117616	RSRP1	0	14	0.00485739	0.0118841	-0.0184349	0.0281497	0.408732	0.682736	0.971789
Whole_Blood_GS	ENSG00000117009	KMO	0	14	-0.00448323	0.0109688	-0.0259817	0.0170152	-0.408725	0.682741	0.971789
Whole_Blood_GS	ENSG00000204161	TMEM273	0	14	0.00593847	0.014572	-0.0226221	0.034499	0.407527	0.683621	0.971789
Whole_Blood_GS	ENSG00000151500	THYN1	0	14	0.00121386	0.00298844	-0.00464338	0.00707109	0.406184	0.684608	0.971789
Whole_Blood_GS	ENSG00000161835	GRASP	0	14	0.00266506	0.00654698	-0.0101668	0.0154969	0.407067	0.683959	0.971789
Whole_Blood_GS	ENSG00000089022	MAPKAPK5	0	14	-0.00193519	0.00476797	-0.0112802	0.00740985	-0.405874	0.684835	0.971789
Whole_Blood_GS	ENSG00000103569	AQP9	0	14	-0.00251283	0.0061607	-0.0145876	0.00956192	-0.407881	0.683361	0.971789
Whole_Blood_GS	ENSG00000182511	FES	0	14	0.00476935	0.0117167	-0.018195	0.0277337	0.407054	0.683968	0.971789
Whole_Blood_GS	ENSG00000170540	ARL6IP1	0	14	0.00408012	0.0100114	-0.0155418	0.0237021	0.407549	0.683605	0.971789
Whole_Blood_GS	ENSG00000141086	CTRL	0	14	0.00105732	0.00260515	-0.00404868	0.00616333	0.405858	0.684847	0.971789
Whole_Blood_GS	ENSG00000178977	LINC00324	0	14	0.0038845	0.00957354	-0.0148793	0.0226483	0.405753	0.684924	0.971789
Whole_Blood_GS	ENSG00000142494	SLC47A1	0	14	0.00367324	0.00900822	-0.0139825	0.021329	0.407766	0.683446	0.971789
Whole_Blood_GS	ENSG00000176749	CDK5R1	0	14	-0.00559812	0.0137947	-0.0326351	0.0214389	-0.405818	0.684877	0.971789
Whole_Blood_GS	ENSG00000141698	NT5C3B	0	14	0.00708163	0.017422	-0.0270648	0.0412281	0.406477	0.684392	0.971789
Whole_Blood_GS	ENSG00000243678	NME2	0	14	-0.00545679	0.0134203	-0.0317601	0.0208465	-0.406608	0.684296	0.971789
Whole_Blood_GS	ENSG00000198182	ZNF607	0	14	-0.00172907	0.00423912	-0.0100376	0.00657944	-0.407886	0.683358	0.971789
Whole_Blood_GS	ENSG00000142233	NTN5	0	14	0.0018535	0.00455086	-0.00706602	0.010773	0.407286	0.683798	0.971789
Whole_Blood_GS	ENSG00000268518	AC020909.2	0	14	0.000847822	0.00208264	-0.00323408	0.00492972	0.40709	0.683942	0.971789
Whole_Blood_GS	ENSG00000160305	DIP2A	0	14	0.00650385	0.0160056	-0.0248666	0.0378743	0.406348	0.684487	0.971789
Whole_Blood_GS	ENSG00000099942	CRKL	0	14	-0.00043236	0.00106184	-0.00251352	0.0016488	-0.407182	0.683874	0.971789
Whole_Blood_GS	ENSG00000128274	A4GALT	0	14	0.00549328	0.0135329	-0.0210306	0.0320172	0.405922	0.6848	0.971789
Whole_Blood_GS	ENSG00000114423	CBLB	0	14	-0.00150972	0.00369722	-0.00875614	0.0057367	-0.40834	0.683024	0.971789
Whole_Blood_GS	ENSG00000153767	GTF2E1	0	14	-0.000725032	0.00178432	-0.00422223	0.00277217	-0.406336	0.684496	0.971789
Whole_Blood_GS	ENSG00000137310	TCF19	0	14	-0.00546462	0.0133616	-0.0316528	0.0207236	-0.40898	0.682554	0.971789
Whole_Blood_GS	ENSG00000170852	KBTBD2	0	14	0.00339533	0.00836403	-0.0129979	0.0197885	0.405944	0.684784	0.971789
Whole_Blood_GS	ENSG00000135185	TMEM243	0	14	0.00177084	0.00435427	-0.00676337	0.010305	0.40669	0.684236	0.971789
Whole_Blood_GS	ENSG00000106034	CPED1	0	14	0.00342154	0.00839431	-0.013031	0.0198741	0.407602	0.683566	0.971789
Whole_Blood_GS	ENSG00000188747	NOXA1	0	14	-0.00468174	0.0114924	-0.0272064	0.017843	-0.407377	0.683731	0.971789
CD4T	ENSG00000150527	MIA2	0	14	0.00478758	0.00843505	-0.0117448	0.02132	0.567582	0.570319	0.97187
Nasal_Epithelium	ENSG00000204516	MICB	0	14	-0.00625578	0.0155198	-0.036674	0.0241625	-0.403084	0.686887	0.971877
Nasal_Epithelium	ENSG00000075303	SLC25A40	0	14	-0.00216234	0.00536385	-0.0126753	0.00835062	-0.403132	0.686851	0.971877
CD4T	ENSG00000171811	CFAP46	0	14	-0.00302003	0.00534815	-0.0135022	0.00746215	-0.564686	0.572287	0.971892
CD4T	ENSG00000133321	RARRES3	0	14	-0.00183499	0.00324075	-0.00818675	0.00451677	-0.566223	0.571242	0.971892
CD4T	ENSG00000109861	CTSC	0	14	-0.00521776	0.00921879	-0.0232863	0.0128507	-0.565992	0.571399	0.971892
CD4T	ENSG00000160753	RUSC1	0	14	-0.00159998	0.0028391	-0.00716452	0.00396455	-0.563553	0.573058	0.971892
CD4T	ENSG00000143149	ALDH9A1	0	14	0.0060467	0.0107307	-0.0149852	0.0270786	0.563494	0.573099	0.971892
CD4T	ENSG00000162814	SPATA17	0	14	-0.00274757	0.00486982	-0.0122922	0.0067971	-0.564204	0.572615	0.971892
CD4T	ENSG00000154429	CCSAP	0	14	-0.00784347	0.013848	-0.034985	0.0192981	-0.566398	0.571123	0.971892
CD4T	ENSG00000177596	AL355390.1	0	14	0.00202125	0.00357604	-0.00498766	0.00903016	0.56522	0.571924	0.971892
CD4T	ENSG00000285534	AL163541.1	0	14	0.00672896	0.0118776	-0.0165508	0.0300087	0.566523	0.571038	0.971892
CD4T	ENSG00000137812	KNL1	0	14	-0.00232793	0.00412804	-0.0104187	0.00576288	-0.563932	0.572801	0.971892
CD4T	ENSG00000159720	ATP6V0D1	0	14	-0.00814929	0.0144013	-0.0363753	0.0200767	-0.565873	0.57148	0.971892
CD4T	ENSG00000132507	EIF5A	0	14	-0.00550636	0.00975479	-0.0246254	0.0136127	-0.564477	0.572429	0.971892
CD4T	ENSG00000141933	TPGS1	0	14	-0.00175017	0.00310264	-0.00783124	0.0043309	-0.56409	0.572693	0.971892
CD4T	ENSG00000086548	CEACAM6	0	14	-0.00314559	0.00557591	-0.0140742	0.00778299	-0.564139	0.572659	0.971892
CD4T	ENSG00000204634	TBC1D8	0	14	-0.00318534	0.00563777	-0.0142352	0.00786449	-0.565	0.572073	0.971892
CD4T	ENSG00000089006	SNX5	0	14	0.00788075	0.0139737	-0.0195072	0.0352687	0.563971	0.572774	0.971892
CD4T	ENSG00000100036	SLC35E4	0	14	-0.00221031	0.0039125	-0.00987867	0.00545806	-0.564934	0.572119	0.971892
CD4T	ENSG00000100403	ZC3H7B	0	14	-0.000987722	0.00175298	-0.00442349	0.00244805	-0.563454	0.573125	0.971892
CD4T	ENSG00000146433	TMEM181	0	14	0.000619108	0.00109529	-0.00152762	0.00276584	0.565247	0.571906	0.971892
CD4T	ENSG00000132434	LANCL2	0	14	0.00370777	0.00656027	-0.00915012	0.0165657	0.565186	0.571948	0.971892
CD4T	ENSG00000228862	AC068389.1	0	14	0.00118112	0.00208192	-0.00289937	0.00526161	0.567322	0.570495	0.971892
CD4T	ENSG00000198467	TPM2	0	14	0.00254368	0.00448473	-0.00624623	0.0113336	0.567187	0.570587	0.971892
CD4T	ENSG00000188312	CENPP	0	14	-0.00876726	0.0155187	-0.0391834	0.0216488	-0.564948	0.572109	0.971892
CD4T	ENSG00000119326	CTNNAL1	0	14	-0.00360408	0.00637095	-0.0160909	0.00888274	-0.565706	0.571594	0.971892
Nasal_Epithelium	ENSG00000101152	DNAJC5	0	14	0.00093492	0.00232033	-0.00361285	0.00548269	0.402925	0.687003	0.971909
CD4T	ENSG00000100726	TELO2	0	14	-0.00592893	0.010536	-0.0265791	0.0147212	-0.562731	0.573618	0.97203
CD4T	ENSG00000005187	ACSM3	0	14	-0.00464526	0.00824926	-0.0208135	0.011523	-0.563113	0.573358	0.97203
CD4T	ENSG00000075240	GRAMD4	0	14	-0.00444325	0.00789606	-0.0199192	0.0110327	-0.562718	0.573627	0.97203
CD4T	ENSG00000154447	SH3RF1	0	14	-0.0023359	0.00415159	-0.0104729	0.00580107	-0.562651	0.573672	0.97203
Whole_Blood_GS	ENSG00000013375	PGM3	0	14	-0.00223416	0.00551156	-0.0130366	0.00856831	-0.405358	0.685214	0.972073
Whole_Blood_GS	ENSG00000254802	AC022182.2	0	14	-0.00176557	0.00435766	-0.0103064	0.00677528	-0.405164	0.685357	0.972148
Nasal_Epithelium	ENSG00000076248	UNG	0	14	-0.00231348	0.00574808	-0.0135795	0.00895254	-0.402479	0.687332	0.972163
Nasal_Epithelium	ENSG00000174021	GNG5	0	14	-0.00498693	0.0123962	-0.029283	0.0193091	-0.402296	0.687466	0.972163
Nasal_Epithelium	ENSG00000185274	GALNT17	0	14	-0.00223646	0.00555911	-0.0131321	0.00865919	-0.402306	0.687459	0.972163
Monocytes_MESA	ENSG00000136856	SLC2A8	0	14	0.00385323	0.0142435	-0.0240636	0.03177	0.270525	0.786756	0.972278
CD4T	ENSG00000260135	MMP2-AS1	0	14	-0.00829646	0.0147557	-0.0372171	0.0206242	-0.562255	0.573942	0.97229
Monocytes_MESA	ENSG00000165819	METTL3	0	14	0.000868572	0.00322229	-0.00544701	0.00718415	0.269551	0.787506	0.972329
Monocytes_MESA	ENSG00000123737	EXOSC9	0	14	0.000845427	0.00313815	-0.00530523	0.00699609	0.269403	0.78762	0.972329
Monocytes_MESA	ENSG00000112031	MTRF1L	0	14	-0.00118577	0.00439003	-0.00979007	0.00741853	-0.270106	0.787079	0.972329
Whole_Blood_GS	ENSG00000170802	FOXN2	0	14	-0.00315983	0.00780577	-0.0184589	0.0121392	-0.404807	0.685619	0.972392
Monocytes_MESA	ENSG00000139626	ITGB7	0	14	-0.00153645	0.00575758	-0.0128211	0.0097482	-0.266857	0.789579	0.97242
Monocytes_MESA	ENSG00000140416	TPM1	0	14	-0.00208355	0.00780232	-0.0173758	0.0132087	-0.267042	0.789437	0.97242
Monocytes_MESA	ENSG00000242550	SERPINB10	0	14	0.00402598	0.015089	-0.025548	0.0335999	0.266815	0.789612	0.97242
Monocytes_MESA	ENSG00000138032	PPM1B	0	14	-0.000857561	0.00319658	-0.00712273	0.00540761	-0.268275	0.788488	0.97242
Monocytes_MESA	ENSG00000174137	FAM53A	0	14	0.0024365	0.00908885	-0.0153773	0.0202503	0.268076	0.788641	0.97242
Monocytes_MESA	ENSG00000163453	IGFBP7	0	14	-0.00248152	0.00928757	-0.0206848	0.0157218	-0.267187	0.789325	0.97242
Monocytes_MESA	ENSG00000205060	SLC35B4	0	14	0.00094085	0.00350514	-0.0059291	0.0078108	0.26842	0.788376	0.97242
Whole_Blood_GS	ENSG00000177302	TOP3A	0	14	-0.0028604	0.00706891	-0.0167152	0.0109944	-0.404645	0.685738	0.972433
Nasal_Epithelium	ENSG00000173868	PHOSPHO1	0	14	0.00143885	0.0035803	-0.00557841	0.00845611	0.40188	0.687773	0.972463
Whole_Blood_GS	ENSG00000160050	CCDC28B	0	14	-0.000939166	0.00235966	-0.00556402	0.00368569	-0.398008	0.690624	0.972489
Whole_Blood_GS	ENSG00000197982	C1orf122	0	14	0.0012661	0.00315531	-0.0049182	0.0074504	0.401259	0.68823	0.972489
Whole_Blood_GS	ENSG00000131238	PPT1	0	14	-0.00729427	0.0182169	-0.0429987	0.0284101	-0.400413	0.688852	0.972489
Whole_Blood_GS	ENSG00000179862	CITED4	0	14	-0.00427965	0.0106833	-0.0252186	0.0166593	-0.400591	0.688721	0.972489
Whole_Blood_GS	ENSG00000143013	LMO4	0	14	-0.000876934	0.00222437	-0.00523661	0.00348274	-0.39424	0.693404	0.972489
Whole_Blood_GS	ENSG00000155380	SLC16A1	0	14	0.0022597	0.0056692	-0.00885172	0.0133711	0.398592	0.690194	0.972489
Whole_Blood_GS	ENSG00000143458	GABPB2	0	14	0.00171118	0.00429818	-0.0067131	0.0101355	0.398117	0.690544	0.972489
Whole_Blood_GS	ENSG00000185278	ZBTB37	0	14	0.00193325	0.00482051	-0.00751476	0.0113813	0.401048	0.688385	0.972489
Whole_Blood_GS	ENSG00000205531	NAP1L4	0	14	0.00342344	0.00859205	-0.0134167	0.0202636	0.398443	0.690304	0.972489
Whole_Blood_GS	ENSG00000149716	LTO1	0	14	0.0016818	0.00418765	-0.00652585	0.00988944	0.401609	0.687972	0.972489
Whole_Blood_GS	ENSG00000179240	GVQW3	0	14	0.00182017	0.00454703	-0.00709183	0.0107322	0.400299	0.688936	0.972489
Whole_Blood_GS	ENSG00000272301	AP002360.3	0	14	-0.000510888	0.00129857	-0.00305603	0.00203426	-0.393425	0.694006	0.972489
Whole_Blood_GS	ENSG00000170903	MSANTD4	0	14	0.00112719	0.00281308	-0.00438634	0.00664072	0.400695	0.688644	0.972489
Whole_Blood_GS	ENSG00000111247	RAD51AP1	0	14	0.0025215	0.00641478	-0.0100512	0.0150942	0.393076	0.694263	0.972489
Whole_Blood_GS	ENSG00000013583	HEBP1	0	14	0.00272019	0.00692432	-0.0108512	0.0162916	0.392845	0.694434	0.972489
Whole_Blood_GS	ENSG00000276136	AC016957.2	0	14	-0.00132341	0.00328071	-0.00775349	0.00510666	-0.403393	0.686659	0.972489
Whole_Blood_GS	ENSG00000170484	KRT74	0	14	-0.00303205	0.00751454	-0.0177603	0.0116962	-0.403491	0.686587	0.972489
Whole_Blood_GS	ENSG00000139641	ESYT1	0	14	-0.00198436	0.00495977	-0.0117053	0.00773661	-0.40009	0.68909	0.972489
Whole_Blood_GS	ENSG00000127334	DYRK2	0	14	-0.000753754	0.00188622	-0.00445067	0.00294317	-0.399611	0.689443	0.972489
Whole_Blood_GS	ENSG00000111052	LIN7A	0	14	0.00599434	0.015119	-0.0236384	0.0356271	0.396476	0.691754	0.972489
Whole_Blood_GS	ENSG00000136051	WASHC4	0	14	-0.00185418	0.00460257	-0.0108751	0.00716669	-0.402857	0.687053	0.972489
Whole_Blood_GS	ENSG00000111335	OAS2	0	14	0.00127627	0.00320996	-0.00501514	0.00756768	0.397597	0.690928	0.972489
Whole_Blood_GS	ENSG00000139618	BRCA2	0	14	0.000619737	0.00154149	-0.00240152	0.00364099	0.402039	0.687656	0.972489
Whole_Blood_GS	ENSG00000089916	GPATCH2L	0	14	0.00221058	0.00548254	-0.00853501	0.0129562	0.403203	0.686799	0.972489
Whole_Blood_GS	ENSG00000259004	LINC02285	0	14	0.00207959	0.00514776	-0.00800984	0.012169	0.40398	0.686228	0.972489
Whole_Blood_GS	ENSG00000166887	VPS39	0	14	0.00329536	0.0082649	-0.0129035	0.0194943	0.398718	0.690101	0.972489
Whole_Blood_GS	ENSG00000092439	TRPM7	0	14	-0.00125636	0.00316238	-0.00745451	0.00494179	-0.397284	0.691158	0.972489
Whole_Blood_GS	ENSG00000259673	IQCH-AS1	0	14	-0.00187838	0.00474334	-0.0111752	0.0074184	-0.396003	0.692102	0.972489
Whole_Blood_GS	ENSG00000156642	NPTN	0	14	-0.00229877	0.00585176	-0.013768	0.00917047	-0.392834	0.694442	0.972489
Whole_Blood_GS	ENSG00000140807	NKD1	0	14	-0.00213709	0.00541141	-0.0127433	0.00846909	-0.394922	0.6929	0.972489
Whole_Blood_GS	ENSG00000205084	TMEM231	0	14	0.00146183	0.00371394	-0.00581737	0.00874102	0.393605	0.693873	0.972489
Whole_Blood_GS	ENSG00000186153	WWOX	0	14	-0.00298014	0.00745462	-0.0175909	0.0116306	-0.399771	0.689325	0.972489
Whole_Blood_GS	ENSG00000186594	MIR22HG	0	14	-0.00253509	0.00644267	-0.0151625	0.0100923	-0.393485	0.693961	0.972489
Whole_Blood_GS	ENSG00000108641	B9D1	0	14	0.00172351	0.00434521	-0.00679294	0.01024	0.396646	0.691629	0.972489
Whole_Blood_GS	ENSG00000170298	LGALS9B	0	14	-0.00638844	0.0159476	-0.0376452	0.0248683	-0.400589	0.688723	0.972489
Whole_Blood_GS	ENSG00000108830	RND2	0	14	0.00107624	0.00266742	-0.00415182	0.00630429	0.403475	0.686599	0.972489
Whole_Blood_GS	ENSG00000008294	SPAG9	0	14	0.0014367	0.00362699	-0.00567206	0.00854546	0.396114	0.692021	0.972489
Whole_Blood_GS	ENSG00000176845	METRNL	0	14	0.00267581	0.00673728	-0.010529	0.0158806	0.397165	0.691246	0.972489
Whole_Blood_GS	ENSG00000167210	LOXHD1	0	14	0.0052612	0.0131258	-0.0204649	0.0309873	0.400829	0.688546	0.972489
Whole_Blood_GS	ENSG00000141985	SH3GL1	0	14	0.0015441	0.00392753	-0.00615371	0.00924192	0.393149	0.69421	0.972489
Whole_Blood_GS	ENSG00000178982	EIF3K	0	14	0.00174536	0.00439145	-0.00686172	0.0103524	0.397445	0.691039	0.972489
Whole_Blood_GS	ENSG00000133265	HSPBP1	0	14	-0.00293414	0.00746705	-0.0175693	0.011701	-0.392945	0.69436	0.972489
Whole_Blood_GS	ENSG00000083845	RPS5	0	14	0.00540838	0.0137521	-0.0215452	0.032362	0.393277	0.694115	0.972489
Whole_Blood_GS	ENSG00000115944	COX7A2L	0	14	0.00233509	0.00591278	-0.00925375	0.0139239	0.394923	0.6929	0.972489
Whole_Blood_GS	ENSG00000162869	PPP1R21	0	14	0.0014338	0.00357545	-0.00557395	0.00844155	0.401014	0.68841	0.972489
Whole_Blood_GS	ENSG00000238201	AC114752.2	0	14	-0.00478832	0.0120761	-0.028457	0.0188803	-0.396513	0.691726	0.972489
Whole_Blood_GS	ENSG00000168899	VAMP5	0	14	0.00349963	0.00890545	-0.0139547	0.020954	0.392976	0.694337	0.972489
Whole_Blood_GS	ENSG00000144199	FAHD2B	0	14	-0.00189	0.00477919	-0.011257	0.00747703	-0.395465	0.6925	0.972489
Whole_Blood_GS	ENSG00000226479	TMEM185B	0	14	-0.00161233	0.00401755	-0.00948658	0.00626191	-0.401323	0.688182	0.972489
Whole_Blood_GS	ENSG00000272555	AC009974.1	0	14	-0.00357979	0.00895559	-0.0211324	0.0139728	-0.399727	0.689358	0.972489
Whole_Blood_GS	ENSG00000187736	NHEJ1	0	14	0.00451467	0.0112322	-0.0175001	0.0265294	0.401939	0.687729	0.972489
Whole_Blood_GS	ENSG00000115687	PASK	0	14	0.0067643	0.0169343	-0.0264264	0.039955	0.399443	0.689567	0.972489
Whole_Blood_GS	ENSG00000247315	ZCCHC3	0	14	-0.00101204	0.00254114	-0.00599259	0.0039685	-0.398263	0.690436	0.972489
Whole_Blood_GS	ENSG00000100997	ABHD12	0	14	-0.00482177	0.0120577	-0.0284545	0.0188109	-0.399891	0.689237	0.972489
Whole_Blood_GS	ENSG00000100982	PCIF1	0	14	-0.00131264	0.00324821	-0.00767901	0.00505373	-0.404112	0.68613	0.972489
Whole_Blood_GS	ENSG00000196074	SYCP2	0	14	0.00100958	0.00252958	-0.00394831	0.00596748	0.399111	0.689811	0.972489
Whole_Blood_GS	ENSG00000092758	COL9A3	0	14	0.00667787	0.0168836	-0.0264133	0.039769	0.395525	0.692455	0.972489
Whole_Blood_GS	ENSG00000240972	MIF	1	14	0.00333797	0.00837218	-0.0130712	0.0197471	0.398698	0.690116	0.972489
Whole_Blood_GS	ENSG00000100036	SLC35E4	0	14	-0.00235078	0.00596274	-0.0140375	0.00933596	-0.394246	0.6934	0.972489
Whole_Blood_GS	ENSG00000100211	CBY1	0	14	-0.00114936	0.00288602	-0.00680586	0.00450713	-0.398253	0.690444	0.972489
Whole_Blood_GS	ENSG00000167077	MEI1	0	14	-0.00633491	0.0156987	-0.0371038	0.024434	-0.403531	0.686558	0.972489
Whole_Blood_GS	ENSG00000281538	AC254562.3	0	14	0.0020399	0.00508448	-0.00792549	0.0120053	0.401201	0.688272	0.972489
Whole_Blood_GS	ENSG00000134086	VHL	0	14	0.00227572	0.00576416	-0.00902183	0.0135733	0.394804	0.692987	0.972489
Whole_Blood_GS	ENSG00000206562	METTL6	0	14	0.000896494	0.00226718	-0.00354709	0.00534008	0.395423	0.692531	0.972489
Whole_Blood_GS	ENSG00000182606	TRAK1	0	14	0.00466005	0.0116949	-0.0182615	0.0275816	0.398468	0.690285	0.972489
Whole_Blood_GS	ENSG00000182504	CEP97	0	14	-0.000524145	0.00132918	-0.00312929	0.002081	-0.394337	0.693332	0.972489
Whole_Blood_GS	ENSG00000121542	SEC22A	0	14	0.00161769	0.00408785	-0.00639435	0.00962974	0.395731	0.692303	0.972489
Whole_Blood_GS	ENSG00000169908	TM4SF1	0	14	0.00134286	0.00337979	-0.00528142	0.00796713	0.397319	0.691132	0.972489
Whole_Blood_GS	ENSG00000175166	PSMD2	0	14	0.00354901	0.00878219	-0.0136638	0.0207618	0.404114	0.686129	0.972489
Whole_Blood_GS	ENSG00000169299	PGM2	0	14	-0.00288091	0.00714146	-0.0168779	0.0111161	-0.403406	0.68665	0.972489
Whole_Blood_GS	ENSG00000145425	RPS3A	0	14	-0.0027876	0.00691817	-0.016347	0.0107718	-0.402938	0.686994	0.972489
Whole_Blood_GS	ENSG00000164144	ARFIP1	0	14	0.0056724	0.014252	-0.022261	0.0336058	0.398007	0.690625	0.972489
Whole_Blood_GS	ENSG00000151729	SLC25A4	0	14	0.00171462	0.00428121	-0.00667641	0.0101056	0.400499	0.688789	0.972489
Whole_Blood_GS	ENSG00000186468	RPS23	0	14	-0.00193695	0.00490197	-0.0115446	0.00767074	-0.395136	0.692742	0.972489
Whole_Blood_GS	ENSG00000123643	SLC36A1	0	14	0.00698572	0.0176349	-0.0275781	0.0415496	0.396129	0.69201	0.972489
Whole_Blood_GS	ENSG00000170271	FAXDC2	0	14	-0.00399838	0.0100035	-0.0236048	0.015608	-0.3997	0.689378	0.972489
Whole_Blood_GS	ENSG00000164466	SFXN1	0	14	-0.00347538	0.00884504	-0.0208113	0.0138606	-0.392918	0.69438	0.972489
Whole_Blood_GS	ENSG00000183718	TRIM52	0	14	0.00151666	0.00379216	-0.00591584	0.00894916	0.399947	0.689196	0.972489
Whole_Blood_GS	ENSG00000198721	ECI2	0	14	-0.00255745	0.00650143	-0.0153	0.0101851	-0.393368	0.694048	0.972489
Whole_Blood_GS	ENSG00000172738	TMEM217	0	14	0.00125709	0.0031854	-0.00498619	0.00750037	0.394641	0.693108	0.972489
Whole_Blood_GS	ENSG00000156535	CD109	0	14	0.00280721	0.00701578	-0.0109435	0.0165579	0.400129	0.689062	0.972489
Whole_Blood_GS	ENSG00000136273	HUS1	0	14	-0.0013889	0.00349153	-0.00823217	0.00545438	-0.397791	0.690784	0.972489
Whole_Blood_GS	ENSG00000196313	POM121	0	14	0.0046005	0.0116649	-0.0182622	0.0274632	0.394389	0.693294	0.972489
Whole_Blood_GS	ENSG00000005486	RHBDD2	0	14	-0.00444458	0.0110384	-0.0260794	0.0171902	-0.402649	0.687207	0.972489
Whole_Blood_GS	ENSG00000005469	CROT	0	14	-0.00197829	0.00502206	-0.0118214	0.00786477	-0.393921	0.69364	0.972489
Whole_Blood_GS	ENSG00000064393	HIPK2	0	14	-0.00309277	0.00785112	-0.0184807	0.0122952	-0.393927	0.693635	0.972489
Whole_Blood_GS	ENSG00000090266	NDUFB2	0	14	-0.00138776	0.00352059	-0.00828798	0.00551246	-0.394185	0.693445	0.972489
Whole_Blood_GS	ENSG00000168495	POLR3D	0	14	0.000624399	0.00156603	-0.00244496	0.00369375	0.398716	0.690103	0.972489
Whole_Blood_GS	ENSG00000147475	ERLIN2	0	14	-0.00324387	0.00808912	-0.0190983	0.0126105	-0.401016	0.688408	0.972489
Whole_Blood_GS	ENSG00000104419	NDRG1	0	14	-0.00182189	0.00450899	-0.0106594	0.00701557	-0.404058	0.68617	0.972489
Whole_Blood_GS	ENSG00000167653	PSCA	0	14	0.0034005	0.0085518	-0.0133607	0.0201617	0.397636	0.690899	0.972489
Whole_Blood_GS	ENSG00000086102	NFX1	0	14	0.00187024	0.00475867	-0.00745658	0.0111971	0.393018	0.694306	0.972489
Whole_Blood_GS	ENSG00000227388	AL133410.1	0	14	0.000875998	0.0022258	-0.00348649	0.00523849	0.393565	0.693902	0.972489
Whole_Blood_GS	ENSG00000165140	FBP1	0	14	0.00433612	0.0110152	-0.0172533	0.0259255	0.393648	0.693841	0.972489
Whole_Blood_GS	ENSG00000130958	SLC35D2	0	14	-0.00295134	0.00741905	-0.0174924	0.0115897	-0.397806	0.690774	0.972489
Whole_Blood_GS	ENSG00000241978	AKAP2	0	14	0.00179082	0.00445033	-0.00693167	0.0105133	0.402402	0.687388	0.972489
Nasal_Epithelium	ENSG00000153930	ANKFN1	0	14	0.00117473	0.0029253	-0.00455876	0.00690821	0.401574	0.687997	0.972647
CD4T	ENSG00000188313	PLSCR1	0	14	-0.00267935	0.0047699	-0.0120282	0.00666947	-0.561722	0.574306	0.972708
Whole_Blood_GS	ENSG00000100985	MMP9	0	14	0.00191256	0.00487307	-0.00763849	0.0114636	0.392475	0.694707	0.972735
Whole_Blood_GS	ENSG00000116809	ZBTB17	0	14	-0.000950897	0.00242415	-0.00570215	0.00380035	-0.39226	0.694866	0.97275
Whole_Blood_GS	ENSG00000137819	PAQR5	0	14	-0.00189806	0.00483934	-0.011383	0.00758686	-0.392215	0.694899	0.97275
CD4T	ENSG00000167460	TPM4	0	14	-0.00616772	0.0109842	-0.0276964	0.015361	-0.561507	0.574452	0.972758
Whole_Blood_GS	ENSG00000135862	LAMC1	0	14	0.00366407	0.00936186	-0.0146848	0.022013	0.391382	0.695515	0.972877
Whole_Blood_GS	ENSG00000166016	ABTB2	0	14	-0.00335246	0.00856435	-0.0201383	0.0134334	-0.391443	0.695469	0.972877
Whole_Blood_GS	ENSG00000167281	RBFOX3	0	14	-3.33098e-05	8.50328e-05	-0.000199971	0.000133352	-0.391729	0.695259	0.972877
Whole_Blood_GS	ENSG00000108107	RPL28	0	14	0.00410846	0.0105012	-0.0164735	0.0246904	0.391238	0.695621	0.972877
Whole_Blood_GS	ENSG00000169764	UGP2	0	14	-0.00175468	0.00448175	-0.0105388	0.00702939	-0.391517	0.695415	0.972877
Whole_Blood_GS	ENSG00000128654	MTX2	0	14	-0.000769883	0.00196723	-0.00462559	0.00308582	-0.391354	0.695536	0.972877
Whole_Blood_GS	ENSG00000121570	DPPA4	0	14	0.00287154	0.00732622	-0.0114876	0.0172307	0.391954	0.695092	0.972877
Whole_Blood_GS	ENSG00000101365	IDH3B	0	14	-0.00205258	0.00524823	-0.0123389	0.00823376	-0.391099	0.695724	0.972894
Whole_Blood_GS	ENSG00000143578	CREB3L4	0	14	0.00148093	0.00379048	-0.00594826	0.00891012	0.390698	0.696021	0.97293
Whole_Blood_GS	ENSG00000276454	AC008083.3	0	14	-0.000722651	0.00184927	-0.00434715	0.00290184	-0.390777	0.695962	0.97293
Whole_Blood_GS	ENSG00000185730	ZNF696	0	14	-0.0020249	0.0051812	-0.0121799	0.00813006	-0.390818	0.695932	0.97293
Monocytes_MESA	ENSG00000204632	HLA-G	1	14	-0.000926482	0.00348874	-0.00776429	0.00591132	-0.265563	0.790576	0.972932
Monocytes_MESA	ENSG00000241370	RPP21	0	14	0.00231462	0.00870788	-0.0147525	0.0193818	0.265807	0.790388	0.972932
CD4T	ENSG00000135441	BLOC1S1	0	14	-0.00456553	0.00814304	-0.0205256	0.0113945	-0.560667	0.575024	0.973019
CD4T	ENSG00000129460	NGDN	0	14	0.0053815	0.00960417	-0.0134423	0.0242053	0.56033	0.575255	0.973019
CD4T	ENSG00000141524	TMC6	0	14	-0.00292307	0.00521582	-0.0131459	0.00729975	-0.560425	0.57519	0.973019
CD4T	ENSG00000196981	WDR5B	0	14	-0.0044287	0.00789955	-0.0199115	0.0110541	-0.560627	0.575052	0.973019
CD4T	ENSG00000131732	ZCCHC9	0	14	-0.0052516	0.00937357	-0.0236235	0.0131203	-0.560256	0.575305	0.973019
CD4T	ENSG00000104219	ZDHHC2	0	14	0.00423835	0.00756099	-0.0105809	0.0190576	0.560556	0.5751	0.973019
Nasal_Epithelium	ENSG00000000938	FGR	0	14	-0.00181194	0.00453179	-0.0106941	0.00707019	-0.39983	0.689282	0.97303
Nasal_Epithelium	ENSG00000085644	ZNF213	0	14	0.00099673	0.00249369	-0.00389081	0.00588427	0.399701	0.689376	0.97303
Nasal_Epithelium	ENSG00000149922	TBX6	0	14	-0.000766524	0.0019126	-0.00451514	0.00298209	-0.400777	0.688584	0.97303
Nasal_Epithelium	ENSG00000176723	ZNF843	0	14	0.00240147	0.00600826	-0.0093745	0.0141774	0.399695	0.689381	0.97303
Nasal_Epithelium	ENSG00000162636	FAM102B	0	14	-0.00162851	0.00408227	-0.00962961	0.00637259	-0.398923	0.68995	0.97303
Nasal_Epithelium	ENSG00000083290	ULK2	0	14	-0.00533508	0.0133638	-0.0315275	0.0208574	-0.39922	0.689731	0.97303
Nasal_Epithelium	ENSG00000198077	CYP2A7	0	14	0.00325401	0.00812265	-0.0126661	0.0191741	0.400609	0.688708	0.97303
Nasal_Epithelium	ENSG00000197405	C5AR1	0	14	0.00252233	0.00631848	-0.00986167	0.0149063	0.399199	0.689746	0.97303
Nasal_Epithelium	ENSG00000131845	ZNF304	0	14	-0.00278444	0.00696746	-0.0164404	0.0108715	-0.399635	0.689425	0.97303
Nasal_Epithelium	ENSG00000152154	TMEM178A	0	14	-0.000595892	0.00148682	-0.00351001	0.00231823	-0.400782	0.688581	0.97303
Nasal_Epithelium	ENSG00000021826	CPS1	0	14	0.00322518	0.00808418	-0.0126195	0.0190699	0.398949	0.689931	0.97303
Nasal_Epithelium	ENSG00000173692	PSMD1	0	14	-0.000587096	0.00146779	-0.00346391	0.00228972	-0.399987	0.689166	0.97303
Nasal_Epithelium	ENSG00000125810	CD93	0	14	0.00173564	0.00434972	-0.00678965	0.0102609	0.399024	0.689875	0.97303
Nasal_Epithelium	ENSG00000170837	GPR27	0	14	0.00144462	0.00362272	-0.00565577	0.00854501	0.398768	0.690064	0.97303
Nasal_Epithelium	ENSG00000113296	THBS4	0	14	0.0013577	0.00339058	-0.00528772	0.00800312	0.400434	0.688837	0.97303
Nasal_Epithelium	ENSG00000164746	C7orf57	0	14	0.00623092	0.0156243	-0.0243922	0.036854	0.398797	0.690043	0.97303
Nasal_Epithelium	ENSG00000166997	CNPY4	0	14	-0.00173876	0.00434519	-0.0102552	0.00677766	-0.400158	0.68904	0.97303
Nasal_Epithelium	ENSG00000161040	FBXL13	0	14	-0.00222081	0.00555302	-0.0131045	0.00866292	-0.399928	0.68921	0.97303
Nasal_Epithelium	ENSG00000107185	RGP1	0	14	-0.00180556	0.0045043	-0.0106338	0.0070227	-0.400854	0.688528	0.97303
Monocytes_MESA	ENSG00000179862	CITED4	0	14	-0.00414496	0.0159452	-0.0353971	0.0271071	-0.259949	0.794903	0.973099
Monocytes_MESA	ENSG00000156876	SASS6	0	14	0.00147176	0.00560471	-0.00951327	0.0124568	0.262594	0.792863	0.973099
Monocytes_MESA	ENSG00000196187	TMEM63A	0	14	-0.00192631	0.00747045	-0.0165681	0.0127155	-0.257857	0.796517	0.973099
Monocytes_MESA	ENSG00000165997	ARL5B	0	14	0.00105362	0.00409236	-0.00696725	0.00907449	0.25746	0.796823	0.973099
Monocytes_MESA	ENSG00000166266	CUL5	0	14	0.00179941	0.00681172	-0.0115513	0.0151501	0.264163	0.791654	0.973099
Monocytes_MESA	ENSG00000187630	DHRS4L2	0	14	-0.00250338	0.00972042	-0.021555	0.0165483	-0.257538	0.796763	0.973099
Monocytes_MESA	ENSG00000119685	TTLL5	0	14	-0.00122412	0.00463543	-0.0103094	0.00786115	-0.264079	0.791719	0.973099
Monocytes_MESA	ENSG00000180185	FAHD1	0	14	-0.00373292	0.0144394	-0.0320336	0.0245678	-0.258523	0.796003	0.973099
Monocytes_MESA	ENSG00000133393	FOPNL	0	14	0.00204535	0.00777183	-0.0131872	0.0172779	0.263174	0.792416	0.973099
Monocytes_MESA	ENSG00000102897	LYRM1	0	14	-0.001531	0.00589138	-0.0130779	0.0100159	-0.259871	0.794963	0.973099
Monocytes_MESA	ENSG00000161944	ASGR2	0	14	0.000248681	0.000960346	-0.00163356	0.00213092	0.258949	0.795674	0.973099
Monocytes_MESA	ENSG00000104918	RETN	0	14	0.00118589	0.00461066	-0.00785083	0.0102226	0.257206	0.79702	0.973099
Monocytes_MESA	ENSG00000196268	ZNF493	0	14	0.00126155	0.00489429	-0.00833109	0.0108542	0.257759	0.796593	0.973099
Monocytes_MESA	ENSG00000130726	TRIM28	0	14	-0.000630251	0.00237925	-0.0052935	0.004033	-0.264895	0.791091	0.973099
Monocytes_MESA	ENSG00000115750	TAF1B	0	14	-0.00313951	0.0120437	-0.0267447	0.0204657	-0.260676	0.794342	0.973099
Monocytes_MESA	ENSG00000091106	NLRC4	0	14	-0.00134526	0.00510795	-0.0113566	0.00866614	-0.263365	0.792269	0.973099
Monocytes_MESA	ENSG00000115282	TTC31	0	14	0.000919947	0.00357614	-0.00608917	0.00792906	0.257245	0.796989	0.973099
Monocytes_MESA	ENSG00000089177	KIF16B	0	14	0.0034974	0.0133204	-0.02261	0.0296048	0.262561	0.792889	0.973099
Monocytes_MESA	ENSG00000163428	LRRC58	0	14	0.0039801	0.0151787	-0.0257697	0.0337299	0.262215	0.793155	0.973099
Monocytes_MESA	ENSG00000214160	ALG3	0	14	-0.00140695	0.00546964	-0.0121273	0.00931336	-0.257229	0.797002	0.973099
Monocytes_MESA	ENSG00000159692	CTBP1	0	14	-0.000551698	0.00211239	-0.0046919	0.00358851	-0.261173	0.793959	0.973099
Monocytes_MESA	ENSG00000048544	MRPS10	0	14	-0.00362408	0.0138776	-0.0308237	0.0235756	-0.261146	0.79398	0.973099
Monocytes_MESA	ENSG00000130714	POMT1	0	14	0.00131506	0.005087	-0.00865528	0.0112854	0.258514	0.79601	0.973099
Nasal_Epithelium	ENSG00000166750	SLFN5	0	14	-0.00519953	0.0130458	-0.0307688	0.0203697	-0.39856	0.690217	0.973112
Nasal_Epithelium	ENSG00000198246	SLC29A3	0	14	-0.00440733	0.0110911	-0.0261455	0.0173308	-0.397376	0.69109	0.97314
Nasal_Epithelium	ENSG00000107566	ERLIN1	0	14	-0.00213867	0.00538781	-0.0126986	0.00842124	-0.396946	0.691407	0.97314
Nasal_Epithelium	ENSG00000138111	MFSD13A	0	14	-0.00263652	0.00665195	-0.0156741	0.0104011	-0.396353	0.691845	0.97314
Nasal_Epithelium	ENSG00000166452	AKIP1	0	14	-0.00173072	0.00436002	-0.0102762	0.00681476	-0.396952	0.691403	0.97314
Nasal_Epithelium	ENSG00000198561	CTNND1	0	14	-0.00283432	0.00712953	-0.0168079	0.0111393	-0.397547	0.690964	0.97314
Nasal_Epithelium	ENSG00000137497	NUMA1	0	14	-0.00326449	0.00819955	-0.0193353	0.0128063	-0.39813	0.690534	0.97314
Nasal_Epithelium	ENSG00000133687	TMTC1	0	14	-0.00511616	0.0128495	-0.0303006	0.0200683	-0.398161	0.690511	0.97314
Nasal_Epithelium	ENSG00000131969	ABHD12B	0	14	-0.00620614	0.0156556	-0.0368906	0.0244783	-0.396416	0.691798	0.97314
Nasal_Epithelium	ENSG00000103227	LMF1	0	14	0.00368953	0.00928369	-0.0145062	0.0218852	0.39742	0.691058	0.97314
Nasal_Epithelium	ENSG00000091592	NLRP1	0	14	0.00272653	0.00685263	-0.0107044	0.0161574	0.397881	0.690718	0.97314
Nasal_Epithelium	ENSG00000196834	POTEI	0	14	0.00173898	0.00437776	-0.00684126	0.0103192	0.397231	0.691197	0.97314
Nasal_Epithelium	ENSG00000088899	LZTS3	0	14	-0.00361279	0.0091129	-0.0214738	0.0142482	-0.396448	0.691775	0.97314
Nasal_Epithelium	ENSG00000089057	SLC23A2	0	14	-0.00336299	0.00846728	-0.0199586	0.0132326	-0.397175	0.691238	0.97314
Nasal_Epithelium	ENSG00000187527	ATP13A5	0	14	0.00337968	0.00851823	-0.0133157	0.0200751	0.396758	0.691546	0.97314
Nasal_Epithelium	ENSG00000188112	C6orf132	0	14	-0.00353073	0.00890276	-0.0209798	0.0139184	-0.396588	0.691671	0.97314
Nasal_Epithelium	ENSG00000156103	MMP16	0	14	0.00270542	0.00681131	-0.0106445	0.0160553	0.397195	0.691223	0.97314
Nasal_Epithelium	ENSG00000095370	SH2D3C	0	14	-0.0014663	0.00368479	-0.00868836	0.00575576	-0.397933	0.69068	0.97314
Nasal_Epithelium	ENSG00000107614	TRDMT1	0	14	0.00440159	0.0111181	-0.0173894	0.0261926	0.395895	0.692183	0.973211
Nasal_Epithelium	ENSG00000070770	CSNK2A2	0	14	0.00118933	0.00300391	-0.00469823	0.00707688	0.395926	0.69216	0.973211
Nasal_Epithelium	ENSG00000162377	COA7	0	14	0.00298803	0.00754989	-0.0118095	0.0177855	0.395771	0.692274	0.973211
Nasal_Epithelium	ENSG00000169035	KLK7	0	14	0.000775662	0.00195841	-0.00306274	0.00461407	0.396068	0.692055	0.973211
Nasal_Epithelium	ENSG00000177030	DEAF1	0	14	0.00275237	0.00699661	-0.0109607	0.0164655	0.393387	0.694034	0.973257
Nasal_Epithelium	ENSG00000087884	AAMDC	0	14	-0.00120009	0.0030435	-0.00716523	0.00476505	-0.394313	0.69335	0.973257
Nasal_Epithelium	ENSG00000158286	RNF207	0	14	-0.00314066	0.00795923	-0.0187405	0.0124591	-0.394594	0.693143	0.973257
Nasal_Epithelium	ENSG00000111450	STX2	0	14	0.00162941	0.00413828	-0.00648147	0.0097403	0.393742	0.693772	0.973257
Nasal_Epithelium	ENSG00000126803	HSPA2	0	14	-0.00520574	0.0132155	-0.0311076	0.0206961	-0.393912	0.693646	0.973257
Nasal_Epithelium	ENSG00000260916	CCPG1	0	14	0.00494321	0.0125702	-0.019694	0.0295804	0.393248	0.694137	0.973257
Nasal_Epithelium	ENSG00000168101	NUDT16L1	0	14	-0.00206561	0.00523557	-0.0123271	0.00819592	-0.394534	0.693187	0.973257
Nasal_Epithelium	ENSG00000170190	SLC16A5	0	14	-0.00206566	0.00525196	-0.0123593	0.008228	-0.393311	0.694089	0.973257
Nasal_Epithelium	ENSG00000141425	RPRD1A	0	14	0.00176187	0.00448126	-0.00702124	0.010545	0.393165	0.694198	0.973257
Nasal_Epithelium	ENSG00000172361	CFAP53	0	14	0.00342257	0.00868161	-0.0135931	0.0204382	0.394232	0.69341	0.973257
Nasal_Epithelium	ENSG00000105576	TNPO2	0	14	-0.00141013	0.00357874	-0.00842434	0.00560408	-0.394029	0.69356	0.973257
Nasal_Epithelium	ENSG00000196172	ZNF681	0	14	0.00196191	0.00498208	-0.00780278	0.0117266	0.393794	0.693733	0.973257
Nasal_Epithelium	ENSG00000174586	ZNF497	0	14	-0.00423611	0.0107738	-0.0253523	0.0168801	-0.393188	0.694181	0.973257
Nasal_Epithelium	ENSG00000124134	KCNS1	0	14	-0.00272156	0.0068839	-0.0162137	0.0107706	-0.395351	0.692584	0.973257
Nasal_Epithelium	ENSG00000168026	TTC21A	0	14	0.0046715	0.0118351	-0.0185248	0.0278678	0.394717	0.693052	0.973257
Nasal_Epithelium	ENSG00000114744	COMMD2	0	14	0.00357827	0.00907213	-0.0142028	0.0213593	0.394424	0.693268	0.973257
Nasal_Epithelium	ENSG00000173905	GOLIM4	0	14	-0.00285737	0.00723851	-0.0170446	0.0113299	-0.394746	0.69303	0.973257
Nasal_Epithelium	ENSG00000170289	CNGB3	0	14	0.00303013	0.00768486	-0.0120319	0.0180922	0.394298	0.693361	0.973257
Nasal_Epithelium	ENSG00000172159	FRMD3	0	14	0.00166595	0.00421881	-0.00660276	0.00993467	0.394887	0.692926	0.973257
Nasal_Epithelium	ENSG00000171448	ZBTB26	0	14	-0.00312663	0.0079283	-0.0186658	0.0124126	-0.394363	0.693313	0.973257
Monocytes_MESA	ENSG00000154001	PPP2R5E	0	14	0.000962213	0.00374937	-0.00638641	0.00831084	0.256633	0.797462	0.973304
Nasal_Epithelium	ENSG00000143633	C1orf131	0	14	0.00322037	0.00874055	-0.0139108	0.0203515	0.368441	0.712545	0.973344
Nasal_Epithelium	ENSG00000054277	OPN3	0	14	0.0032382	0.00859009	-0.0135981	0.0200745	0.376969	0.706197	0.973344
Nasal_Epithelium	ENSG00000107537	PHYH	0	14	0.00422559	0.0115207	-0.0183546	0.0268057	0.366782	0.713781	0.973344
Nasal_Epithelium	ENSG00000148459	PDSS1	0	14	-0.00171413	0.0045119	-0.0105573	0.00712903	-0.379913	0.70401	0.973344
Nasal_Epithelium	ENSG00000196793	ZNF239	0	14	0.0027124	0.00742142	-0.0118333	0.0172581	0.365483	0.714751	0.973344
Nasal_Epithelium	ENSG00000151150	ANK3	0	14	-0.0031192	0.00825806	-0.0193047	0.0130663	-0.377717	0.705641	0.973344
Nasal_Epithelium	ENSG00000148719	DNAJB12	0	14	-0.00197609	0.00537937	-0.0125195	0.00856729	-0.367346	0.713361	0.973344
Nasal_Epithelium	ENSG00000119938	PPP1R3C	0	14	0.00247087	0.00654957	-0.010366	0.0153078	0.377257	0.705983	0.973344
Nasal_Epithelium	ENSG00000155265	GOLGA7B	0	14	0.00222841	0.00609297	-0.00971359	0.0141704	0.365735	0.714563	0.973344
Nasal_Epithelium	ENSG00000166171	DPCD	0	14	-0.000602372	0.00155411	-0.00364837	0.00244363	-0.387599	0.698313	0.973344
Nasal_Epithelium	ENSG00000156398	SFXN2	0	14	-0.00574723	0.015012	-0.0351702	0.0236758	-0.382842	0.701837	0.973344
Nasal_Epithelium	ENSG00000166275	BORCS7	0	14	-0.00573443	0.0148778	-0.0348944	0.0234256	-0.385435	0.699915	0.973344
Nasal_Epithelium	ENSG00000177225	GATD1	0	14	0.00266687	0.00728624	-0.0116139	0.0169476	0.366014	0.714355	0.973344
Nasal_Epithelium	ENSG00000183020	AP2A2	0	14	-0.00333848	0.00886675	-0.020717	0.01404	-0.376517	0.706533	0.973344
Nasal_Epithelium	ENSG00000167325	RRM1	0	14	-0.00200496	0.00542944	-0.0126465	0.00863656	-0.369275	0.711923	0.973344
Nasal_Epithelium	ENSG00000149483	TMEM138	0	14	0.00234425	0.00610548	-0.00962227	0.0143108	0.383959	0.701009	0.973344
Nasal_Epithelium	ENSG00000149716	LTO1	0	14	-0.00217202	0.00566706	-0.0132792	0.00893521	-0.383271	0.701519	0.973344
Nasal_Epithelium	ENSG00000054967	RELT	0	14	-0.00210196	0.00546247	-0.0128082	0.00860429	-0.3848	0.700385	0.973344
Nasal_Epithelium	ENSG00000187726	DNAJB13	0	14	-0.00353944	0.00935358	-0.0218721	0.0147932	-0.378405	0.70513	0.973344
Nasal_Epithelium	ENSG00000048649	RSF1	0	14	0.00166476	0.00444765	-0.00705248	0.010382	0.374301	0.70818	0.973344
Nasal_Epithelium	ENSG00000166025	AMOTL1	0	14	0.00157088	0.00433213	-0.00691995	0.0100617	0.362611	0.716896	0.973344
Nasal_Epithelium	ENSG00000162572	SCNN1D	0	14	0.00141749	0.0038403	-0.00610936	0.00894433	0.369108	0.712047	0.973344
Nasal_Epithelium	ENSG00000171603	CLSTN1	0	14	0.00298588	0.00826408	-0.0132114	0.0191832	0.361308	0.717869	0.973344
Nasal_Epithelium	ENSG00000011021	CLCN6	0	14	-0.00196728	0.00505483	-0.0118746	0.00794001	-0.389188	0.697137	0.973344
Nasal_Epithelium	ENSG00000116688	MFN2	0	14	-0.00539287	0.0144873	-0.0337874	0.0230017	-0.372248	0.709708	0.973344
Nasal_Epithelium	ENSG00000142632	ARHGEF19	0	14	-0.00395361	0.0103193	-0.0241791	0.0162718	-0.383128	0.701625	0.973344
Nasal_Epithelium	ENSG00000244038	DDOST	0	14	0.00420038	0.0111018	-0.0175587	0.0259595	0.378351	0.70517	0.973344
Nasal_Epithelium	ENSG00000204219	TCEA3	0	14	0.00333699	0.00878663	-0.0138845	0.0205585	0.37978	0.704108	0.973344
Nasal_Epithelium	ENSG00000187010	RHD	0	14	0.00493137	0.0128306	-0.0202162	0.030079	0.384343	0.700724	0.973344
Nasal_Epithelium	ENSG00000183726	TMEM50A	0	14	-0.00136854	0.00372582	-0.00867102	0.00593394	-0.367312	0.713386	0.973344
Nasal_Epithelium	ENSG00000142910	TINAGL1	0	14	0.00263091	0.00721577	-0.0115117	0.0167736	0.364606	0.715406	0.973344
Nasal_Epithelium	ENSG00000168528	SERINC2	0	14	0.00480925	0.0122965	-0.0192914	0.0289099	0.391108	0.695718	0.973344
Nasal_Epithelium	ENSG00000092850	TEKT2	0	14	0.00106766	0.00288703	-0.0045908	0.00672613	0.369814	0.711521	0.973344
Nasal_Epithelium	ENSG00000274944	ENSG00000274944	0	14	0.00191138	0.00526768	-0.00841309	0.0122358	0.36285	0.716717	0.973344
Nasal_Epithelium	ENSG00000174574	AKIRIN1	0	14	-0.00229312	0.00623827	-0.0145199	0.00993367	-0.367589	0.71318	0.973344
Nasal_Epithelium	ENSG00000043514	TRIT1	0	14	-0.00470211	0.0122961	-0.028802	0.0193978	-0.382406	0.70216	0.973344
Nasal_Epithelium	ENSG00000150433	TMEM218	0	14	0.00385606	0.00997044	-0.0156856	0.0233978	0.386749	0.698942	0.973344
Nasal_Epithelium	ENSG00000002016	RAD52	0	14	-0.00240915	0.00642257	-0.0149972	0.0101789	-0.375107	0.707581	0.973344
Nasal_Epithelium	ENSG00000111262	KCNA1	0	14	-0.00280127	0.00734727	-0.0172017	0.0115991	-0.381267	0.703005	0.973344
Nasal_Epithelium	ENSG00000139197	PEX5	0	14	0.00116312	0.00313857	-0.00498836	0.0073146	0.37059	0.710943	0.973344
Nasal_Epithelium	ENSG00000111196	MAGOHB	0	14	-0.00178031	0.00474609	-0.0110825	0.00752185	-0.375111	0.707578	0.973344
Nasal_Epithelium	ENSG00000060140	STYK1	0	14	0.00404472	0.0108515	-0.0172239	0.0253133	0.372733	0.709347	0.973344
Nasal_Epithelium	ENSG00000246705	H2AJ	0	14	-0.00142115	0.00387332	-0.00901272	0.00617042	-0.366906	0.713689	0.973344
Nasal_Epithelium	ENSG00000023697	DERA	0	14	0.00315368	0.00858094	-0.0136647	0.019972	0.367521	0.71323	0.973344
Nasal_Epithelium	ENSG00000123342	MMP19	0	14	-0.00133853	0.00341449	-0.0080308	0.00535374	-0.392015	0.695047	0.973344
Nasal_Epithelium	ENSG00000170515	PA2G4	0	14	-0.00173041	0.00446659	-0.0104848	0.00702396	-0.387411	0.698452	0.973344
Nasal_Epithelium	ENSG00000185306	C12orf56	0	14	-0.00355836	0.0098274	-0.0228197	0.015703	-0.362086	0.717288	0.973344
Nasal_Epithelium	ENSG00000111058	ACSS3	0	14	0.00153514	0.00405284	-0.00640827	0.00947855	0.378782	0.70485	0.973344
Nasal_Epithelium	ENSG00000135119	RNFT2	0	14	0.00105284	0.00288407	-0.00459984	0.00670551	0.365052	0.715073	0.973344
Nasal_Epithelium	ENSG00000135090	TAOK3	0	14	-0.00123726	0.00338973	-0.00788101	0.00540649	-0.365003	0.715109	0.973344
Nasal_Epithelium	ENSG00000276045	ORAI1	0	14	-0.00148902	0.00395032	-0.0092315	0.00625345	-0.376938	0.70622	0.973344
Nasal_Epithelium	ENSG00000111328	CDK2AP1	0	14	0.00475111	0.01278	-0.0202971	0.0297994	0.371763	0.710069	0.973344
Nasal_Epithelium	ENSG00000073060	SCARB1	0	14	0.000345593	0.000919189	-0.00145598	0.00214717	0.375976	0.706935	0.973344
Nasal_Epithelium	ENSG00000213995	NAXD	0	14	0.00279731	0.00720923	-0.0113325	0.0169271	0.388018	0.698003	0.973344
Nasal_Epithelium	ENSG00000100814	CCNB1IP1	0	14	-0.0028898	0.00759583	-0.0177774	0.0119978	-0.380445	0.703615	0.973344
Nasal_Epithelium	ENSG00000174373	RALGAPA1	0	14	-0.00105362	0.00275499	-0.0064533	0.00434607	-0.382439	0.702136	0.973344
Nasal_Epithelium	ENSG00000100483	VCPKMT	0	14	0.00185746	0.0050662	-0.00807212	0.011787	0.366637	0.71389	0.973344
Nasal_Epithelium	ENSG00000100528	CNIH1	0	14	0.00347667	0.0096311	-0.0153999	0.0223533	0.360984	0.718111	0.973344
Nasal_Epithelium	ENSG00000100647	SUSD6	0	14	-0.00157308	0.00427564	-0.00995318	0.00680703	-0.367916	0.712936	0.973344
Nasal_Epithelium	ENSG00000119688	ABCD4	0	14	0.00462	0.0123168	-0.0195205	0.0287605	0.375098	0.707588	0.973344
Nasal_Epithelium	ENSG00000119681	LTBP2	0	14	0.00227264	0.00595828	-0.00940538	0.0139507	0.381425	0.702888	0.973344
Nasal_Epithelium	ENSG00000183484	GPR132	0	14	-0.00315972	0.00866788	-0.0201484	0.013829	-0.364532	0.715461	0.973344
Nasal_Epithelium	ENSG00000179627	ZBTB42	0	14	0.00122192	0.0033318	-0.00530828	0.00775213	0.366746	0.713809	0.973344
Nasal_Epithelium	ENSG00000206190	ATP10A	0	14	0.00236669	0.00630338	-0.0099877	0.0147211	0.375464	0.707315	0.973344
Nasal_Epithelium	ENSG00000166734	GOLM2	0	14	-0.00264993	0.00718978	-0.0167416	0.0114418	-0.368569	0.712449	0.973344
Nasal_Epithelium	ENSG00000185634	SHC4	0	14	-0.00198074	0.00543604	-0.0126352	0.0086737	-0.364372	0.71558	0.973344
Nasal_Epithelium	ENSG00000263155	MYZAP	0	14	0.00157599	0.00405055	-0.00636293	0.00951492	0.389082	0.697216	0.973344
Nasal_Epithelium	ENSG00000157470	FAM81A	0	14	0.00277783	0.00712187	-0.0111808	0.0167364	0.390042	0.696506	0.973344
Nasal_Epithelium	ENSG00000129007	CALML4	0	14	-0.00176559	0.00479166	-0.0111571	0.00762588	-0.368473	0.712521	0.973344
Nasal_Epithelium	ENSG00000103647	CORO2B	0	14	-0.00203421	0.00551551	-0.0128444	0.008776	-0.368817	0.712264	0.973344
Nasal_Epithelium	ENSG00000156218	ADAMTSL3	0	14	0.00251998	0.00678119	-0.0107709	0.0158109	0.371613	0.710181	0.973344
Nasal_Epithelium	ENSG00000182253	SYNM	0	14	0.00561197	0.0148487	-0.0234909	0.0347149	0.377944	0.705473	0.973344
Nasal_Epithelium	ENSG00000184254	ALDH1A3	0	14	0.00252646	0.00644467	-0.0101049	0.0151578	0.392023	0.695041	0.973344
Nasal_Epithelium	ENSG00000172366	MCRIP2	0	14	-0.00137563	0.00353661	-0.00830725	0.005556	-0.388967	0.6973	0.973344
Nasal_Epithelium	ENSG00000065054	SLC9A3R2	0	14	0.00204091	0.00546959	-0.00867929	0.0127611	0.373137	0.709046	0.973344
Nasal_Epithelium	ENSG00000153446	C16orf89	0	14	-0.00466772	0.0128242	-0.0298026	0.0204672	-0.363979	0.715874	0.973344
Nasal_Epithelium	ENSG00000261210	CLEC19A	0	14	-0.00514341	0.0141142	-0.0328067	0.0225199	-0.364414	0.715549	0.973344
Nasal_Epithelium	ENSG00000196678	ERI2	0	14	0.000980997	0.00263059	-0.00417487	0.00613687	0.372918	0.709209	0.973344
Nasal_Epithelium	ENSG00000178952	TUFM	0	14	-0.00598358	0.0159924	-0.0373282	0.025361	-0.374151	0.708292	0.973344
Nasal_Epithelium	ENSG00000166971	AKTIP	0	14	-0.00125259	0.00345175	-0.00801788	0.00551271	-0.362885	0.716691	0.973344
Nasal_Epithelium	ENSG00000179044	EXOC3L1	0	14	0.00106406	0.00291356	-0.00464641	0.00677454	0.365211	0.714954	0.973344
Nasal_Epithelium	ENSG00000166822	TMEM170A	0	14	-0.00362576	0.00925302	-0.0217613	0.0145098	-0.391846	0.695172	0.973344
Nasal_Epithelium	ENSG00000085831	TTC39A	0	14	-0.00251068	0.00678994	-0.0158187	0.0107974	-0.369765	0.711558	0.973344
Nasal_Epithelium	ENSG00000173406	DAB1	0	14	0.00347669	0.0091596	-0.0144758	0.0214292	0.379567	0.704267	0.973344
Nasal_Epithelium	ENSG00000171502	COL24A1	0	14	0.00245835	0.0067699	-0.0108104	0.0157271	0.363129	0.716508	0.973344
Nasal_Epithelium	ENSG00000065243	PKN2	0	14	0.000747859	0.00197903	-0.00313096	0.00462668	0.377892	0.705511	0.973344
Nasal_Epithelium	ENSG00000067208	EVI5	0	14	0.00248066	0.00670522	-0.0106613	0.0156227	0.36996	0.711413	0.973344
Nasal_Epithelium	ENSG00000162692	VCAM1	0	14	0.00126956	0.00326916	-0.00513788	0.00767701	0.388345	0.697761	0.973344
Nasal_Epithelium	ENSG00000116299	ELAPOR1	0	14	0.00121034	0.00331426	-0.00528549	0.00770618	0.365192	0.714968	0.973344
Nasal_Epithelium	ENSG00000171385	KCND3	0	14	0.00333322	0.0086291	-0.0135795	0.020246	0.386276	0.699292	0.973344
Nasal_Epithelium	ENSG00000134258	VTCN1	0	14	0.00308558	0.0081657	-0.0129189	0.0190901	0.377871	0.705527	0.973344
Nasal_Epithelium	ENSG00000181856	SLC2A4	0	14	0.00225391	0.00612059	-0.00974221	0.01425	0.368251	0.712686	0.973344
Nasal_Epithelium	ENSG00000232859	LYRM9	0	14	-0.00218279	0.00572565	-0.0134049	0.00903927	-0.381231	0.703032	0.973344
Nasal_Epithelium	ENSG00000108578	BLMH	0	14	-0.00270084	0.0070046	-0.0164296	0.0110279	-0.385581	0.699807	0.973344
Nasal_Epithelium	ENSG00000176390	CRLF3	0	14	0.00248395	0.00656087	-0.0103751	0.015343	0.378601	0.704984	0.973344
Nasal_Epithelium	ENSG00000161664	ASB16	0	14	-0.00153593	0.00391346	-0.00920618	0.00613431	-0.392475	0.694708	0.973344
Nasal_Epithelium	ENSG00000175832	ETV4	0	14	0.00214537	0.00562413	-0.00887771	0.0131685	0.381459	0.702863	0.973344
Nasal_Epithelium	ENSG00000005882	PDK2	0	14	0.00259669	0.00699461	-0.0111125	0.0163059	0.371242	0.710457	0.973344
Nasal_Epithelium	ENSG00000092931	MFSD11	0	14	0.00225419	0.00576503	-0.00904506	0.0135535	0.391011	0.695789	0.973344
Nasal_Epithelium	ENSG00000141524	TMC6	0	14	0.00370628	0.00953506	-0.0149821	0.0223946	0.388701	0.697498	0.973344
Nasal_Epithelium	ENSG00000141562	NARF	0	14	-0.00447733	0.0116129	-0.0272383	0.0182836	-0.385547	0.699832	0.973344
Nasal_Epithelium	ENSG00000101605	MYOM1	0	14	-0.00424277	0.0111833	-0.0261617	0.0176761	-0.379384	0.704403	0.973344
Nasal_Epithelium	ENSG00000101608	MYL12A	0	14	-0.000769452	0.00211762	-0.00491992	0.00338102	-0.363356	0.716339	0.973344
Nasal_Epithelium	ENSG00000128791	TWSG1	0	14	0.00174041	0.00468285	-0.0074378	0.0109186	0.371657	0.710148	0.973344
Nasal_Epithelium	ENSG00000154864	PIEZO2	0	14	-0.00271398	0.00735714	-0.0171337	0.0117058	-0.36889	0.71221	0.973344
Nasal_Epithelium	ENSG00000134278	SPIRE1	0	14	0.00270571	0.00709234	-0.011195	0.0166064	0.381497	0.702834	0.973344
Nasal_Epithelium	ENSG00000128789	PSMG2	0	14	-0.00104422	0.00269352	-0.00632343	0.00423499	-0.387678	0.698254	0.973344
Nasal_Epithelium	ENSG00000134779	TPGS2	0	14	0.00390591	0.0108092	-0.0172797	0.0250916	0.36135	0.717838	0.973344
Nasal_Epithelium	ENSG00000066926	FECH	0	14	-0.00198127	0.00526506	-0.0123006	0.00833806	-0.376306	0.706689	0.973344
Nasal_Epithelium	ENSG00000150636	CCDC102B	0	14	0.00199346	0.00550931	-0.0088046	0.0127915	0.361834	0.717476	0.973344
Nasal_Epithelium	ENSG00000064687	ABCA7	0	14	-0.00555349	0.014776	-0.034514	0.023407	-0.375845	0.707032	0.973344
Nasal_Epithelium	ENSG00000115255	REEP6	0	14	-0.00344537	0.00909522	-0.0212717	0.0143809	-0.378811	0.704828	0.973344
Nasal_Epithelium	ENSG00000130332	LSM7	0	14	0.00167782	0.00450001	-0.00714203	0.0104977	0.372849	0.709261	0.973344
Nasal_Epithelium	ENSG00000173875	ZNF791	0	14	0.00102517	0.00265533	-0.00417918	0.00622952	0.386081	0.699437	0.973344
Nasal_Epithelium	ENSG00000064490	RFXANK	0	14	-0.00257914	0.00657536	-0.0154666	0.0103083	-0.392243	0.694879	0.973344
Nasal_Epithelium	ENSG00000126264	HCST	0	14	0.001316	0.00354192	-0.00562603	0.00825804	0.371551	0.710227	0.973344
Nasal_Epithelium	ENSG00000126246	IGFLR1	0	14	0.00182421	0.00476369	-0.00751245	0.0111609	0.382941	0.701764	0.973344
Nasal_Epithelium	ENSG00000167642	SPINT2	0	14	0.000616568	0.00160488	-0.00252894	0.00376208	0.384183	0.700843	0.973344
Nasal_Epithelium	ENSG00000105197	TIMM50	0	14	-0.00113727	0.00310182	-0.00721673	0.00494219	-0.366644	0.713884	0.973344
Nasal_Epithelium	ENSG00000142039	CCDC97	0	14	0.00210541	0.00569251	-0.00905171	0.0132625	0.369856	0.71149	0.973344
Nasal_Epithelium	ENSG00000189377	CXCL17	0	14	-0.00349701	0.00923164	-0.0215907	0.0145967	-0.378807	0.704831	0.973344
Nasal_Epithelium	ENSG00000187244	BCAM	0	14	-0.00183708	0.00479421	-0.0112335	0.0075594	-0.383187	0.701581	0.973344
Nasal_Epithelium	ENSG00000104884	ERCC2	0	14	-0.00108039	0.00287256	-0.0067105	0.00454972	-0.376108	0.706837	0.973344
Nasal_Epithelium	ENSG00000277531	PNMA8C	0	14	0.0029574	0.00757793	-0.0118951	0.0178099	0.390265	0.696341	0.973344
Nasal_Epithelium	ENSG00000063176	SPHK2	0	14	0.00316231	0.00814227	-0.0127962	0.0191209	0.388381	0.697734	0.973344
Nasal_Epithelium	ENSG00000244482	LILRA6	0	14	-0.00172193	0.00456162	-0.0106625	0.00721868	-0.377483	0.705815	0.973344
Nasal_Epithelium	ENSG00000198440	ZNF583	0	14	0.00112232	0.00306839	-0.00489161	0.00713625	0.365768	0.714538	0.973344
Nasal_Epithelium	ENSG00000172554	SNTG2	0	14	-0.00220473	0.00604357	-0.0140499	0.00964045	-0.364806	0.715256	0.973344
Nasal_Epithelium	ENSG00000119185	ITGB1BP1	0	14	0.00233307	0.00644675	-0.0103023	0.0149685	0.361899	0.717427	0.973344
Nasal_Epithelium	ENSG00000119760	SUPT7L	0	14	-0.00278998	0.00715795	-0.0168193	0.0112394	-0.389773	0.696705	0.973344
Nasal_Epithelium	ENSG00000115234	SNX17	0	14	0.00206955	0.00571713	-0.00913582	0.0132749	0.361992	0.717358	0.973344
Nasal_Epithelium	ENSG00000152527	PLEKHH2	0	14	0.00331794	0.00918666	-0.0146876	0.0213235	0.361169	0.717973	0.973344
Nasal_Epithelium	ENSG00000163541	SUCLG1	0	14	-0.00174207	0.0048097	-0.0111689	0.00768476	-0.3622	0.717202	0.973344
Nasal_Epithelium	ENSG00000153563	CD8A	0	14	0.000974732	0.00248919	-0.003904	0.00585346	0.391585	0.695365	0.973344
Nasal_Epithelium	ENSG00000153250	RBMS1	0	14	0.00114833	0.00317965	-0.00508367	0.00738032	0.36115	0.717988	0.973344
Nasal_Epithelium	ENSG00000173744	AGFG1	0	14	-0.00212727	0.00551914	-0.0129446	0.00869005	-0.385434	0.699916	0.973344
Nasal_Epithelium	ENSG00000123977	DAW1	0	14	0.00670675	0.0175393	-0.0276696	0.0410831	0.382385	0.702176	0.973344
Nasal_Epithelium	ENSG00000244122	UGT1A7	0	14	-0.0013934	0.00355487	-0.00836081	0.00557401	-0.39197	0.695081	0.973344
Nasal_Epithelium	ENSG00000242366	UGT1A8	0	14	0.00291743	0.00761974	-0.012017	0.0178518	0.382878	0.701811	0.973344
Nasal_Epithelium	ENSG00000168397	ATG4B	0	14	-0.00064631	0.0017909	-0.00415641	0.00286379	-0.360885	0.718185	0.973344
Nasal_Epithelium	ENSG00000125834	STK35	0	14	-0.00253004	0.00667378	-0.0156104	0.0105503	-0.379102	0.704612	0.973344
Nasal_Epithelium	ENSG00000101290	CDS2	0	14	0.00271352	0.00700801	-0.0110219	0.016449	0.387203	0.698606	0.973344
Nasal_Epithelium	ENSG00000263956	NBPF11	0	14	-0.00441164	0.0113364	-0.0266305	0.0178072	-0.389158	0.697159	0.973344
Nasal_Epithelium	ENSG00000143390	RFX5	0	14	-0.000507899	0.00133523	-0.00312491	0.00210911	-0.380382	0.703662	0.973344
Nasal_Epithelium	ENSG00000189171	S100A13	0	14	0.00489431	0.0132641	-0.0211028	0.0308915	0.36899	0.712135	0.973344
Nasal_Epithelium	ENSG00000196420	S100A5	0	14	0.00146088	0.0038671	-0.00611851	0.00904026	0.377771	0.705601	0.973344
Nasal_Epithelium	ENSG00000163346	PBXIP1	0	14	-0.00210917	0.00573071	-0.0133412	0.00912281	-0.368048	0.712838	0.973344
Nasal_Epithelium	ENSG00000143257	NR1I3	0	14	-0.000778212	0.00204837	-0.00479295	0.00323653	-0.379917	0.704007	0.973344
Nasal_Epithelium	ENSG00000143179	UCK2	0	14	0.00223054	0.00609935	-0.00972396	0.014185	0.365701	0.714588	0.973344
Nasal_Epithelium	ENSG00000117477	CCDC181	0	14	0.00171186	0.00470623	-0.00751217	0.0109359	0.363744	0.716049	0.973344
Nasal_Epithelium	ENSG00000162873	KLHDC8A	0	14	0.00427072	0.0111726	-0.0176271	0.0261686	0.38225	0.702276	0.973344
Nasal_Epithelium	ENSG00000143353	LYPLAL1	0	14	-0.00304851	0.00780702	-0.01835	0.012253	-0.390483	0.696179	0.973344
Nasal_Epithelium	ENSG00000143771	CNIH4	0	14	0.0044654	0.0121807	-0.0194084	0.0283392	0.366596	0.713921	0.973344
Nasal_Epithelium	ENSG00000100991	TRPC4AP	0	14	0.00399866	0.0110582	-0.017675	0.0256723	0.361602	0.71765	0.973344
Nasal_Epithelium	ENSG00000244005	NFS1	0	14	0.00295663	0.00760932	-0.0119574	0.0178706	0.388553	0.697607	0.973344
Nasal_Epithelium	ENSG00000170471	RALGAPB	0	14	0.00217806	0.00584609	-0.00928005	0.0136362	0.372568	0.70947	0.973344
Nasal_Epithelium	ENSG00000101442	ACTR5	0	14	-0.00320978	0.00885172	-0.0205588	0.0141393	-0.362617	0.716891	0.973344
Nasal_Epithelium	ENSG00000196396	PTPN1	0	14	0.00117582	0.00310966	-0.00491901	0.00727064	0.378117	0.705344	0.973344
Nasal_Epithelium	ENSG00000124098	FAM210B	0	14	0.00487098	0.0133887	-0.0213703	0.0311123	0.363814	0.715997	0.973344
Nasal_Epithelium	ENSG00000101138	CSTF1	0	14	0.00336534	0.00920182	-0.0146699	0.0214006	0.365726	0.71457	0.973344
Nasal_Epithelium	ENSG00000101181	MTG2	0	14	-0.00457884	0.011735	-0.027579	0.0184213	-0.390187	0.696398	0.973344
Nasal_Epithelium	ENSG00000101161	PRPF6	0	14	-0.00127068	0.0032939	-0.0077266	0.00518523	-0.385769	0.699668	0.973344
Nasal_Epithelium	ENSG00000184787	UBE2G2	0	14	0.00212722	0.00552933	-0.00871007	0.0129645	0.384715	0.700449	0.973344
Nasal_Epithelium	ENSG00000177663	IL17RA	0	14	-0.00432459	0.0112065	-0.0262889	0.0176397	-0.385901	0.69957	0.973344
Nasal_Epithelium	ENSG00000183628	DGCR6	0	14	-0.00207803	0.00531296	-0.0124912	0.00833518	-0.391125	0.695705	0.973344
Nasal_Epithelium	ENSG00000100206	DMC1	0	14	0.0009854	0.00272926	-0.00436386	0.00633466	0.36105	0.718062	0.973344
Nasal_Epithelium	ENSG00000186976	EFCAB6	0	14	-0.00384961	0.0100724	-0.0235912	0.015892	-0.382192	0.702319	0.973344
Nasal_Epithelium	ENSG00000100427	MLC1	0	14	0.00349738	0.00918109	-0.0144972	0.021492	0.380933	0.703253	0.973344
Nasal_Epithelium	ENSG00000125046	SSUH2	0	14	0.00549168	0.0151063	-0.0241161	0.0350995	0.363536	0.716205	0.973344
Nasal_Epithelium	ENSG00000196220	SRGAP3	0	14	0.00223887	0.00609619	-0.00970945	0.0141872	0.367257	0.713427	0.973344
Nasal_Epithelium	ENSG00000196639	HRH1	0	14	-0.00132458	0.00352586	-0.00823514	0.00558598	-0.375676	0.707158	0.973344
Nasal_Epithelium	ENSG00000164078	MST1R	0	14	0.00325415	0.00853123	-0.0134668	0.0199751	0.38144	0.702877	0.973344
Nasal_Epithelium	ENSG00000163931	TKT	0	14	0.00243924	0.00642647	-0.0101564	0.0150349	0.379562	0.704271	0.973344
Nasal_Epithelium	ENSG00000163378	EOGT	0	14	0.00429548	0.0116486	-0.0185354	0.0271264	0.368754	0.712311	0.973344
Nasal_Epithelium	ENSG00000206538	VGLL3	0	14	-0.00105215	0.00287276	-0.00668266	0.00457837	-0.366249	0.714179	0.973344
Nasal_Epithelium	ENSG00000114030	KPNA1	0	14	-0.00224655	0.00572275	-0.0134629	0.00896984	-0.392565	0.694641	0.973344
Nasal_Epithelium	ENSG00000169704	GP9	0	14	0.00151756	0.0040261	-0.00637345	0.00940858	0.376931	0.706225	0.973344
Nasal_Epithelium	ENSG00000163746	PLSCR2	0	14	-0.00276475	0.00735195	-0.0171743	0.0116448	-0.376057	0.706875	0.973344
Nasal_Epithelium	ENSG00000163755	HPS3	0	14	0.00295397	0.00810586	-0.0129332	0.0188412	0.364425	0.715541	0.973344
Nasal_Epithelium	ENSG00000163590	PPM1L	0	14	0.00385314	0.00998591	-0.0157189	0.0234252	0.385858	0.699602	0.973344
Nasal_Epithelium	ENSG00000144959	NCEH1	0	14	-0.00229491	0.00618478	-0.0144169	0.00982703	-0.371058	0.710594	0.973344
Nasal_Epithelium	ENSG00000136522	MRPL47	0	14	-0.00170098	0.00461158	-0.0107395	0.00733754	-0.36885	0.712239	0.973344
Nasal_Epithelium	ENSG00000061938	TNK2	0	14	-0.00214274	0.00591194	-0.0137299	0.00944445	-0.362442	0.717021	0.973344
Nasal_Epithelium	ENSG00000137440	FGFBP1	0	14	-0.00134165	0.0036682	-0.00853118	0.00584788	-0.365752	0.71455	0.973344
Nasal_Epithelium	ENSG00000138757	G3BP2	0	14	0.00148144	0.00397955	-0.00631833	0.00928121	0.372263	0.709697	0.973344
Nasal_Epithelium	ENSG00000152583	SPARCL1	0	14	-0.00263107	0.00670423	-0.0157711	0.010509	-0.392449	0.694727	0.973344
Nasal_Epithelium	ENSG00000164022	AIMP1	0	14	-0.00325814	0.00838557	-0.0196936	0.0131773	-0.388542	0.697615	0.973344
Nasal_Epithelium	ENSG00000164023	SGMS2	0	14	-0.00148196	0.00397118	-0.00926533	0.00630141	-0.373179	0.709015	0.973344
Nasal_Epithelium	ENSG00000005059	MCUB	0	14	0.00317151	0.00860876	-0.0137014	0.0200444	0.368405	0.712572	0.973344
Nasal_Epithelium	ENSG00000164070	HSPA4L	0	14	0.00238685	0.00631283	-0.00998607	0.0147598	0.378095	0.70536	0.973344
Nasal_Epithelium	ENSG00000109771	LRP2BP	0	14	0.00118463	0.00321199	-0.00511076	0.00748003	0.368815	0.712265	0.973344
Nasal_Epithelium	ENSG00000123219	CENPK	0	14	-0.00673435	0.0179418	-0.0418996	0.0284309	-0.375345	0.707404	0.973344
Nasal_Epithelium	ENSG00000153044	CENPH	0	14	0.00158622	0.00419818	-0.00664206	0.00981449	0.377835	0.705554	0.973344
Nasal_Epithelium	ENSG00000157107	FCHO2	0	14	-0.00166295	0.00448495	-0.0104533	0.0071274	-0.370784	0.710798	0.973344
Nasal_Epithelium	ENSG00000189045	ANKDD1B	0	14	-0.00557077	0.0154127	-0.0357791	0.0246376	-0.36144	0.71777	0.973344
Nasal_Epithelium	ENSG00000155324	GRAMD2B	0	14	-0.00500258	0.013316	-0.0311015	0.0210963	-0.375681	0.707154	0.973344
Nasal_Epithelium	ENSG00000069011	PITX1	0	14	0.0012289	0.00317293	-0.00498993	0.00744774	0.387309	0.698528	0.973344
Nasal_Epithelium	ENSG00000120306	CYSTM1	0	14	0.00138309	0.00363777	-0.0057468	0.00851299	0.380203	0.703794	0.973344
Nasal_Epithelium	ENSG00000120318	ARAP3	0	14	0.00262968	0.00701531	-0.0111201	0.0163794	0.374848	0.707773	0.973344
Nasal_Epithelium	ENSG00000145934	TENM2	0	14	0.00211329	0.00584541	-0.00934352	0.0135701	0.361529	0.717704	0.973344
Nasal_Epithelium	ENSG00000285476	ENSG00000285476	0	14	-0.00300388	0.00815941	-0.018996	0.0129883	-0.368149	0.712762	0.973344
Nasal_Epithelium	ENSG00000178338	ZNF354B	0	14	0.00333227	0.00853503	-0.0133961	0.0200606	0.390423	0.696224	0.973344
Nasal_Epithelium	ENSG00000113303	BTNL8	0	14	0.00410927	0.0108749	-0.0172051	0.0254237	0.377867	0.705529	0.973344
Nasal_Epithelium	ENSG00000198721	ECI2	0	14	-0.00159539	0.00428883	-0.0100014	0.00681057	-0.371987	0.709903	0.973344
Nasal_Epithelium	ENSG00000124532	MRS2	0	14	0.00336841	0.0090253	-0.0143208	0.0210577	0.373218	0.708986	0.973344
Nasal_Epithelium	ENSG00000186470	BTN3A2	0	14	-0.00611376	0.0163582	-0.0381752	0.0259477	-0.373743	0.708595	0.973344
Nasal_Epithelium	ENSG00000146109	ABT1	0	14	-0.00114054	0.0030591	-0.00713627	0.00485518	-0.372836	0.70927	0.973344
Nasal_Epithelium	ENSG00000124635	H2BC11	0	14	0.00245015	0.00632275	-0.00994222	0.0148425	0.387513	0.698376	0.973344
Nasal_Epithelium	ENSG00000204439	C6orf47	0	14	-0.00411165	0.0112404	-0.0261424	0.0179191	-0.365793	0.71452	0.973344
Nasal_Epithelium	ENSG00000166278	C2	0	14	0.00302354	0.00808792	-0.0128285	0.0188756	0.373834	0.708528	0.973344
Nasal_Epithelium	ENSG00000146223	RPL7L1	0	14	0.00262802	0.00677044	-0.0106418	0.0158978	0.38816	0.697897	0.973344
Nasal_Epithelium	ENSG00000031691	CENPQ	0	14	0.00329593	0.00851402	-0.0133912	0.0199831	0.387118	0.698669	0.973344
Nasal_Epithelium	ENSG00000172461	FUT9	0	14	0.00137625	0.00350983	-0.0055029	0.0082554	0.392113	0.694975	0.973344
Nasal_Epithelium	ENSG00000085377	PREP	0	14	-0.00203034	0.00546014	-0.012732	0.00867133	-0.371848	0.710006	0.973344
Nasal_Epithelium	ENSG00000155115	GTF3C6	0	14	0.00154726	0.0042207	-0.00672515	0.00981968	0.36659	0.713925	0.973344
Nasal_Epithelium	ENSG00000025156	HSF2	0	14	0.00137069	0.00354494	-0.00557725	0.00831864	0.386663	0.699006	0.973344
Nasal_Epithelium	ENSG00000112530	PACRG	0	14	-0.00204768	0.00533501	-0.0125041	0.00840874	-0.38382	0.701112	0.973344
Nasal_Epithelium	ENSG00000060762	MPC1	0	14	-0.00347217	0.00943566	-0.0219657	0.0150214	-0.367984	0.712885	0.973344
Nasal_Epithelium	ENSG00000164828	SUN1	0	14	-0.00257416	0.00669238	-0.015691	0.0105427	-0.38464	0.700504	0.973344
Nasal_Epithelium	ENSG00000155026	RSPH10B	0	14	-0.00478906	0.0125997	-0.0294841	0.019906	-0.380092	0.703877	0.973344
Nasal_Epithelium	ENSG00000164631	ZNF12	0	14	-0.00117323	0.00305589	-0.00716268	0.00481621	-0.383925	0.701034	0.973344
Nasal_Epithelium	ENSG00000136267	DGKB	0	14	0.00132892	0.0035769	-0.00568168	0.00833951	0.371528	0.710245	0.973344
Nasal_Epithelium	ENSG00000106100	NOD1	1	14	0.00115885	0.00321115	-0.00513488	0.00745258	0.360884	0.718187	0.973344
Nasal_Epithelium	ENSG00000106105	GARS1	0	14	-0.00257303	0.00660908	-0.0155266	0.0103805	-0.389317	0.697041	0.973344
Nasal_Epithelium	ENSG00000136250	AOAH	0	14	0.0037746	0.009955	-0.0157368	0.0232861	0.379167	0.704564	0.973344
Nasal_Epithelium	ENSG00000105953	OGDH	0	14	-0.00196326	0.00538704	-0.0125217	0.00859514	-0.364442	0.715528	0.973344
Nasal_Epithelium	ENSG00000198039	ZNF273	0	14	0.00437591	0.0118235	-0.0187978	0.0275496	0.370102	0.711307	0.973344
Nasal_Epithelium	ENSG00000009950	MLXIPL	0	14	0.00265857	0.0072324	-0.0115167	0.0168338	0.367592	0.713178	0.973344
Nasal_Epithelium	ENSG00000127955	GNAI1	0	14	0.00288973	0.0078716	-0.0125383	0.0183178	0.367109	0.713538	0.973344
Nasal_Epithelium	ENSG00000106367	AP1S1	0	14	-0.00482875	0.0127361	-0.0297911	0.0201336	-0.379137	0.704586	0.973344
Nasal_Epithelium	ENSG00000182158	CREB3L2	0	14	0.00433779	0.0111727	-0.0175604	0.026236	0.388247	0.697833	0.973344
Nasal_Epithelium	ENSG00000146955	RAB19	0	14	0.0030063	0.00803606	-0.0127441	0.0187567	0.374101	0.708329	0.973344
Nasal_Epithelium	ENSG00000176209	SMIM19	0	14	0.0044364	0.0114284	-0.0179629	0.0268357	0.38819	0.697876	0.973344
Nasal_Epithelium	ENSG00000178125	PPP1R42	0	14	0.001073	0.00284606	-0.00450517	0.00665117	0.377014	0.706163	0.973344
Nasal_Epithelium	ENSG00000137573	SULF1	0	14	-0.0018041	0.00473689	-0.0110882	0.00748003	-0.380861	0.703306	0.973344
Nasal_Epithelium	ENSG00000067167	TRAM1	0	14	-0.0028336	0.00736288	-0.0172646	0.0115974	-0.38485	0.700349	0.973344
Nasal_Epithelium	ENSG00000133739	LRRCC1	0	14	-0.00482696	0.0125202	-0.029366	0.0197121	-0.385535	0.699841	0.973344
Nasal_Epithelium	ENSG00000155100	OTUD6B	0	14	0.00182492	0.00494212	-0.00786146	0.0115113	0.369258	0.711935	0.973344
Nasal_Epithelium	ENSG00000104549	SQLE	0	14	0.00294751	0.00761815	-0.0119838	0.0178788	0.386906	0.698826	0.973344
Nasal_Epithelium	ENSG00000147813	NAPRT	0	14	-0.00455134	0.0123786	-0.028813	0.0197103	-0.367678	0.713114	0.973344
Nasal_Epithelium	ENSG00000120158	RCL1	0	14	0.00303904	0.00791728	-0.0124786	0.0185566	0.383849	0.701091	0.973344
Nasal_Epithelium	ENSG00000283486	FAM95C	0	14	0.00110161	0.00288812	-0.00455901	0.00676223	0.381428	0.702886	0.973344
Nasal_Epithelium	ENSG00000083067	TRPM3	0	14	-0.00165502	0.00453257	-0.0105387	0.00722864	-0.36514	0.715007	0.973344
Nasal_Epithelium	ENSG00000165092	ALDH1A1	0	14	-0.00259332	0.00701952	-0.0163513	0.0111647	-0.369445	0.711796	0.973344
Nasal_Epithelium	ENSG00000135049	AGTPBP1	0	14	-0.00139284	0.00370377	-0.00865209	0.00586642	-0.376059	0.706873	0.973344
Nasal_Epithelium	ENSG00000198000	NOL8	0	14	0.00157341	0.00419173	-0.00664223	0.00978905	0.37536	0.707393	0.973344
Nasal_Epithelium	ENSG00000188152	NUTM2G	0	14	0.00119006	0.00325608	-0.00519175	0.00757186	0.365487	0.714748	0.973344
Nasal_Epithelium	ENSG00000136783	NIPSNAP3A	0	14	-0.00584783	0.0152966	-0.0358285	0.0241329	-0.382297	0.702241	0.973344
Nasal_Epithelium	ENSG00000148218	ALAD	0	14	0.00339799	0.00878605	-0.0138224	0.0206183	0.386749	0.698942	0.973344
Nasal_Epithelium	ENSG00000106952	TNFSF8	0	14	-0.0011025	0.00284059	-0.00666995	0.00446495	-0.388124	0.697925	0.973344
Nasal_Epithelium	ENSG00000148180	GSN	0	14	-0.00459466	0.0125278	-0.0291488	0.0199595	-0.366756	0.713801	0.973344
Nasal_Epithelium	ENSG00000175283	DOLK	0	14	-0.000451645	0.00124874	-0.00289913	0.00199584	-0.36168	0.717591	0.973344
Nasal_Epithelium	ENSG00000165661	QSOX2	0	14	0.00196894	0.00542941	-0.00867251	0.0126104	0.362643	0.716871	0.973344
Nasal_Epithelium	ENSG00000140044	JDP2	0	14	-0.000576767	0.00160043	-0.00371356	0.00256002	-0.360382	0.718561	0.973388
Nasal_Epithelium	ENSG00000165810	BTNL9	0	14	0.00312479	0.00866704	-0.0138623	0.0201119	0.360537	0.718445	0.973388
Nasal_Epithelium	ENSG00000274290	H2BC6	0	14	0.000730264	0.0020251	-0.00323886	0.00469939	0.360607	0.718394	0.973388
Nasal_Epithelium	ENSG00000196152	ZNF79	0	14	0.00341796	0.00948553	-0.0151733	0.0220092	0.360334	0.718597	0.973388
Whole_Blood_GS	ENSG00000077147	TM9SF3	0	14	0.00159388	0.00409387	-0.00642996	0.00961771	0.389332	0.69703	0.973458
Whole_Blood_GS	ENSG00000139546	TARBP2	0	14	0.000528507	0.00135732	-0.00213179	0.00318881	0.389375	0.696999	0.973458
Whole_Blood_GS	ENSG00000167863	ATP5PD	0	14	-0.00120737	0.00309938	-0.00728205	0.0048673	-0.389553	0.696867	0.973458
Whole_Blood_GS	ENSG00000119147	C2orf40	0	14	-0.00138698	0.00356167	-0.00836772	0.00559376	-0.389418	0.696967	0.973458
Whole_Blood_GS	ENSG00000114125	RNF7	0	14	-0.00106296	0.00272836	-0.00641044	0.00428452	-0.389596	0.696835	0.973458
Whole_Blood_GS	ENSG00000197283	SYNGAP1	0	14	0.00143153	0.00367293	-0.00576729	0.00863034	0.38975	0.696721	0.973458
Whole_Blood_GS	ENSG00000147854	UHRF2	0	14	-0.00172119	0.00441876	-0.0103818	0.00693943	-0.389518	0.696893	0.973458
Monocytes_MESA	ENSG00000166171	DPCD	0	14	-0.00163917	0.00650878	-0.0143962	0.0111178	-0.25184	0.801164	0.973471
Monocytes_MESA	ENSG00000132600	PRMT7	0	14	-0.00110113	0.00437007	-0.00966631	0.00746405	-0.251971	0.801063	0.973471
Monocytes_MESA	ENSG00000167920	TMEM99	0	14	0.00216846	0.0084802	-0.0144524	0.0187894	0.255709	0.798176	0.973471
Monocytes_MESA	ENSG00000167862	ICT1	0	14	0.00108263	0.00426534	-0.00727727	0.00944254	0.253821	0.799633	0.973471
Monocytes_MESA	ENSG00000063322	MED29	0	14	0.00121795	0.00483623	-0.00826089	0.0106968	0.251839	0.801165	0.973471
Monocytes_MESA	ENSG00000152443	ZNF776	0	14	-0.000836064	0.00331867	-0.00734054	0.00566841	-0.251927	0.801097	0.973471
Monocytes_MESA	ENSG00000159228	CBR1	0	14	0.00213916	0.00843951	-0.014402	0.0186803	0.25347	0.799905	0.973471
Monocytes_MESA	ENSG00000114738	MAPKAPK3	0	14	0.00167238	0.0065518	-0.0111689	0.0145137	0.255256	0.798526	0.973471
Monocytes_MESA	ENSG00000175040	CHST2	0	14	-0.000817435	0.00323329	-0.00715456	0.00551969	-0.252819	0.800408	0.973471
Monocytes_MESA	ENSG00000082515	MRPL22	0	14	-0.00107721	0.00422651	-0.00936102	0.00720659	-0.254871	0.798823	0.973471
Monocytes_MESA	ENSG00000171130	ATP6V0E2	0	14	0.00409994	0.0162248	-0.0277	0.0358999	0.252696	0.800503	0.973471
Monocytes_MESA	ENSG00000185803	SLC52A2	0	14	-0.00116944	0.00460303	-0.0101912	0.00785234	-0.254058	0.799451	0.973471
Monocytes_MESA	ENSG00000107290	SETX	0	14	0.00267777	0.0104584	-0.0178202	0.0231758	0.256041	0.797919	0.973471
Nasal_Epithelium	ENSG00000007520	TSR3	0	14	-0.000345599	0.000959966	-0.0022271	0.0015359	-0.360011	0.718839	0.973587
Monocytes_MESA	ENSG00000136104	RNASEH2B	0	14	0.00311558	0.012399	-0.0211861	0.0274172	0.251276	0.801601	0.973667
Nasal_Epithelium	ENSG00000148498	PARD3	0	14	-0.00278956	0.00787762	-0.0182294	0.0126503	-0.354111	0.723255	0.97368
Nasal_Epithelium	ENSG00000165832	TRUB1	0	14	0.00299718	0.00836942	-0.0134066	0.0194009	0.358111	0.72026	0.97368
Nasal_Epithelium	ENSG00000183605	SFXN4	0	14	0.00430612	0.0120155	-0.0192437	0.027856	0.358382	0.720058	0.97368
Nasal_Epithelium	ENSG00000173621	LRFN4	0	14	-0.000314657	0.000888836	-0.00205674	0.00142743	-0.35401	0.723331	0.97368
Nasal_Epithelium	ENSG00000110195	FOLR1	0	14	0.00213049	0.00601818	-0.00966493	0.0139259	0.354009	0.723332	0.97368
Nasal_Epithelium	ENSG00000134668	SPOCD1	0	14	0.00212757	0.00602033	-0.00967205	0.0139272	0.353398	0.72379	0.97368
Nasal_Epithelium	ENSG00000127125	PPCS	0	14	-0.00125507	0.00354324	-0.00819969	0.00568954	-0.354217	0.723176	0.97368
Nasal_Epithelium	ENSG00000120451	SNX19	0	14	-0.00526886	0.0148325	-0.0343399	0.0238022	-0.355225	0.722421	0.97368
Nasal_Epithelium	ENSG00000069493	CLEC2D	0	14	-0.00268268	0.00756822	-0.0175161	0.0121508	-0.354466	0.722989	0.97368
Nasal_Epithelium	ENSG00000139620	KANSL2	0	14	0.00296948	0.00830568	-0.0133093	0.0192483	0.357524	0.720699	0.97368
Nasal_Epithelium	ENSG00000135437	RDH5	0	14	0.00185345	0.00522743	-0.00839212	0.012099	0.354563	0.722917	0.97368
Nasal_Epithelium	ENSG00000127334	DYRK2	0	14	0.00205183	0.00570491	-0.00912959	0.0132332	0.35966	0.719101	0.97368
Nasal_Epithelium	ENSG00000136010	ALDH1L2	0	14	0.0010798	0.00302499	-0.00484906	0.00700867	0.356962	0.721121	0.97368
Nasal_Epithelium	ENSG00000179476	C14orf28	0	14	-0.00254997	0.00717243	-0.0166077	0.0115077	-0.355524	0.722197	0.97368
Nasal_Epithelium	ENSG00000072415	MPP5	0	14	0.00162733	0.00455205	-0.00729453	0.0105492	0.357493	0.720723	0.97368
Nasal_Epithelium	ENSG00000128463	EMC4	0	14	-0.00110864	0.00308868	-0.00716235	0.00494507	-0.358937	0.719642	0.97368
Nasal_Epithelium	ENSG00000140382	HMG20A	0	14	-0.00213614	0.00601832	-0.0139318	0.00965955	-0.35494	0.722634	0.97368
Nasal_Epithelium	ENSG00000183208	GDPGP1	0	14	-0.00195471	0.00550955	-0.0127532	0.0088438	-0.354786	0.72275	0.97368
Nasal_Epithelium	ENSG00000132849	PATJ	0	14	-0.00386085	0.0108021	-0.0250326	0.0173109	-0.357416	0.72078	0.97368
Nasal_Epithelium	ENSG00000183347	GBP6	0	14	0.0010875	0.00304003	-0.00487084	0.00704584	0.357728	0.720547	0.97368
Nasal_Epithelium	ENSG00000174876	AMY1B	0	14	0.00143825	0.00405231	-0.00650412	0.00938063	0.354922	0.722648	0.97368
Nasal_Epithelium	ENSG00000121957	GPSM2	0	14	0.00457348	0.0127402	-0.0203969	0.0295439	0.358979	0.719611	0.97368
Nasal_Epithelium	ENSG00000197912	SPG7	0	14	-0.00090099	0.0025367	-0.00587284	0.00407086	-0.355181	0.722454	0.97368
Nasal_Epithelium	ENSG00000171928	TVP23B	0	14	0.00446559	0.0125236	-0.0200802	0.0290114	0.356575	0.72141	0.97368
Nasal_Epithelium	ENSG00000184185	KCNJ12	0	14	0.00336751	0.00939429	-0.015045	0.02178	0.358464	0.719996	0.97368
Nasal_Epithelium	ENSG00000161544	CYGB	0	14	-0.00503261	0.0141451	-0.0327565	0.0226913	-0.355784	0.722002	0.97368
Nasal_Epithelium	ENSG00000175866	BAIAP2	0	14	0.00346424	0.0097981	-0.0157397	0.0226682	0.353562	0.723667	0.97368
Nasal_Epithelium	ENSG00000178127	NDUFV2	0	14	0.00145886	0.00407366	-0.00652537	0.0094431	0.35812	0.720253	0.97368
Nasal_Epithelium	ENSG00000031823	RANBP3	0	14	-0.00186522	0.00518589	-0.0120294	0.00829893	-0.359672	0.719093	0.97368
Nasal_Epithelium	ENSG00000129347	KRI1	0	14	0.00514836	0.0144671	-0.0232066	0.0335034	0.355867	0.72194	0.97368
Nasal_Epithelium	ENSG00000130158	DOCK6	0	14	0.00205532	0.0057608	-0.00923564	0.0133463	0.356777	0.721259	0.97368
Nasal_Epithelium	ENSG00000105619	TFPT	0	14	0.00125176	0.00349452	-0.00559737	0.00810089	0.358207	0.720189	0.97368
Nasal_Epithelium	ENSG00000173567	ADGRF3	0	14	0.00303735	0.00850801	-0.0136381	0.0197127	0.356998	0.721093	0.97368
Nasal_Epithelium	ENSG00000135617	PRADC1	0	14	-0.00108744	0.0030657	-0.00709611	0.00492122	-0.354713	0.722804	0.97368
Nasal_Epithelium	ENSG00000144119	C1QL2	0	14	-0.00267055	0.00742936	-0.0172318	0.0118907	-0.359459	0.719252	0.97368
Nasal_Epithelium	ENSG00000078018	MAP2	0	14	0.00402557	0.0112799	-0.0180827	0.0261338	0.356879	0.721183	0.97368
Nasal_Epithelium	ENSG00000143612	C1orf43	0	14	0.00171244	0.00480608	-0.00770729	0.0111322	0.356308	0.72161	0.97368
Nasal_Epithelium	ENSG00000188931	CFAP126	0	14	-0.00331564	0.00925194	-0.0214491	0.0148178	-0.358372	0.720065	0.97368
Nasal_Epithelium	ENSG00000235750	KIAA0040	0	14	0.00251974	0.00711834	-0.0114319	0.0164714	0.353978	0.723355	0.97368
Nasal_Epithelium	ENSG00000116701	NCF2	0	14	-0.00433837	0.0121045	-0.0280627	0.019386	-0.35841	0.720036	0.97368
Nasal_Epithelium	ENSG00000160223	ICOSLG	0	14	0.00120862	0.0034165	-0.00548759	0.00790483	0.353759	0.723519	0.97368
Nasal_Epithelium	ENSG00000100055	CYTH4	0	14	-0.00135913	0.00380434	-0.0088155	0.00609724	-0.357258	0.720899	0.97368
Nasal_Epithelium	ENSG00000100211	CBY1	0	14	-0.00140476	0.00397272	-0.00919114	0.00638163	-0.3536	0.723638	0.97368
Nasal_Epithelium	ENSG00000114735	HEMK1	0	14	-0.00385452	0.0108667	-0.0251529	0.0174439	-0.354708	0.722808	0.97368
Nasal_Epithelium	ENSG00000163945	UVSSA	0	14	0.00179379	0.00507654	-0.00815605	0.0117436	0.353349	0.723826	0.97368
Nasal_Epithelium	ENSG00000174796	THAP6	0	14	0.0020024	0.00562665	-0.00902563	0.0130304	0.355878	0.721932	0.97368
Nasal_Epithelium	ENSG00000188517	COL25A1	0	14	0.00184137	0.00518988	-0.00833061	0.0120133	0.3548	0.72274	0.97368
Nasal_Epithelium	ENSG00000038427	VCAN	0	14	0.00122467	0.00345785	-0.0055526	0.00800194	0.354171	0.723211	0.97368
Nasal_Epithelium	ENSG00000146006	LRRTM2	0	14	0.000629405	0.00175958	-0.00281932	0.00407813	0.357701	0.720567	0.97368
Nasal_Epithelium	ENSG00000024048	UBR2	0	14	-0.000866886	0.00244767	-0.00566422	0.00393045	-0.354169	0.723213	0.97368
Nasal_Epithelium	ENSG00000196313	POM121	0	14	0.00194782	0.00545137	-0.00873666	0.0126323	0.357308	0.720861	0.97368
Nasal_Epithelium	ENSG00000167700	MFSD3	0	14	-0.00136605	0.00382533	-0.00886357	0.00613146	-0.357106	0.721012	0.97368
CD4T	ENSG00000256538	AC046130.2	0	14	0.000878904	0.00157184	-0.00220186	0.00395966	0.559154	0.576056	0.973699
CD4T	ENSG00000143195	ILDR2	0	14	0.00386561	0.00691126	-0.00968022	0.0174114	0.55932	0.575943	0.973699
CD4T	ENSG00000114520	SNX4	0	14	-0.00287304	0.0051369	-0.0129412	0.0071951	-0.559294	0.575961	0.973699
Nasal_Epithelium	ENSG00000124145	SDC4	0	14	0.00125017	0.00353965	-0.00568742	0.00818776	0.353189	0.723947	0.973714
Nasal_Epithelium	ENSG00000105671	DDX49	0	14	0.00204039	0.00577914	-0.00928651	0.0133673	0.353062	0.724042	0.973715
Nasal_Epithelium	ENSG00000135744	AGT	1	14	-0.00182047	0.00518576	-0.0119844	0.00834343	-0.351052	0.72555	0.973716
Nasal_Epithelium	ENSG00000108231	LGI1	0	14	0.00185454	0.00528764	-0.00850903	0.0122181	0.350732	0.725789	0.973716
Nasal_Epithelium	ENSG00000119977	TCTN3	0	14	-0.00301884	0.00860771	-0.0198896	0.013852	-0.350714	0.725803	0.973716
Nasal_Epithelium	ENSG00000070081	NUCB2	0	14	-0.00551801	0.0157405	-0.0363688	0.0253327	-0.350562	0.725917	0.973716
Nasal_Epithelium	ENSG00000102804	TSC22D1	0	14	0.00146276	0.00416192	-0.00669445	0.00961998	0.351463	0.725241	0.973716
Nasal_Epithelium	ENSG00000179889	PDXDC1	0	14	-0.00288116	0.00821331	-0.018979	0.0132166	-0.350791	0.725745	0.973716
Nasal_Epithelium	ENSG00000149923	PPP4C	0	14	0.0009582	0.00273384	-0.00440004	0.00631644	0.350495	0.725967	0.973716
Nasal_Epithelium	ENSG00000177599	ZNF491	0	14	0.00127586	0.003627	-0.00583294	0.00838465	0.351766	0.725014	0.973716
Nasal_Epithelium	ENSG00000099330	OCEL1	0	14	0.00593607	0.0168819	-0.0271519	0.0390241	0.351623	0.725121	0.973716
Nasal_Epithelium	ENSG00000197747	S100A10	0	14	0.00163206	0.00464496	-0.0074719	0.010736	0.351361	0.725317	0.973716
Nasal_Epithelium	ENSG00000213171	LINGO4	0	14	-0.00112158	0.00319822	-0.00738999	0.00514682	-0.35069	0.725821	0.973716
Nasal_Epithelium	ENSG00000215440	NPEPL1	0	14	-0.00137186	0.0038921	-0.00900022	0.00625651	-0.352473	0.724484	0.973716
Nasal_Epithelium	ENSG00000101194	SLC17A9	0	14	0.00376485	0.0106719	-0.0171516	0.0246813	0.352783	0.724251	0.973716
Nasal_Epithelium	ENSG00000100225	FBXO7	0	14	-0.00284072	0.00806857	-0.0186548	0.0129734	-0.352072	0.724784	0.973716
Nasal_Epithelium	ENSG00000196616	ADH1B	0	14	-0.00604618	0.0172545	-0.0398643	0.027772	-0.350412	0.726029	0.973716
Nasal_Epithelium	ENSG00000180801	ARSJ	0	14	0.00125968	0.00359261	-0.00578172	0.00830107	0.350629	0.725866	0.973716
Nasal_Epithelium	ENSG00000120725	SIL1	0	14	-0.00124063	0.00352795	-0.00815529	0.00567403	-0.351657	0.725095	0.973716
Nasal_Epithelium	ENSG00000132915	PDE6A	0	14	0.00313882	0.00891221	-0.0143288	0.0206064	0.352194	0.724693	0.973716
Nasal_Epithelium	ENSG00000146281	PM20D2	0	14	0.0035455	0.0100747	-0.0162005	0.0232915	0.351922	0.724897	0.973716
Nasal_Epithelium	ENSG00000146285	SCML4	0	14	0.00192807	0.00548213	-0.00881671	0.0126729	0.351701	0.725062	0.973716
Nasal_Epithelium	ENSG00000164938	TP53INP1	0	14	0.00159754	0.00453167	-0.00728438	0.0104795	0.352528	0.724443	0.973716
CD4T	ENSG00000151773	CCDC122	0	14	0.00715138	0.012808	-0.0179518	0.0322546	0.558353	0.576604	0.973868
CD4T	ENSG00000278311	GGNBP2	0	14	0.00228535	0.00409002	-0.00573094	0.0103016	0.558763	0.576324	0.973868
CD4T	ENSG00000118004	COLEC11	0	14	0.00332401	0.00595356	-0.00834474	0.0149928	0.558324	0.576623	0.973868
CD4T	ENSG00000145476	CYP4V2	0	14	0.00715551	0.0128133	-0.0179582	0.0322692	0.558442	0.576542	0.973868
Nasal_Epithelium	ENSG00000065809	FAM107B	0	14	-0.00145492	0.00417827	-0.00964418	0.00673435	-0.34821	0.727682	0.973871
Nasal_Epithelium	ENSG00000176244	ACBD7	0	14	-0.00400232	0.0114873	-0.0265171	0.0185125	-0.348412	0.727531	0.973871
Nasal_Epithelium	ENSG00000120539	MASTL	0	14	0.00539648	0.0158683	-0.0257048	0.0364978	0.34008	0.733797	0.973871
Nasal_Epithelium	ENSG00000169813	HNRNPF	0	14	0.00291255	0.0085723	-0.0138889	0.019714	0.339763	0.734035	0.973871
Nasal_Epithelium	ENSG00000119912	IDE	0	14	0.001773	0.00513057	-0.00828274	0.0118287	0.345575	0.729662	0.973871
Nasal_Epithelium	ENSG00000187122	SLIT1	0	14	0.0019454	0.00558669	-0.00900431	0.0128951	0.348221	0.727674	0.973871
Nasal_Epithelium	ENSG00000138162	TACC2	0	14	0.00355499	0.010258	-0.0165503	0.0236603	0.346558	0.728924	0.973871
Nasal_Epithelium	ENSG00000177105	RHOG	0	14	0.00144513	0.00423476	-0.00685485	0.00974512	0.341255	0.732912	0.973871
Nasal_Epithelium	ENSG00000179532	DNHD1	0	14	0.00422815	0.0122512	-0.0197837	0.02824	0.345122	0.730003	0.973871
Nasal_Epithelium	ENSG00000110700	RPS13	0	14	0.00544187	0.0159012	-0.0257239	0.0366077	0.34223	0.732178	0.973871
Nasal_Epithelium	ENSG00000129158	SERGEF	0	14	0.00200144	0.00588805	-0.00953893	0.0135418	0.339915	0.733921	0.973871
Nasal_Epithelium	ENSG00000132740	IGHMBP2	0	14	0.0030776	0.00889503	-0.0143563	0.0205115	0.345991	0.729349	0.973871
Nasal_Epithelium	ENSG00000214530	STARD10	0	14	-0.00283475	0.00823597	-0.018977	0.0133075	-0.344192	0.730702	0.973871
Nasal_Epithelium	ENSG00000166575	TMEM135	0	14	-0.00260315	0.00767037	-0.0176368	0.0124305	-0.339377	0.734326	0.973871
Nasal_Epithelium	ENSG00000149289	ZC3H12C	0	14	-0.00209368	0.00608154	-0.0140133	0.00982592	-0.344268	0.730645	0.973871
Nasal_Epithelium	ENSG00000235098	ANKRD65	0	14	-0.00351885	0.010051	-0.0232184	0.0161807	-0.3501	0.726264	0.973871
Nasal_Epithelium	ENSG00000117643	MAN1C1	0	14	0.00517925	0.0152354	-0.0246816	0.0350401	0.339948	0.733896	0.973871
Nasal_Epithelium	ENSG00000197580	BCO2	0	14	0.0029155	0.00859584	-0.013932	0.019763	0.339176	0.734477	0.973871
Nasal_Epithelium	ENSG00000160584	SIK3	0	14	-0.0014984	0.00432644	-0.00997806	0.00698126	-0.346335	0.729091	0.973871
Nasal_Epithelium	ENSG00000166523	CLEC4E	0	14	0.00079596	0.00234646	-0.00380302	0.00539494	0.339217	0.734446	0.973871
Nasal_Epithelium	ENSG00000213809	KLRK1	0	14	0.00150119	0.00437492	-0.00707349	0.0100759	0.343136	0.731496	0.973871
Nasal_Epithelium	ENSG00000170473	PYM1	0	14	-0.0013071	0.0038327	-0.00881905	0.00620486	-0.341038	0.733075	0.973871
Nasal_Epithelium	ENSG00000102189	EEA1	0	14	-0.00174885	0.00502503	-0.0115977	0.00810004	-0.348027	0.72782	0.973871
Nasal_Epithelium	ENSG00000111325	OGFOD2	0	14	-0.00126585	0.00363849	-0.00839715	0.00586545	-0.347905	0.727912	0.973871
Nasal_Epithelium	ENSG00000155465	SLC7A7	0	14	-0.00280809	0.00808442	-0.0186533	0.0130371	-0.347346	0.728332	0.973871
Nasal_Epithelium	ENSG00000198894	CIPC	0	14	0.00268562	0.00779418	-0.0125907	0.0179619	0.344567	0.73042	0.973871
Nasal_Epithelium	ENSG00000137843	PAK6	0	14	-0.000651946	0.00187972	-0.00433613	0.00303224	-0.346831	0.728718	0.973871
Nasal_Epithelium	ENSG00000243708	PLA2G4B	0	14	0.00127299	0.00366962	-0.00591934	0.00846532	0.3469	0.728666	0.973871
Nasal_Epithelium	ENSG00000128923	MINDY2	0	14	0.00309898	0.00891273	-0.0143696	0.0205676	0.347702	0.728064	0.973871
Nasal_Epithelium	ENSG00000103197	TSC2	0	14	0.00190984	0.00557395	-0.0090149	0.0128346	0.342637	0.731871	0.973871
Nasal_Epithelium	ENSG00000103343	ZNF174	0	14	0.000795867	0.00233493	-0.00378051	0.00537224	0.340853	0.733214	0.973871
Nasal_Epithelium	ENSG00000005189	REXO5	0	14	0.00394628	0.0114904	-0.0185746	0.0264671	0.34344	0.731267	0.973871
Nasal_Epithelium	ENSG00000103316	CRYM	0	14	0.00289238	0.00842044	-0.0136114	0.0193962	0.343495	0.731226	0.973871
Nasal_Epithelium	ENSG00000103066	PLA2G15	0	14	0.000691128	0.00203172	-0.00329097	0.00467323	0.340168	0.73373	0.973871
Nasal_Epithelium	ENSG00000103043	VAC14	0	14	-0.00120634	0.00350494	-0.00807589	0.0056632	-0.344185	0.730708	0.973871
Nasal_Epithelium	ENSG00000132773	TOE1	0	14	-0.00113835	0.0033091	-0.00762407	0.00534736	-0.344007	0.730841	0.973871
Nasal_Epithelium	ENSG00000137936	BCAR3	0	14	0.00215269	0.00632916	-0.0102522	0.0145576	0.340123	0.733764	0.973871
Nasal_Epithelium	ENSG00000185946	RNPC3	0	14	-0.00116408	0.00341803	-0.00786329	0.00553514	-0.34057	0.733427	0.973871
Nasal_Epithelium	ENSG00000121053	EPX	0	14	-0.0024743	0.00715869	-0.0165051	0.0115565	-0.345637	0.729616	0.973871
Nasal_Epithelium	ENSG00000184828	ZBTB7C	0	14	-0.0027841	0.00816656	-0.0187903	0.0132221	-0.340915	0.733168	0.973871
Nasal_Epithelium	ENSG00000175221	MED16	0	14	0.00329209	0.00945782	-0.0152449	0.0218291	0.348082	0.727779	0.973871
Nasal_Epithelium	ENSG00000171017	LRRC8E	0	14	-0.00174716	0.00508547	-0.0117145	0.00822018	-0.34356	0.731177	0.973871
Nasal_Epithelium	ENSG00000105701	FKBP8	0	14	0.00230967	0.00677305	-0.0109653	0.0155846	0.341008	0.733097	0.973871
Nasal_Epithelium	ENSG00000007306	CEACAM7	0	14	0.00344296	0.0100196	-0.016195	0.0230809	0.343625	0.731129	0.973871
Nasal_Epithelium	ENSG00000105618	PRPF31	0	14	-0.00206014	0.00600782	-0.0138353	0.00971498	-0.34291	0.731666	0.973871
Nasal_Epithelium	ENSG00000187116	LILRA5	0	14	-0.00100987	0.00291721	-0.0067275	0.00470776	-0.346176	0.72921	0.973871
Nasal_Epithelium	ENSG00000205221	VIT	0	14	0.00411044	0.0120413	-0.0194901	0.027711	0.341362	0.732831	0.973871
Nasal_Epithelium	ENSG00000198369	SPRED2	0	14	0.0015081	0.00436537	-0.00704787	0.0100641	0.345469	0.729742	0.973871
Nasal_Epithelium	ENSG00000153208	MERTK	0	14	0.00435337	0.0126668	-0.0204732	0.0291799	0.343682	0.731085	0.973871
Nasal_Epithelium	ENSG00000144227	NXPH2	0	14	0.000609115	0.00177626	-0.0028723	0.00409053	0.342919	0.731659	0.973871
Nasal_Epithelium	ENSG00000088812	ATRN	0	14	-0.00249545	0.00726519	-0.016735	0.0117441	-0.34348	0.731237	0.973871
Nasal_Epithelium	ENSG00000101224	CDC25B	0	14	-0.00387062	0.0110973	-0.0256209	0.0178796	-0.34879	0.727247	0.973871
Nasal_Epithelium	ENSG00000143450	OAZ3	0	14	-0.000618608	0.00180793	-0.00416208	0.00292486	-0.342164	0.732227	0.973871
Nasal_Epithelium	ENSG00000143595	AQP10	0	14	-0.00181865	0.00533073	-0.0122667	0.00862939	-0.341163	0.732981	0.973871
Nasal_Epithelium	ENSG00000143164	DCAF6	0	14	0.00356851	0.0102098	-0.0164423	0.0235793	0.349518	0.726701	0.973871
Nasal_Epithelium	ENSG00000143851	PTPN7	0	14	-0.00225515	0.00654574	-0.0150846	0.0105743	-0.344522	0.730454	0.973871
Nasal_Epithelium	ENSG00000160310	PRMT2	0	14	-0.00365367	0.0106033	-0.0244359	0.0171285	-0.344577	0.730412	0.973871
Nasal_Epithelium	ENSG00000133424	LARGE1	0	14	-0.00287667	0.00847962	-0.0194964	0.0137431	-0.339246	0.734425	0.973871
Nasal_Epithelium	ENSG00000205593	DENND6B	0	14	0.00179159	0.00518767	-0.00837606	0.0119592	0.345355	0.729828	0.973871
Nasal_Epithelium	ENSG00000144619	CNTN4	0	14	0.00115474	0.00333389	-0.00537957	0.00768905	0.346364	0.729069	0.973871
Nasal_Epithelium	ENSG00000011198	ABHD5	0	14	-0.00221082	0.00649709	-0.0149449	0.0105232	-0.340279	0.733646	0.973871
Nasal_Epithelium	ENSG00000174944	P2RY14	0	14	0.00082981	0.00239633	-0.00386691	0.00552653	0.346284	0.729129	0.973871
Nasal_Epithelium	ENSG00000172955	ADH6	0	14	0.00406736	0.0119709	-0.0193952	0.0275299	0.339771	0.734029	0.973871
Nasal_Epithelium	ENSG00000198099	ADH4	0	14	0.000977253	0.00285518	-0.0046188	0.00657331	0.342273	0.732145	0.973871
Nasal_Epithelium	ENSG00000138796	HADH	0	14	0.00142888	0.00415695	-0.00671859	0.00957636	0.343733	0.731047	0.973871
Nasal_Epithelium	ENSG00000164066	INTU	0	14	-0.00288691	0.00851454	-0.0195751	0.0138013	-0.339057	0.734567	0.973871
Nasal_Epithelium	ENSG00000170185	USP38	0	14	-0.000833314	0.00245191	-0.00563897	0.00397234	-0.339863	0.73396	0.973871
Nasal_Epithelium	ENSG00000168556	ING2	0	14	-0.00058197	0.00170526	-0.00392422	0.00276028	-0.341279	0.732893	0.973871
Nasal_Epithelium	ENSG00000132912	DCTN4	0	14	-0.00151766	0.00434236	-0.0100285	0.00699321	-0.349501	0.726713	0.973871
Nasal_Epithelium	ENSG00000164574	GALNT10	0	14	-0.00221345	0.00634935	-0.0146579	0.0102311	-0.34861	0.727382	0.973871
Nasal_Epithelium	ENSG00000196923	PDLIM7	0	14	-0.00105915	0.00305564	-0.00704809	0.0049298	-0.346621	0.728876	0.973871
Nasal_Epithelium	ENSG00000021355	SERPINB1	0	14	0.00134587	0.00388064	-0.00626005	0.00895178	0.346815	0.72873	0.973871
Nasal_Epithelium	ENSG00000124678	TCP11	0	14	-0.00415084	0.0121854	-0.0280338	0.0197322	-0.34064	0.733375	0.973871
Nasal_Epithelium	ENSG00000137168	PPIL1	0	14	-0.00225646	0.00658247	-0.0151579	0.0106449	-0.342799	0.73175	0.973871
Nasal_Epithelium	ENSG00000112365	ZBTB24	0	14	0.002616	0.00763595	-0.0123502	0.0175822	0.34259	0.731907	0.973871
Nasal_Epithelium	ENSG00000006747	SCIN	0	14	-0.00308473	0.00899261	-0.0207099	0.0145405	-0.34303	0.731576	0.973871
Nasal_Epithelium	ENSG00000058404	CAMK2B	0	14	-0.0023861	0.0068712	-0.0158534	0.0110812	-0.34726	0.728396	0.973871
Nasal_Epithelium	ENSG00000127948	POR	0	14	-0.00141582	0.00416454	-0.00957818	0.00674654	-0.339971	0.733879	0.973871
Nasal_Epithelium	ENSG00000005483	KMT2E	0	14	0.000809425	0.00236916	-0.00383405	0.0054529	0.34165	0.732614	0.973871
Nasal_Epithelium	ENSG00000221866	PLXNA4	0	14	-0.00141817	0.00416072	-0.00957304	0.0067367	-0.340847	0.733219	0.973871
Nasal_Epithelium	ENSG00000197448	GSTK1	0	14	-0.00185653	0.00537838	-0.012398	0.00868491	-0.345183	0.729957	0.973871
Nasal_Epithelium	ENSG00000023287	RB1CC1	0	14	-0.00275565	0.00803281	-0.0184997	0.0129884	-0.34305	0.731561	0.973871
Nasal_Epithelium	ENSG00000185942	NKAIN3	0	14	-0.00227673	0.00659482	-0.0152023	0.0106489	-0.345229	0.729922	0.973871
Nasal_Epithelium	ENSG00000178719	GRINA	0	14	0.00138723	0.00400595	-0.00646428	0.00923874	0.346292	0.729123	0.973871
Nasal_Epithelium	ENSG00000165264	NDUFB6	0	14	-0.00367514	0.0106598	-0.024568	0.0172178	-0.344765	0.730271	0.973871
Nasal_Epithelium	ENSG00000086062	B4GALT1	0	14	0.00313863	0.00919727	-0.0148877	0.021165	0.341257	0.73291	0.973871
Nasal_Epithelium	ENSG00000137100	DCTN3	0	14	-0.00116739	0.00334748	-0.00772832	0.00539354	-0.348738	0.727286	0.973871
Nasal_Epithelium	ENSG00000005238	FAM214B	0	14	-0.00130374	0.0037693	-0.00869143	0.00608396	-0.345883	0.729431	0.973871
Nasal_Epithelium	ENSG00000136869	TLR4	1	14	0.00268794	0.00792471	-0.0128442	0.0182201	0.339184	0.734471	0.973871
Whole_Blood_GS	ENSG00000134716	CYP2J2	0	14	-0.0021541	0.00555029	-0.0130325	0.00872427	-0.388105	0.697938	0.973895
Whole_Blood_GS	ENSG00000143756	FBXO28	0	14	-0.00208813	0.00537101	-0.0126151	0.00843887	-0.388777	0.697441	0.973895
Whole_Blood_GS	ENSG00000176903	PNMA1	0	14	0.0033025	0.00850329	-0.0133636	0.0199686	0.388379	0.697736	0.973895
Whole_Blood_GS	ENSG00000167842	MIS12	0	14	0.00261376	0.00674049	-0.0105974	0.0158249	0.38777	0.698186	0.973895
Whole_Blood_GS	ENSG00000108813	DLX4	0	14	0.00176796	0.00456339	-0.00717612	0.010712	0.387422	0.698444	0.973895
Whole_Blood_GS	ENSG00000267666	AC004156.1	0	14	-0.00161206	0.0041543	-0.00975434	0.00653021	-0.388047	0.697981	0.973895
Whole_Blood_GS	ENSG00000089351	GRAMD1A	0	14	0.00313112	0.00806169	-0.0126695	0.0189317	0.388395	0.697724	0.973895
Whole_Blood_GS	ENSG00000125835	SNRPB	0	14	0.0017769	0.00458151	-0.00720269	0.0107565	0.387842	0.698133	0.973895
Whole_Blood_GS	ENSG00000182257	PRR34	0	14	-0.00152141	0.00391845	-0.00920144	0.00615861	-0.388269	0.697817	0.973895
Whole_Blood_GS	ENSG00000271856	LINC01215	0	14	-0.00222051	0.00573023	-0.0134516	0.00901053	-0.387509	0.69838	0.973895
Whole_Blood_GS	ENSG00000168936	TMEM129	0	14	0.00266542	0.00686612	-0.0107919	0.0161228	0.388199	0.697869	0.973895
Whole_Blood_GS	ENSG00000096433	ITPR3	0	14	0.00571551	0.0147466	-0.0231874	0.0346184	0.38758	0.698327	0.973895
Whole_Blood_GS	ENSG00000147679	UTP23	0	14	0.0013191	0.00340569	-0.00535593	0.00799412	0.387321	0.698518	0.973895
Whole_Blood_GS	ENSG00000165487	MICU2	0	14	0.00211887	0.00548282	-0.00862726	0.012865	0.386456	0.699159	0.973944
Whole_Blood_GS	ENSG00000102893	PHKB	0	14	0.00214355	0.00554007	-0.0087148	0.0130019	0.386917	0.698818	0.973944
Whole_Blood_GS	ENSG00000104835	SARS2	0	14	0.00552408	0.0142896	-0.0224831	0.0335312	0.38658	0.699067	0.973944
Whole_Blood_GS	ENSG00000143891	GALM	0	14	0.00160493	0.00414878	-0.00652654	0.00973639	0.386843	0.698872	0.973944
Whole_Blood_GS	ENSG00000048544	MRPS10	0	14	-0.00305748	0.00791234	-0.0185654	0.0124504	-0.386419	0.699186	0.973944
Whole_Blood_GS	ENSG00000147457	CHMP7	0	14	0.00189741	0.00490354	-0.00771336	0.0115082	0.386947	0.698795	0.973944
Whole_Blood_GS	ENSG00000167081	PBX3	0	14	0.00184847	0.00478137	-0.00752285	0.0112198	0.386598	0.699054	0.973944
Monocytes_MESA	ENSG00000198830	HMGN2	0	14	0.00176519	0.00718501	-0.0123172	0.0158475	0.245677	0.805932	0.973945
Monocytes_MESA	ENSG00000180817	PPA1	0	14	-0.00260617	0.0105062	-0.023198	0.0179857	-0.248059	0.804089	0.973945
Monocytes_MESA	ENSG00000028203	VEZT	0	14	0.00215647	0.00866308	-0.0148228	0.0191358	0.248927	0.803417	0.973945
Monocytes_MESA	ENSG00000185480	PARPBP	0	14	-0.00169001	0.00691725	-0.0152476	0.0118676	-0.244318	0.806985	0.973945
Monocytes_MESA	ENSG00000100889	PCK2	0	14	0.00201054	0.00816116	-0.013985	0.0180061	0.246354	0.805408	0.973945
Monocytes_MESA	ENSG00000166501	PRKCB	0	14	0.00376293	0.0150809	-0.0257951	0.033321	0.249516	0.802961	0.973945
Monocytes_MESA	ENSG00000181019	NQO1	0	14	-0.00281021	0.0113984	-0.0251507	0.0195303	-0.246544	0.805261	0.973945
Monocytes_MESA	ENSG00000072210	ALDH3A2	0	14	-0.00109386	0.0043971	-0.00971202	0.0075243	-0.248768	0.80354	0.973945
Monocytes_MESA	ENSG00000011052	NME2	0	14	0.00101722	0.00416061	-0.00713743	0.00917187	0.244489	0.806852	0.973945
Monocytes_MESA	ENSG00000101608	MYL12A	0	14	0.0012987	0.00519313	-0.00887966	0.0114771	0.25008	0.802525	0.973945
Monocytes_MESA	ENSG00000075336	TIMM21	0	14	0.00108685	0.00444994	-0.00763488	0.00980857	0.244239	0.807046	0.973945
Monocytes_MESA	ENSG00000205784	ARRDC5	0	14	-0.00184173	0.00753712	-0.0166142	0.0129308	-0.244355	0.806956	0.973945
Monocytes_MESA	ENSG00000171853	TRAPPC12	0	14	0.00123018	0.0050538	-0.00867509	0.0111354	0.243416	0.807683	0.973945
Monocytes_MESA	ENSG00000179921	GPBAR1	0	14	0.00260983	0.0106933	-0.0183487	0.0235684	0.244061	0.807184	0.973945
Monocytes_MESA	ENSG00000125875	TBC1D20	0	14	0.00132186	0.00543615	-0.0093328	0.0119765	0.24316	0.807881	0.973945
Monocytes_MESA	ENSG00000211456	SACM1L	0	14	0.00303326	0.0121451	-0.0207706	0.0268371	0.249753	0.802779	0.973945
Monocytes_MESA	ENSG00000075651	PLD1	0	14	0.00175774	0.00714304	-0.0122424	0.0157578	0.246078	0.805622	0.973945
Monocytes_MESA	ENSG00000173083	HPSE	0	14	-0.00212134	0.00857327	-0.0189246	0.014682	-0.247437	0.80457	0.973945
Monocytes_MESA	ENSG00000164265	SCGB3A2	1	14	-0.00190485	0.0078341	-0.0172594	0.0134497	-0.243149	0.80789	0.973945
Monocytes_MESA	ENSG00000153814	JAZF1	1	14	-0.00342721	0.0138075	-0.0304894	0.023635	-0.248213	0.803969	0.973945
Monocytes_MESA	ENSG00000156795	WDYHV1	0	14	-0.00222233	0.00892073	-0.0197066	0.015262	-0.249119	0.803269	0.973945
Monocytes_MESA	ENSG00000181135	ZNF707	0	14	0.0010184	0.00412483	-0.00706612	0.00910292	0.246895	0.804989	0.973945
Monocytes_MESA	ENSG00000099810	MTAP	0	14	-0.00142232	0.00585748	-0.0129028	0.0100581	-0.242821	0.808144	0.973945
CD4T	ENSG00000213390	ARHGAP19	0	14	0.00163879	0.00301536	-0.00427121	0.00754879	0.543482	0.586798	0.97395
CD4T	ENSG00000165816	VWA2	0	14	0.00111017	0.00200638	-0.00282227	0.00504261	0.55332	0.580044	0.97395
CD4T	ENSG00000165832	TRUB1	0	14	-0.00306745	0.00566879	-0.0141781	0.00804316	-0.541113	0.58843	0.97395
CD4T	ENSG00000142089	IFITM3	0	14	-0.00558355	0.0102081	-0.025591	0.0144239	-0.546974	0.584397	0.97395
CD4T	ENSG00000175348	TMEM9B	0	14	-0.00484633	0.00870646	-0.0219107	0.012218	-0.556637	0.577776	0.97395
CD4T	ENSG00000171714	ANO5	0	14	-0.00358897	0.00660078	-0.0165263	0.00934833	-0.543718	0.586635	0.97395
CD4T	ENSG00000149089	APIP	0	14	-0.00500643	0.00914375	-0.0229278	0.012915	-0.547524	0.584018	0.97395
CD4T	ENSG00000134824	FADS2	1	14	0.00777447	0.0143327	-0.020317	0.035866	0.54243	0.587522	0.97395
CD4T	ENSG00000181908	AP003774.1	0	14	-0.00168136	0.00302444	-0.00760915	0.00424644	-0.555922	0.578264	0.97395
CD4T	ENSG00000172890	NADSYN1	0	14	-0.00675383	0.0121397	-0.0305472	0.0170396	-0.556342	0.577977	0.97395
CD4T	ENSG00000197580	BCO2	0	14	-0.00193341	0.00354182	-0.00887525	0.00500843	-0.54588	0.585148	0.97395
CD4T	ENSG00000134545	KLRC1	0	14	-0.00269477	0.00495724	-0.0124108	0.00702124	-0.543602	0.586715	0.97395
CD4T	ENSG00000087470	DNM1L	0	14	0.00346798	0.00631499	-0.00890918	0.0158451	0.549166	0.582891	0.97395
CD4T	ENSG00000110881	ASIC1	0	14	0.00298292	0.00545511	-0.0077089	0.0136748	0.546812	0.584508	0.97395
CD4T	ENSG00000186049	KRT73	0	14	-0.00643075	0.0116697	-0.0293029	0.0164414	-0.551066	0.581589	0.97395
CD4T	ENSG00000110876	SELPLG	0	14	-0.00498765	0.0090543	-0.0227337	0.0127585	-0.550859	0.58173	0.97395
CD4T	ENSG00000224051	CPTP	0	14	0.00747194	0.0135775	-0.0191395	0.0340834	0.550318	0.582102	0.97395
CD4T	ENSG00000127054	INTS11	0	14	0.00398113	0.00729564	-0.0103181	0.0182803	0.545686	0.585282	0.97395
CD4T	ENSG00000197312	DDI2	0	14	-0.00442822	0.00807896	-0.0202627	0.0114063	-0.548118	0.583611	0.97395
CD4T	ENSG00000228549	BX284668.2	0	14	-0.00505955	0.00933942	-0.0233645	0.0132454	-0.541741	0.587997	0.97395
CD4T	ENSG00000158006	PAFAH2	0	14	-0.00461642	0.00850078	-0.0212776	0.0120448	-0.543058	0.58709	0.97395
CD4T	ENSG00000204160	ZDHHC18	0	14	-0.00195807	0.00362448	-0.00906191	0.00514578	-0.540234	0.589036	0.97395
CD4T	ENSG00000162600	OMA1	0	14	0.00758651	0.0137119	-0.0192882	0.0344613	0.553281	0.580071	0.97395
CD4T	ENSG00000197568	HHLA3	0	14	0.0064958	0.0120219	-0.0170667	0.0300583	0.540331	0.588969	0.97395
CD4T	ENSG00000162627	SNX7	0	14	0.00871238	0.0157841	-0.0222239	0.0396487	0.551971	0.580968	0.97395
CD4T	ENSG00000128805	ARHGAP22	0	14	-0.00433343	0.00782985	-0.0196797	0.0110128	-0.55345	0.579955	0.97395
CD4T	ENSG00000108091	CCDC6	0	14	-0.00416807	0.00756395	-0.0189931	0.010657	-0.551044	0.581603	0.97395
CD4T	ENSG00000089220	PEBP1	0	14	0.00285708	0.00516055	-0.00725741	0.0129716	0.553639	0.579826	0.97395
CD4T	ENSG00000176915	ANKLE2	0	14	-0.00458703	0.00847387	-0.0211955	0.0120215	-0.541314	0.588291	0.97395
CD4T	ENSG00000277151	AL138820.1	0	14	-0.00134976	0.0024866	-0.00622341	0.00352388	-0.542815	0.587257	0.97395
CD4T	ENSG00000136144	RCBTB1	0	14	0.00741359	0.0136665	-0.0193723	0.0341995	0.542463	0.5875	0.97395
CD4T	ENSG00000100612	DHRS7	0	14	0.00139941	0.0025642	-0.00362633	0.00642516	0.545749	0.585239	0.97395
CD4T	ENSG00000100591	AHSA1	0	14	-0.00185783	0.00340437	-0.00853028	0.00481461	-0.54572	0.585259	0.97395
CD4T	ENSG00000203485	INF2	0	14	-0.00531527	0.00972136	-0.0243688	0.0137382	-0.546762	0.584542	0.97395
CD4T	ENSG00000166912	MTMR10	0	14	0.00484881	0.00873846	-0.0122783	0.0219759	0.554882	0.578975	0.97395
CD4T	ENSG00000198826	ARHGAP11A	0	14	0.00689143	0.0123987	-0.0174095	0.0311924	0.55582	0.578334	0.97395
CD4T	ENSG00000259225	LINC02345	0	14	-0.00372121	0.00672977	-0.0169113	0.0094689	-0.552947	0.5803	0.97395
CD4T	ENSG00000128872	TMOD2	0	14	0.00181837	0.00332587	-0.0047002	0.00833695	0.546737	0.584559	0.97395
CD4T	ENSG00000140416	TPM1	0	14	-0.00411616	0.00747389	-0.0187647	0.0105324	-0.550738	0.581813	0.97395
CD4T	ENSG00000166831	RBPMS2	0	14	-0.00766576	0.0141686	-0.0354357	0.0201042	-0.541038	0.588482	0.97395
CD4T	ENSG00000259494	MRPL46	0	14	-0.00253963	0.00466943	-0.0116915	0.0066123	-0.543883	0.586522	0.97395
CD4T	ENSG00000232196	MTRNR2L4	0	14	0.000908946	0.00165642	-0.00233758	0.00415547	0.548741	0.583183	0.97395
CD4T	ENSG00000140632	GLYR1	0	14	0.00160404	0.0029669	-0.00421099	0.00741906	0.540644	0.588753	0.97395
CD4T	ENSG00000170540	ARL6IP1	0	14	0.00191038	0.00345779	-0.00486678	0.00868753	0.552484	0.580617	0.97395
CD4T	ENSG00000140950	MEAK7	0	14	0.00529888	0.00962967	-0.0135749	0.0241727	0.550265	0.582137	0.97395
CD4T	ENSG00000125430	HS3ST3B1	0	14	0.00592952	0.0109343	-0.0155013	0.0273603	0.542287	0.587621	0.97395
CD4T	ENSG00000176994	SMCR8	0	14	0.00315363	0.00575578	-0.00812749	0.0144348	0.547907	0.583756	0.97395
CD4T	ENSG00000132141	CCT6B	0	14	-0.00425332	0.00773359	-0.0194109	0.0109042	-0.54998	0.582333	0.97395
CD4T	ENSG00000173801	JUP	0	14	-0.00873236	0.0156737	-0.0394522	0.0219874	-0.557136	0.577435	0.97395
CD4T	ENSG00000168591	TMUB2	0	14	0.00104863	0.00190977	-0.00269445	0.0047917	0.549086	0.582946	0.97395
CD4T	ENSG00000178607	ERN1	0	14	0.00667216	0.012224	-0.0172864	0.0306307	0.545825	0.585186	0.97395
CD4T	ENSG00000073350	LLGL2	0	14	-0.0039519	0.0072664	-0.0181938	0.01029	-0.543859	0.586538	0.97395
CD4T	ENSG00000169683	LRRC45	0	14	0.00396537	0.00732246	-0.0103864	0.0183171	0.541535	0.588139	0.97395
CD4T	ENSG00000167306	MYO5B	0	14	-0.00520999	0.00954783	-0.0239234	0.0135034	-0.545673	0.585291	0.97395
CD4T	ENSG00000105668	UPK1A	0	14	0.0019595	0.00357854	-0.00505431	0.00897332	0.54757	0.583987	0.97395
CD4T	ENSG00000177191	B3GNT8	0	14	0.00158497	0.00286022	-0.00402097	0.0071909	0.554141	0.579483	0.97395
CD4T	ENSG00000142039	CCDC97	0	14	-0.00489515	0.00903645	-0.0226063	0.012816	-0.541712	0.588017	0.97395
CD4T	ENSG00000267058	AC006213.2	0	14	0.00255586	0.00464277	-0.0065438	0.0116555	0.550503	0.581974	0.97395
CD4T	ENSG00000198538	ZNF28	0	14	0.00609306	0.0112754	-0.0160064	0.0281925	0.540383	0.588933	0.97395
CD4T	ENSG00000272275	AC092687.3	0	14	-0.00172984	0.00318938	-0.00798091	0.00452123	-0.542375	0.58756	0.97395
CD4T	ENSG00000132305	IMMT	0	14	-0.00495939	0.00896829	-0.0225369	0.0126181	-0.552992	0.580269	0.97395
CD4T	ENSG00000115042	FAHD2A	0	13	0.00153793	0.00279658	-0.00394327	0.00701914	0.549933	0.582365	0.97395
CD4T	ENSG00000226856	THORLNC	0	14	0.00237028	0.00425922	-0.00597763	0.0107182	0.556506	0.577865	0.97395
CD4T	ENSG00000155657	TTN	0	14	0.0037542	0.00679639	-0.00956647	0.0170749	0.552382	0.580686	0.97395
CD4T	ENSG00000197756	RPL37A	0	14	-0.00549697	0.0100109	-0.025118	0.0141241	-0.549096	0.582939	0.97395
CD4T	ENSG00000178623	GPR35	0	14	0.00511426	0.00923183	-0.0129798	0.0232083	0.553981	0.579592	0.97395
CD4T	ENSG00000215386	MIR99AHG	0	14	-0.0021083	0.00389256	-0.00973758	0.00552098	-0.541623	0.588078	0.97395
CD4T	ENSG00000183250	LINC01547	0	14	-0.00684263	0.0124807	-0.0313044	0.0176191	-0.548257	0.583516	0.97395
CD4T	ENSG00000173638	SLC19A1	0	14	-0.00273547	0.0050055	-0.0125461	0.00707514	-0.546493	0.584727	0.97395
CD4T	ENSG00000276529	AP001505.1	0	14	0.00362376	0.00670774	-0.00952317	0.0167707	0.540235	0.589035	0.97395
CD4T	ENSG00000241973	PI4KA	0	14	0.00227239	0.00409414	-0.00575197	0.0102968	0.555036	0.57887	0.97395
CD4T	ENSG00000189269	DRICH1	0	14	0.00622783	0.0111637	-0.0156525	0.0281082	0.557867	0.576935	0.97395
CD4T	ENSG00000178026	LRRC75B	0	14	0.0035598	0.00647038	-0.0091219	0.0162415	0.550169	0.582203	0.97395
CD4T	ENSG00000169184	MN1	0	14	0.00399932	0.00724308	-0.0101968	0.0181955	0.552158	0.58084	0.97395
CD4T	ENSG00000167065	DUSP18	0	14	0.00578111	0.0104387	-0.0146783	0.0262405	0.553817	0.579704	0.97395
CD4T	ENSG00000100116	GCAT	0	14	0.00685002	0.0126595	-0.0179621	0.0316622	0.541097	0.58844	0.97395
CD4T	ENSG00000179750	APOBEC3B	0	14	-0.00305028	0.00554791	-0.013924	0.00782343	-0.549807	0.582452	0.97395
CD4T	ENSG00000130489	SCO2	0	14	0.00240829	0.0044444	-0.00630257	0.0111192	0.541872	0.587907	0.97395
CD4T	ENSG00000183662	FAM19A1	0	14	-0.00503657	0.00930356	-0.0232712	0.0131981	-0.54136	0.58826	0.97395
CD4T	ENSG00000070087	PFN2	0	14	-0.00362339	0.00661357	-0.0165857	0.00933896	-0.547873	0.583779	0.97395
CD4T	ENSG00000113838	TBCCD1	0	14	-0.00278646	0.00500941	-0.0126047	0.00703182	-0.556244	0.578044	0.97395
CD4T	ENSG00000114331	ACAP2	0	14	0.00326139	0.00600279	-0.00850387	0.0150266	0.543312	0.586915	0.97395
CD4T	ENSG00000145113	MUC4	0	14	0.00271216	0.00497316	-0.00703505	0.0124594	0.545359	0.585506	0.97395
CD4T	ENSG00000087274	ADD1	0	14	0.00173185	0.00311958	-0.00438242	0.00784611	0.555153	0.57879	0.97395
CD4T	ENSG00000157426	AASDH	0	14	0.00421038	0.00761471	-0.0107142	0.0191349	0.552928	0.580313	0.97395
CD4T	ENSG00000164167	LSM6	0	14	-0.00293694	0.00532838	-0.0133804	0.00750648	-0.551189	0.581504	0.97395
CD4T	ENSG00000145545	SRD5A1	0	14	0.003601	0.00665	-0.00943276	0.0166348	0.541504	0.58816	0.97395
CD4T	ENSG00000153347	FAM81B	0	14	-0.00410103	0.00752045	-0.0188408	0.0106388	-0.545317	0.585536	0.97395
CD4T	ENSG00000157510	AFAP1L1	0	14	-0.00270817	0.00490352	-0.0123189	0.00690255	-0.552291	0.580749	0.97395
CD4T	ENSG00000164296	TIGD6	0	14	-0.00280259	0.0051747	-0.0129448	0.00733963	-0.541595	0.588098	0.97395
CD4T	ENSG00000112473	SLC39A7	0	14	-0.00106347	0.00193914	-0.00486412	0.00273718	-0.548422	0.583402	0.97395
CD4T	ENSG00000221821	C6orf226	0	14	-0.00230039	0.0041701	-0.0104736	0.00587285	-0.55164	0.581195	0.97395
CD4T	ENSG00000106305	AIMP2	0	14	-0.000852728	0.00155062	-0.00389189	0.00218643	-0.549927	0.582369	0.97395
CD4T	ENSG00000005108	THSD7A	0	14	0.000767959	0.00138726	-0.00195103	0.00348694	0.553578	0.579867	0.97395
CD4T	ENSG00000106144	CASP2	0	14	-0.00178378	0.00329163	-0.00823525	0.00466768	-0.541915	0.587877	0.97395
CD4T	ENSG00000002933	TMEM176A	0	14	-0.00867939	0.0156958	-0.0394425	0.0220838	-0.552976	0.58028	0.97395
CD4T	ENSG00000082014	SMARCD3	0	14	-0.000378065	0.000686222	-0.00172303	0.000966905	-0.550937	0.581677	0.97395
CD4T	ENSG00000104613	INTS10	0	14	-0.00312139	0.00569141	-0.0142764	0.00803357	-0.548439	0.583391	0.97395
CD4T	ENSG00000130227	XPO7	0	14	0.00117623	0.0021259	-0.00299046	0.00534292	0.553284	0.580069	0.97395
CD4T	ENSG00000147789	ZNF7	0	14	-0.00231808	0.0042885	-0.0107234	0.00608723	-0.540534	0.588829	0.97395
CD4T	ENSG00000164985	PSIP1	0	14	-0.00263076	0.00476005	-0.0119603	0.00669877	-0.552675	0.580486	0.97395
CD4T	ENSG00000188152	NUTM2G	0	14	-0.00323621	0.00597321	-0.0149435	0.00847107	-0.541787	0.587965	0.97395
CD4T	ENSG00000119402	FBXW2	0	14	0.00173651	0.00313465	-0.0044073	0.00788032	0.553971	0.579598	0.97395
CD4T	ENSG00000119421	NDUFA8	0	14	-0.00281068	0.00514246	-0.0128897	0.00726835	-0.546564	0.584678	0.97395
CD4T	ENSG00000197958	RPL12	0	14	-0.00794748	0.014565	-0.0364943	0.0205993	-0.545657	0.585302	0.97395
CD4T	ENSG00000176978	DPP7	0	14	-0.000775752	0.00143519	-0.00358868	0.00203717	-0.540521	0.588837	0.97395
CD4T	ENSG00000270149	AL591806.3	0	14	0.00219089	0.00406044	-0.00576743	0.0101492	0.539569	0.589494	0.97413
CD4T	ENSG00000173546	CSPG4	0	14	0.00149201	0.00276462	-0.00392656	0.00691057	0.539677	0.58942	0.97413
CD4T	ENSG00000140598	EFL1	0	14	0.00142962	0.00264926	-0.00376284	0.00662207	0.539628	0.589453	0.97413
Nasal_Epithelium	ENSG00000099290	WASHC2A	0	14	0.00364936	0.0108442	-0.0176048	0.0249036	0.336527	0.736474	0.97414
Nasal_Epithelium	ENSG00000162517	PEF1	0	14	0.00118935	0.00353145	-0.00573217	0.00811087	0.336788	0.736276	0.97414
Nasal_Epithelium	ENSG00000120833	SOCS2	0	14	-0.00168274	0.00497909	-0.0114416	0.00807609	-0.337961	0.735392	0.97414
Nasal_Epithelium	ENSG00000139517	LNX2	0	14	0.00203001	0.00601581	-0.00976076	0.0138208	0.337446	0.735781	0.97414
Nasal_Epithelium	ENSG00000170348	TMED10	0	14	-0.000565098	0.00167901	-0.0038559	0.0027257	-0.336566	0.736444	0.97414
Nasal_Epithelium	ENSG00000119685	TTLL5	0	14	0.00271966	0.00806092	-0.0130795	0.0185188	0.337388	0.735825	0.97414
Nasal_Epithelium	ENSG00000135697	BCO1	0	14	-0.00169359	0.00502889	-0.01155	0.00816285	-0.336772	0.736288	0.97414
Nasal_Epithelium	ENSG00000119772	DNMT3A	0	14	0.000744087	0.00219838	-0.00356466	0.00505283	0.33847	0.735009	0.97414
Nasal_Epithelium	ENSG00000136699	SMPD4	0	14	0.00240373	0.00712308	-0.0115573	0.0163647	0.337456	0.735773	0.97414
Nasal_Epithelium	ENSG00000172292	CERS6	0	14	0.00376614	0.0111336	-0.0180553	0.0255876	0.338268	0.735161	0.97414
Nasal_Epithelium	ENSG00000144746	ARL6IP5	0	14	-0.0047954	0.0142224	-0.0326709	0.0230801	-0.337171	0.735988	0.97414
Nasal_Epithelium	ENSG00000118762	PKD2	0	14	0.00291353	0.00862029	-0.0139819	0.019809	0.337985	0.735375	0.97414
Nasal_Epithelium	ENSG00000112763	BTN2A1	0	14	0.00387866	0.0114978	-0.0186566	0.0264139	0.337339	0.735861	0.97414
Nasal_Epithelium	ENSG00000118492	ADGB	0	14	-0.00319212	0.00942819	-0.021671	0.0152868	-0.338572	0.734932	0.97414
Nasal_Epithelium	ENSG00000171243	SOSTDC1	0	14	-0.00227572	0.00675923	-0.0155236	0.0109721	-0.336684	0.736355	0.97414
Nasal_Epithelium	ENSG00000188732	FAM221A	0	14	0.00323181	0.00957036	-0.0155258	0.0219894	0.337689	0.735598	0.97414
Nasal_Epithelium	ENSG00000155792	DEPTOR	0	14	-0.00368228	0.0109353	-0.025115	0.0177505	-0.336734	0.736318	0.97414
Nasal_Epithelium	ENSG00000104472	CHRAC1	0	14	0.00335472	0.00994267	-0.0161326	0.022842	0.337406	0.735811	0.97414
Monocytes_MESA	ENSG00000104897	SF3A2	0	14	-0.00227123	0.00937528	-0.0206464	0.016104	-0.242257	0.808581	0.974141
CD4T	ENSG00000105341	DMAC2	0	14	-0.00626894	0.0116288	-0.0290609	0.016523	-0.539088	0.589826	0.974327
CD4T	ENSG00000104611	SH2D4A	0	14	-0.00497799	0.00923462	-0.0230775	0.0131215	-0.539057	0.589847	0.974327
Whole_Blood_GS	ENSG00000175984	DENND2C	0	14	0.000750662	0.00194674	-0.00306489	0.00456621	0.385598	0.699794	0.974335
Whole_Blood_GS	ENSG00000102543	CDADC1	0	14	-0.00138238	0.0035874	-0.00841354	0.00564879	-0.385342	0.699984	0.974335
Whole_Blood_GS	ENSG00000086504	MRPL28	0	14	0.00233966	0.00606673	-0.00955091	0.0142302	0.385654	0.699753	0.974335
Whole_Blood_GS	ENSG00000260186	LINC02137	0	14	-0.000504089	0.00130716	-0.00306607	0.00205789	-0.385637	0.699765	0.974335
Whole_Blood_GS	ENSG00000069849	ATP1B3	0	14	-0.00230863	0.00599166	-0.0140521	0.0094348	-0.385308	0.700009	0.974335
Whole_Blood_GS	ENSG00000168546	GFRA2	0	14	-0.002218	0.00575637	-0.0135003	0.00906428	-0.385312	0.700007	0.974335
CD4T	ENSG00000137996	RTCA	0	14	0.00489495	0.00908456	-0.0129105	0.0227004	0.538821	0.59001	0.974385
CD4T	ENSG00000169684	CHRNA5	0	14	0.00349263	0.00648381	-0.00921541	0.0162007	0.538669	0.590115	0.974385
CD4T	ENSG00000164715	LMTK2	0	14	-0.00920862	0.0171013	-0.0427266	0.0243094	-0.538474	0.59025	0.974415
Whole_Blood_GS	ENSG00000233232	NPIPB7	0	14	0.00325452	0.00845137	-0.0133099	0.0198189	0.385087	0.700173	0.974437
Nasal_Epithelium	ENSG00000175029	CTBP2	0	14	0.00275981	0.00823136	-0.0133734	0.018893	0.33528	0.737414	0.974499
Nasal_Epithelium	ENSG00000142634	EFHD2	0	14	-0.00204968	0.00619878	-0.0141991	0.0100997	-0.330658	0.740903	0.974499
Nasal_Epithelium	ENSG00000139263	LRIG3	0	14	-0.00115851	0.00346527	-0.00795033	0.0056333	-0.334321	0.738138	0.974499
Nasal_Epithelium	ENSG00000150893	FREM2	0	14	-0.00180633	0.005424	-0.0124372	0.0088245	-0.333026	0.739115	0.974499
Nasal_Epithelium	ENSG00000100461	RBM23	0	14	0.00164935	0.00492476	-0.00800299	0.0113017	0.334911	0.737692	0.974499
Nasal_Epithelium	ENSG00000139908	TSSK4	0	14	-0.00354802	0.0107069	-0.0245331	0.0174371	-0.331377	0.74036	0.974499
Nasal_Epithelium	ENSG00000137825	ITPKA	0	14	0.000678528	0.00202921	-0.00329865	0.0046557	0.334381	0.738092	0.974499
Nasal_Epithelium	ENSG00000223572	CKMT1A	0	14	0.00499275	0.0149988	-0.0244044	0.0343899	0.332876	0.739228	0.974499
Nasal_Epithelium	ENSG00000186198	SLC51B	0	14	-0.00166612	0.00500219	-0.0114702	0.00813799	-0.333078	0.739075	0.974499
Nasal_Epithelium	ENSG00000129038	LOXL1	0	14	-0.00139822	0.0042179	-0.00966514	0.00686871	-0.331496	0.74027	0.974499
Nasal_Epithelium	ENSG00000103855	CD276	0	14	-0.000496949	0.00149999	-0.00343687	0.00244297	-0.331303	0.740416	0.974499
Nasal_Epithelium	ENSG00000070761	CFAP20	0	14	0.00377094	0.0113897	-0.0185524	0.0260943	0.331084	0.740581	0.974499
Nasal_Epithelium	ENSG00000198650	TAT	0	14	0.00213805	0.00646253	-0.0105283	0.0148044	0.330838	0.740767	0.974499
Nasal_Epithelium	ENSG00000140830	TXNL4B	0	14	0.00111385	0.00335759	-0.0054669	0.0076946	0.33174	0.740085	0.974499
Nasal_Epithelium	ENSG00000167543	TP53I13	0	14	0.000784509	0.00236726	-0.00385523	0.00542425	0.3314	0.740342	0.974499
Nasal_Epithelium	ENSG00000236383	CCDC200	0	14	0.00274462	0.00818413	-0.013296	0.0187852	0.335359	0.737354	0.974499
Nasal_Epithelium	ENSG00000178927	CYBC1	0	14	-0.00368537	0.0110428	-0.0253289	0.0179581	-0.333735	0.73858	0.974499
Nasal_Epithelium	ENSG00000197857	ZNF44	0	14	0.00132928	0.00401203	-0.00653415	0.00919272	0.331325	0.740399	0.974499
Nasal_Epithelium	ENSG00000172687	ZNF738	0	14	-0.00409954	0.0123069	-0.0282206	0.0200216	-0.333109	0.739052	0.974499
Nasal_Epithelium	ENSG00000123609	NMI	0	14	0.00276759	0.00829897	-0.0134981	0.0190333	0.333486	0.738768	0.974499
Nasal_Epithelium	ENSG00000077232	DNAJC10	0	14	0.00251842	0.00753092	-0.0122419	0.0172788	0.334411	0.738069	0.974499
Nasal_Epithelium	ENSG00000154930	ACSS1	0	14	-0.00203705	0.00609058	-0.0139744	0.00990027	-0.33446	0.738033	0.974499
Nasal_Epithelium	ENSG00000117475	BLZF1	0	14	-0.00151672	0.00455326	-0.0104409	0.00740751	-0.333106	0.739054	0.974499
Nasal_Epithelium	ENSG00000057252	SOAT1	0	14	-0.000849987	0.00255735	-0.0058623	0.00416233	-0.33237	0.73961	0.974499
Nasal_Epithelium	ENSG00000143344	RGL1	0	14	0.00245832	0.00739374	-0.0120331	0.0169498	0.332486	0.739522	0.974499
Nasal_Epithelium	ENSG00000100003	SEC14L2	0	14	0.00160152	0.00484249	-0.00788958	0.0110926	0.330723	0.740854	0.974499
Nasal_Epithelium	ENSG00000133477	FAM83F	0	14	-0.00493669	0.0147811	-0.0339072	0.0240338	-0.333986	0.73839	0.974499
Nasal_Epithelium	ENSG00000170293	CMTM8	0	14	-0.000887831	0.00268547	-0.00615126	0.0043756	-0.330605	0.740943	0.974499
Nasal_Epithelium	ENSG00000163935	SFMBT1	0	14	-0.00320874	0.00968399	-0.022189	0.0157715	-0.331345	0.740384	0.974499
Nasal_Epithelium	ENSG00000175161	CADM2	0	14	0.0026144	0.00786757	-0.0128058	0.0180346	0.3323	0.739663	0.974499
Nasal_Epithelium	ENSG00000109332	UBE2D3	0	14	-0.000947479	0.00285408	-0.00654137	0.00464641	-0.331974	0.739909	0.974499
Nasal_Epithelium	ENSG00000164344	KLKB1	0	14	-0.00466068	0.0138725	-0.0318503	0.0225289	-0.335965	0.736897	0.974499
Nasal_Epithelium	ENSG00000145782	ATG12	0	14	0.001294	0.00390835	-0.00636623	0.00895423	0.331085	0.74058	0.974499
Nasal_Epithelium	ENSG00000197479	PCDHB11	0	14	0.00316858	0.00945227	-0.0153575	0.0216947	0.335219	0.73746	0.974499
Nasal_Epithelium	ENSG00000145920	CPLX2	0	14	-0.00287884	0.00863405	-0.0198013	0.0140436	-0.333428	0.738811	0.974499
Nasal_Epithelium	ENSG00000065308	TRAM2	0	14	0.00307286	0.009297	-0.0151489	0.0212947	0.330522	0.741006	0.974499
Nasal_Epithelium	ENSG00000146858	ZC3HAV1L	0	14	0.0013436	0.0040641	-0.0066219	0.0093091	0.330601	0.740946	0.974499
Nasal_Epithelium	ENSG00000178460	MCMDC2	0	14	0.00115112	0.00343254	-0.00557655	0.00787878	0.335354	0.737358	0.974499
Nasal_Epithelium	ENSG00000066777	ARFGEF1	0	14	0.000844902	0.0025154	-0.0040852	0.005775	0.335891	0.736953	0.974499
Nasal_Epithelium	ENSG00000076641	PAG1	0	14	-0.00172235	0.00516011	-0.011836	0.00839129	-0.333781	0.738545	0.974499
Nasal_Epithelium	ENSG00000132541	RIDA	0	14	0.00164015	0.00495583	-0.00807311	0.0113534	0.330953	0.74068	0.974499
Nasal_Epithelium	ENSG00000168672	LRATD2	0	14	0.00224427	0.00678012	-0.0110445	0.0155331	0.331007	0.740639	0.974499
Nasal_Epithelium	ENSG00000165119	HNRNPK	0	14	-0.000924098	0.00275302	-0.00631991	0.00447171	-0.335667	0.737122	0.974499
Nasal_Epithelium	ENSG00000197724	PHF2	0	14	0.00236974	0.00716824	-0.0116798	0.0164192	0.330588	0.740955	0.974499
Nasal_Epithelium	ENSG00000048828	FAM120A	0	14	-0.000316802	0.000945312	-0.00216958	0.00153597	-0.33513	0.737527	0.974499
CD4T	ENSG00000170153	RNF150	0	14	-0.00909551	0.0169003	-0.0422195	0.0240284	-0.538187	0.590448	0.974548
Whole_Blood_GS	ENSG00000225431	LINC01671	0	14	0.000795293	0.00206778	-0.00325747	0.00484806	0.384613	0.700524	0.9748
Whole_Blood_GS	ENSG00000177272	KCNA3	0	14	0.00289676	0.00754133	-0.011884	0.0176775	0.384118	0.700891	0.974823
Whole_Blood_GS	ENSG00000246363	LINC02458	0	14	0.00172758	0.00449958	-0.00709143	0.0105466	0.383943	0.701021	0.974823
Whole_Blood_GS	ENSG00000213380	COG8	0	14	0.00206619	0.0053827	-0.0084837	0.0126161	0.383858	0.701084	0.974823
Whole_Blood_GS	ENSG00000082397	EPB41L3	0	14	0.00269203	0.00701142	-0.0110501	0.0164342	0.38395	0.701015	0.974823
Whole_Blood_GS	ENSG00000271952	LINC01954	0	14	-0.00642556	0.0167285	-0.0392128	0.0263617	-0.384109	0.700898	0.974823
Whole_Blood_GS	ENSG00000120910	PPP3CC	0	14	-0.00277759	0.00722964	-0.0169474	0.0113923	-0.384195	0.700834	0.974823
CD4T	ENSG00000171840	NINJ2	0	14	0.00617245	0.0115001	-0.0163674	0.0287123	0.536728	0.591455	0.974842
CD4T	ENSG00000149527	PLCH2	0	14	-0.00401355	0.00749277	-0.0186991	0.010672	-0.535657	0.592196	0.974842
CD4T	ENSG00000116544	DLGAP3	0	14	-0.00394064	0.00735507	-0.0183563	0.010475	-0.535772	0.592116	0.974842
CD4T	ENSG00000285954	AC119428.3	0	14	0.00531255	0.00990711	-0.014105	0.0247301	0.536236	0.591795	0.974842
CD4T	ENSG00000213516	RBMXL1	0	14	0.00189864	0.00353675	-0.00503327	0.00883055	0.536831	0.591384	0.974842
CD4T	ENSG00000143851	PTPN7	0	14	0.00232593	0.00432836	-0.0061575	0.0108094	0.537369	0.591013	0.974842
CD4T	ENSG00000165300	SLITRK5	0	14	0.00559495	0.0104358	-0.0148588	0.0260487	0.536131	0.591868	0.974842
CD4T	ENSG00000102904	TSNAXIP1	0	14	-0.00133232	0.00248757	-0.00620787	0.00354323	-0.535589	0.592242	0.974842
CD4T	ENSG00000273702	AC091271.1	0	14	-0.00300304	0.00558963	-0.0139585	0.00795243	-0.537253	0.591093	0.974842
CD4T	ENSG00000133195	SLC39A11	0	14	-0.00383719	0.00714123	-0.0178337	0.0101594	-0.537328	0.591041	0.974842
CD4T	ENSG00000105767	CADM4	0	14	-0.000265329	0.000494107	-0.00123376	0.000703103	-0.536987	0.591276	0.974842
CD4T	ENSG00000014641	MDH1	0	14	0.00430256	0.00801264	-0.0114019	0.020007	0.536972	0.591287	0.974842
CD4T	ENSG00000135637	CCDC142	0	14	0.00447018	0.00834668	-0.011889	0.0208294	0.535564	0.59226	0.974842
CD4T	ENSG00000170638	TRABD	0	14	-0.00233707	0.00436338	-0.0108891	0.00621501	-0.535609	0.592229	0.974842
Whole_Blood_GS	ENSG00000231852	CYP21A2	0	14	0.00406461	0.0105928	-0.0166969	0.0248261	0.383715	0.70119	0.974845
Whole_Blood_GS	ENSG00000258583	LINC01500	0	14	0.00127858	0.00333322	-0.00525441	0.00781157	0.383588	0.701284	0.97485
Nasal_Epithelium	ENSG00000062370	ZNF112	0	14	0.000826546	0.00250739	-0.00408785	0.00574095	0.329644	0.741669	0.974854
Nasal_Epithelium	ENSG00000196912	ANKRD36B	0	14	0.00374807	0.0113576	-0.0185125	0.0260086	0.330005	0.741396	0.974854
Nasal_Epithelium	ENSG00000092758	COL9A3	0	14	-0.00202282	0.00613681	-0.0140507	0.0100051	-0.329621	0.741686	0.974854
Nasal_Epithelium	ENSG00000147475	ERLIN2	0	14	-0.000501117	0.00152066	-0.00348156	0.00247933	-0.329538	0.741749	0.974854
Nasal_Epithelium	ENSG00000174226	SNX31	0	14	-0.00442016	0.013409	-0.0307012	0.0218609	-0.329642	0.74167	0.974854
Whole_Blood_GS	ENSG00000188290	HES4	0	14	-0.00280246	0.00733265	-0.0171742	0.0115693	-0.38219	0.702321	0.974916
Whole_Blood_GS	ENSG00000160097	FNDC5	0	14	-0.000990522	0.00260983	-0.0061057	0.00412466	-0.379534	0.704291	0.974916
Whole_Blood_GS	ENSG00000116874	WARS2	0	14	0.0026144	0.00687036	-0.0108513	0.0160801	0.380534	0.703549	0.974916
Whole_Blood_GS	ENSG00000273059	AC239803.2	0	14	0.00229563	0.00607721	-0.00961547	0.0142067	0.377745	0.70562	0.974916
Whole_Blood_GS	ENSG00000198892	SHISA4	0	14	0.00208201	0.00550039	-0.00869856	0.0128626	0.37852	0.705045	0.974916
Whole_Blood_GS	ENSG00000135775	COG2	0	14	-0.00131149	0.00343184	-0.00803778	0.00541479	-0.382154	0.702347	0.974916
Whole_Blood_GS	ENSG00000110025	SNX15	0	14	-0.00311675	0.00819185	-0.0191725	0.012939	-0.380469	0.703597	0.974916
Whole_Blood_GS	ENSG00000162337	LRP5	0	14	-0.00372697	0.0097434	-0.0228237	0.0153697	-0.382512	0.702082	0.974916
Whole_Blood_GS	ENSG00000073614	KDM5A	0	14	0.00205663	0.0053651	-0.00845878	0.012572	0.383335	0.701472	0.974916
Whole_Blood_GS	ENSG00000134001	EIF2S1	0	14	-0.00126794	0.0033414	-0.00781697	0.00528109	-0.379464	0.704344	0.974916
Whole_Blood_GS	ENSG00000119711	ALDH6A1	0	14	0.00247391	0.00654271	-0.0103496	0.0152974	0.378116	0.705344	0.974916
Whole_Blood_GS	ENSG00000138614	INTS14	0	14	0.00325439	0.00856965	-0.0135418	0.0200506	0.379757	0.704126	0.974916
Whole_Blood_GS	ENSG00000213398	LCAT	0	14	-0.00358908	0.00942772	-0.0220671	0.0148889	-0.380694	0.70343	0.974916
Whole_Blood_GS	ENSG00000186187	ZNRF1	0	14	-0.00180432	0.00477902	-0.011171	0.00756239	-0.377551	0.705764	0.974916
Whole_Blood_GS	ENSG00000205078	SYCE1L	0	14	-0.00257015	0.00675501	-0.0158097	0.0106694	-0.38048	0.703589	0.974916
Whole_Blood_GS	ENSG00000108349	CASC3	0	14	-0.00289609	0.00759034	-0.0177729	0.0119807	-0.38155	0.702795	0.974916
Whole_Blood_GS	ENSG00000108771	DHX58	0	14	-0.00395102	0.0103209	-0.0241797	0.0162777	-0.382815	0.701857	0.974916
Whole_Blood_GS	ENSG00000267198	AC091132.4	0	14	-0.000954085	0.00251431	-0.00588205	0.00397388	-0.379461	0.704345	0.974916
Whole_Blood_GS	ENSG00000167851	CD300A	0	14	0.00371224	0.00975199	-0.0154013	0.0228258	0.380664	0.703452	0.974916
Whole_Blood_GS	ENSG00000181523	SGSH	0	14	-0.00527553	0.0138821	-0.032484	0.0219329	-0.380023	0.703928	0.974916
Whole_Blood_GS	ENSG00000154889	MPPE1	0	14	0.00490399	0.0129834	-0.020543	0.030351	0.377712	0.705644	0.974916
Whole_Blood_GS	ENSG00000130758	MAP3K10	0	14	0.00146915	0.00388064	-0.00613678	0.00907507	0.378583	0.704997	0.974916
Whole_Blood_GS	ENSG00000087076	HSD17B14	0	14	0.00539893	0.014278	-0.0225854	0.0333833	0.37813	0.705334	0.974916
Whole_Blood_GS	ENSG00000167766	ZNF83	0	14	-0.00623435	0.0163798	-0.0383381	0.0258694	-0.380612	0.703491	0.974916
Whole_Blood_GS	ENSG00000125498	KIR2DL1	0	14	-0.00199807	0.00522541	-0.0122397	0.00824355	-0.382375	0.702183	0.974916
Whole_Blood_GS	ENSG00000160439	RDH13	0	14	0.00544382	0.0142151	-0.0224173	0.0333049	0.38296	0.701749	0.974916
Whole_Blood_GS	ENSG00000172086	KRCC1	0	14	-0.000993178	0.00262863	-0.00614519	0.00415884	-0.377831	0.705556	0.974916
Whole_Blood_GS	ENSG00000159256	MORC3	0	14	-0.00309973	0.00815603	-0.0190853	0.0128858	-0.380054	0.703905	0.974916
Whole_Blood_GS	ENSG00000182093	WRB	0	14	-0.00524874	0.0138243	-0.0323438	0.0218464	-0.379675	0.704187	0.974916
Whole_Blood_GS	ENSG00000099956	SMARCB1	0	14	-0.00340719	0.00889956	-0.02085	0.0140356	-0.382849	0.701832	0.974916
Whole_Blood_GS	ENSG00000242114	MTFP1	0	14	-0.00199972	0.00525777	-0.0123048	0.00830532	-0.380336	0.703696	0.974916
Whole_Blood_GS	ENSG00000183530	PRR14L	0	14	0.00158356	0.00414852	-0.00654738	0.00971451	0.381718	0.70267	0.974916
Whole_Blood_GS	ENSG00000177873	ZNF619	0	14	-0.00279178	0.00737811	-0.0172526	0.0116691	-0.378387	0.705143	0.974916
Whole_Blood_GS	ENSG00000221955	SLC12A8	0	14	-0.000462923	0.00122545	-0.00286476	0.00193891	-0.377758	0.705611	0.974916
Whole_Blood_GS	ENSG00000282860	AC084035.1	0	14	0.00107156	0.00282709	-0.00446943	0.00661256	0.379034	0.704662	0.974916
Whole_Blood_GS	ENSG00000145012	LPP	1	14	0.00174758	0.00462638	-0.00731997	0.0108151	0.377741	0.705623	0.974916
Whole_Blood_GS	ENSG00000087269	NOP14	0	14	-0.000573522	0.0015106	-0.00353424	0.0023872	-0.379665	0.704194	0.974916
Whole_Blood_GS	ENSG00000125089	SH3TC1	0	14	-0.00482386	0.0127425	-0.0297987	0.0201509	-0.378565	0.705011	0.974916
Whole_Blood_GS	ENSG00000138821	SLC39A8	0	14	0.00118655	0.00314233	-0.0049723	0.0073454	0.377601	0.705727	0.974916
Whole_Blood_GS	ENSG00000271538	LINC02427	0	14	-0.00245948	0.00642442	-0.0150511	0.0101322	-0.382833	0.701844	0.974916
Whole_Blood_GS	ENSG00000079215	SLC1A3	0	14	-0.000989702	0.00259169	-0.00606932	0.00408992	-0.381875	0.702554	0.974916
Whole_Blood_GS	ENSG00000151881	TMEM267	0	14	0.000429296	0.00112881	-0.00178313	0.00264172	0.380308	0.703717	0.974916
Whole_Blood_GS	ENSG00000164284	GRPEL2	0	14	0.00150122	0.00396435	-0.00626876	0.0092712	0.37868	0.704926	0.974916
Whole_Blood_GS	ENSG00000175309	PHYKPL	0	14	0.00531115	0.0139354	-0.0220017	0.032624	0.381127	0.703109	0.974916
Whole_Blood_GS	ENSG00000112249	ASCC3	0	14	-0.00232019	0.00606161	-0.0142007	0.00956035	-0.382768	0.701892	0.974916
Whole_Blood_GS	ENSG00000093134	VNN3	0	14	0.00535938	0.0140972	-0.0222707	0.0329895	0.380172	0.703818	0.974916
Whole_Blood_GS	ENSG00000104687	GSR	0	14	0.00236338	0.0062398	-0.00986641	0.0145932	0.378759	0.704867	0.974916
Whole_Blood_GS	ENSG00000196814	MVB12B	0	14	0.00444938	0.0116733	-0.0184299	0.0273286	0.381159	0.703085	0.974916
Whole_Blood_GS	ENSG00000235106	BRD3OS	0	14	-0.00211801	0.00559314	-0.0130804	0.00884434	-0.37868	0.704926	0.974916
CD4T	ENSG00000253390	AC104561.1	0	14	-0.00440447	0.00822873	-0.0205325	0.0117235	-0.535255	0.592473	0.975
Nasal_Epithelium	ENSG00000011028	MRC2	0	14	0.00166899	0.00506944	-0.00826693	0.0116049	0.329226	0.741985	0.975039
Whole_Blood_GS	ENSG00000187116	LILRA5	0	14	-0.00469682	0.0124501	-0.0290985	0.0197048	-0.377253	0.705986	0.975096
CD4T	ENSG00000173947	PIFO	0	14	-0.00167886	0.00313939	-0.00783195	0.00447422	-0.534774	0.592806	0.975146
CD4T	ENSG00000204577	LILRB3	0	14	0.00338125	0.00632093	-0.00900755	0.01577	0.534929	0.592699	0.975146
CD4T	ENSG00000154328	NEIL2	0	14	-0.00495903	0.00927579	-0.0231392	0.0132212	-0.534621	0.592912	0.975146
Monocytes_MESA	ENSG00000139055	ERP27	0	14	0.00295985	0.012315	-0.0211771	0.0270968	0.240346	0.810062	0.975181
Monocytes_MESA	ENSG00000213903	LTB4R	0	14	-0.000862853	0.00360576	-0.00793002	0.00620431	-0.239298	0.810874	0.975181
Monocytes_MESA	ENSG00000129003	VPS13C	0	14	0.0013569	0.00567705	-0.0097699	0.0124837	0.239015	0.811094	0.975181
Monocytes_MESA	ENSG00000166557	TMED3	0	14	0.000983212	0.00409637	-0.00704553	0.00901195	0.24002	0.810315	0.975181
Monocytes_MESA	ENSG00000183044	ABAT	0	14	-0.00164445	0.00687918	-0.0151274	0.0118385	-0.239047	0.811069	0.975181
Monocytes_MESA	ENSG00000180353	HCLS1	0	14	0.0031013	0.0129667	-0.022313	0.0285156	0.239175	0.81097	0.975181
Whole_Blood_GS	ENSG00000023041	ZDHHC6	0	14	-0.00154933	0.00411239	-0.00960946	0.00651081	-0.376746	0.706362	0.975221
Whole_Blood_GS	ENSG00000105519	CAPS	0	14	0.00376336	0.0099863	-0.0158094	0.0233361	0.376852	0.706284	0.975221
Whole_Blood_GS	ENSG00000109323	MANBA	0	14	-0.00191019	0.00507159	-0.0118503	0.00802994	-0.376645	0.706438	0.975221
Whole_Blood_GS	ENSG00000165066	NKX6-3	0	14	-0.00590027	0.0156531	-0.0365798	0.0247793	-0.376939	0.706219	0.975221
Whole_Blood_GS	ENSG00000169314	C22orf15	0	14	-0.00191297	0.00508191	-0.0118733	0.00804739	-0.376428	0.706599	0.975318
CD4T	ENSG00000154227	CERS3	0	14	-0.00644016	0.0120553	-0.030068	0.0171877	-0.53422	0.593189	0.97541
Whole_Blood_GS	ENSG00000259956	RBM15B	0	14	0.00197349	0.00524649	-0.00830945	0.0122564	0.376155	0.706802	0.975473
Whole_Blood_GS	ENSG00000134202	GSTM3	0	14	-0.00645177	0.0171694	-0.0401032	0.0271997	-0.375771	0.707087	0.975574
Whole_Blood_GS	ENSG00000160685	ZBTB7B	0	14	0.00143201	0.00382657	-0.00606793	0.00893194	0.374227	0.708235	0.975574
Whole_Blood_GS	ENSG00000172650	AGAP5	0	14	-0.00177664	0.00472913	-0.0110456	0.00749227	-0.375681	0.707154	0.975574
Whole_Blood_GS	ENSG00000213185	FAM24B	0	14	-0.0021918	0.00585453	-0.0136665	0.00928287	-0.374377	0.708124	0.975574
Whole_Blood_GS	ENSG00000111271	ACAD10	0	14	0.00169206	0.00451751	-0.00716209	0.0105462	0.374555	0.707991	0.975574
Whole_Blood_GS	ENSG00000123064	DDX54	0	14	0.00122873	0.00328384	-0.00520747	0.00766493	0.374176	0.708273	0.975574
Whole_Blood_GS	ENSG00000198553	KCNRG	0	14	0.000847502	0.00226368	-0.00358923	0.00528424	0.374391	0.708113	0.975574
Whole_Blood_GS	ENSG00000134153	EMC7	0	14	-0.00169854	0.00453555	-0.010588	0.00719098	-0.374494	0.708037	0.975574
Whole_Blood_GS	ENSG00000167202	TBC1D2B	0	14	-0.00286782	0.00765485	-0.0178711	0.0121354	-0.374641	0.707928	0.975574
Whole_Blood_GS	ENSG00000273348	AC027449.1	0	14	-0.00116438	0.00311242	-0.00726461	0.00493585	-0.374109	0.708323	0.975574
Whole_Blood_GS	ENSG00000180902	D2HGDH	1	14	0.00545974	0.0145374	-0.0230331	0.0339525	0.375565	0.707241	0.975574
Whole_Blood_GS	ENSG00000124882	EREG	0	14	-0.00172246	0.00459235	-0.0107233	0.00727837	-0.375073	0.707606	0.975574
Whole_Blood_GS	ENSG00000278970	HEIH	0	14	0.00727778	0.019399	-0.0307436	0.0452992	0.375162	0.70754	0.975574
Whole_Blood_GS	ENSG00000240583	AQP1	0	14	-0.00207549	0.00554204	-0.0129377	0.0087867	-0.3745	0.708032	0.975574
Whole_Blood_GS	ENSG00000005249	PRKAR2B	0	14	-0.00130973	0.00349284	-0.00815558	0.00553611	-0.374977	0.707678	0.975574
Whole_Blood_GS	ENSG00000168487	BMP1	0	14	-0.00304932	0.0081252	-0.0189744	0.0128758	-0.375292	0.707444	0.975574
Nasal_Epithelium	ENSG00000143641	GALNT2	0	14	-0.00263775	0.00803201	-0.0183802	0.0131047	-0.328405	0.742605	0.975661
Nasal_Epithelium	ENSG00000283787	PRR33	0	14	0.0019862	0.00606558	-0.00990213	0.0138745	0.327453	0.743325	0.975661
Nasal_Epithelium	ENSG00000173898	SPTBN2	0	14	-0.00149956	0.0045932	-0.0105021	0.00750294	-0.326475	0.744065	0.975661
Nasal_Epithelium	ENSG00000152944	MED21	0	14	0.00274744	0.0084001	-0.0137165	0.0192113	0.327072	0.743613	0.975661
Nasal_Epithelium	ENSG00000151176	PLBD2	0	14	-0.000596517	0.00182608	-0.00417557	0.00298254	-0.326665	0.743921	0.975661
Nasal_Epithelium	ENSG00000152520	PAN3	0	14	-0.00269785	0.00822372	-0.018816	0.0134203	-0.328057	0.742868	0.975661
Nasal_Epithelium	ENSG00000125257	ABCC4	0	14	0.00165513	0.00507219	-0.00828619	0.0115965	0.326315	0.744186	0.975661
Nasal_Epithelium	ENSG00000262246	CORO7	0	14	-0.00145323	0.00443785	-0.0101513	0.00724478	-0.327464	0.743317	0.975661
Nasal_Epithelium	ENSG00000162595	DIRAS3	0	14	0.00314744	0.00965197	-0.0157701	0.022065	0.326093	0.744354	0.975661
Nasal_Epithelium	ENSG00000277972	CISD3	0	14	0.00212435	0.00651347	-0.0106418	0.0148905	0.326148	0.744313	0.975661
Nasal_Epithelium	ENSG00000197124	ZNF682	0	14	-0.0034551	0.0105692	-0.0241703	0.0172601	-0.326904	0.743741	0.975661
Nasal_Epithelium	ENSG00000173627	APOBEC4	0	14	0.00539989	0.0164574	-0.0268559	0.0376557	0.328114	0.742825	0.975661
Nasal_Epithelium	ENSG00000143753	DEGS1	0	14	-0.00157797	0.00482699	-0.0110387	0.00788275	-0.326905	0.74374	0.975661
Nasal_Epithelium	ENSG00000197077	KIAA1671	0	14	-0.00175764	0.00538406	-0.0123102	0.00879492	-0.326453	0.744081	0.975661
Nasal_Epithelium	ENSG00000128309	MPST	0	14	0.00188784	0.00578463	-0.00944982	0.0132255	0.326355	0.744156	0.975661
Nasal_Epithelium	ENSG00000239713	APOBEC3G	0	14	-0.00467906	0.0142896	-0.0326861	0.023328	-0.327446	0.743331	0.975661
Nasal_Epithelium	ENSG00000163785	RYK	0	14	-0.00315262	0.00961468	-0.021997	0.0156918	-0.327897	0.74299	0.975661
Nasal_Epithelium	ENSG00000168724	DNAJC21	0	14	0.00270401	0.00823574	-0.0134377	0.0188458	0.328327	0.742665	0.975661
Nasal_Epithelium	ENSG00000250722	SELENOP	0	14	0.00258347	0.007899	-0.0128983	0.0180652	0.327062	0.743621	0.975661
Nasal_Epithelium	ENSG00000111863	ADTRP	0	14	-0.00161239	0.00494249	-0.0112995	0.00807472	-0.32623	0.744251	0.975661
Whole_Blood_GS	ENSG00000142669	SH3BGRL3	0	14	-0.00181466	0.00485347	-0.0113273	0.00769797	-0.37389	0.708486	0.975671
Whole_Blood_GS	ENSG00000148985	PGAP2	0	14	-0.00109361	0.00292969	-0.0068357	0.00464849	-0.373285	0.708937	0.975671
Whole_Blood_GS	ENSG00000135362	PRR5L	0	14	-0.00229248	0.00613338	-0.0143137	0.00972874	-0.37377	0.708575	0.975671
Whole_Blood_GS	ENSG00000178201	VN1R1	0	14	0.00246233	0.00659516	-0.0104639	0.0153886	0.373355	0.708885	0.975671
Whole_Blood_GS	ENSG00000147592	LACTB2	0	14	-0.00227103	0.006082	-0.0141915	0.00964948	-0.373402	0.708849	0.975671
Whole_Blood_GS	ENSG00000126882	FAM78A	0	14	-0.00211465	0.0056596	-0.0132073	0.00897796	-0.37364	0.708672	0.975671
Nasal_Epithelium	ENSG00000185475	TMEM179B	0	14	0.00188729	0.00579203	-0.00946488	0.0132395	0.325843	0.744543	0.975741
Nasal_Epithelium	ENSG00000139323	POC1B	0	14	-0.00269012	0.00825975	-0.0188789	0.0134987	-0.32569	0.744659	0.975741
Nasal_Epithelium	ENSG00000074935	TUBE1	0	14	-0.00298582	0.0091718	-0.0209622	0.0149906	-0.325544	0.744769	0.975741
Nasal_Epithelium	ENSG00000185920	PTCH1	0	14	0.0027295	0.00838528	-0.0137054	0.0191644	0.325511	0.744794	0.975741
Nasal_Epithelium	ENSG00000132563	REEP2	0	14	0.00187907	0.00577728	-0.00944419	0.0132023	0.325251	0.744991	0.97575
Nasal_Epithelium	ENSG00000198818	SFT2D1	0	14	0.000932651	0.00286691	-0.00468639	0.00655169	0.325316	0.744942	0.97575
Whole_Blood_GS	ENSG00000089163	SIRT4	0	14	-0.00124168	0.00332837	-0.00776517	0.0052818	-0.37306	0.709104	0.975769
Whole_Blood_GS	ENSG00000169955	ZNF747	0	14	0.00125529	0.00336935	-0.00534851	0.00785909	0.372562	0.709475	0.975769
Whole_Blood_GS	ENSG00000064545	TMEM161A	0	14	0.00294187	0.00789853	-0.012539	0.0184227	0.372459	0.709551	0.975769
Whole_Blood_GS	ENSG00000143797	MBOAT2	0	14	-0.00125278	0.00336287	-0.00784389	0.00533833	-0.372534	0.709495	0.975769
Whole_Blood_GS	ENSG00000116096	SPR	0	14	-0.0043202	0.0115884	-0.0270331	0.0183927	-0.372803	0.709295	0.975769
Whole_Blood_GS	ENSG00000131374	TBC1D5	0	14	-0.00237949	0.00638753	-0.0148988	0.0101398	-0.372521	0.709505	0.975769
Nasal_Epithelium	ENSG00000125457	MIF4GD	0	14	0.00156737	0.00482415	-0.00788779	0.0110225	0.324901	0.745256	0.975851
Nasal_Epithelium	ENSG00000132016	BRME1	0	14	-0.00208122	0.00640575	-0.0146363	0.0104738	-0.324899	0.745258	0.975851
Nasal_Epithelium	ENSG00000152779	SLC16A12	0	14	-0.00198852	0.00614208	-0.0140268	0.0100497	-0.323754	0.746124	0.975869
Nasal_Epithelium	ENSG00000130766	SESN2	0	14	0.00174741	0.00539034	-0.00881746	0.0123123	0.324174	0.745807	0.975869
Nasal_Epithelium	ENSG00000196655	TRAPPC4	0	14	0.00513332	0.0158269	-0.0258868	0.0361535	0.324341	0.74568	0.975869
Nasal_Epithelium	ENSG00000100739	BDKRB1	0	14	0.00194239	0.00599003	-0.00979785	0.0136826	0.32427	0.745733	0.975869
Nasal_Epithelium	ENSG00000182405	PGBD4	0	14	-0.00132316	0.00407596	-0.0093119	0.00666557	-0.324626	0.745464	0.975869
Nasal_Epithelium	ENSG00000159593	NAE1	0	14	0.00272413	0.00840977	-0.0137587	0.019207	0.323925	0.745995	0.975869
Nasal_Epithelium	ENSG00000174238	PITPNA	0	14	0.00270669	0.00835787	-0.0136744	0.0190878	0.32385	0.746052	0.975869
Nasal_Epithelium	ENSG00000123983	ACSL3	0	14	-0.00107767	0.00332357	-0.00759175	0.00543641	-0.32425	0.745749	0.975869
Nasal_Epithelium	ENSG00000164483	SAMD3	0	14	-0.00109567	0.00338104	-0.00772238	0.00553104	-0.324064	0.745889	0.975869
Nasal_Epithelium	ENSG00000196693	ZNF33B	0	14	-0.00290509	0.00900374	-0.0205521	0.0147419	-0.322654	0.746957	0.975907
Nasal_Epithelium	ENSG00000122952	ZWINT	0	14	-0.00455139	0.0141814	-0.0323464	0.0232437	-0.32094	0.748256	0.975907
Nasal_Epithelium	ENSG00000198954	KIFBP	0	14	-0.00412825	0.0128478	-0.0293095	0.021053	-0.32132	0.747968	0.975907
Nasal_Epithelium	ENSG00000089876	DHX32	0	14	0.00154609	0.00482577	-0.00791225	0.0110044	0.320382	0.748679	0.975907
Nasal_Epithelium	ENSG00000133789	SWAP70	0	14	0.000997611	0.00311665	-0.00511091	0.00710613	0.320091	0.748899	0.975907
Nasal_Epithelium	ENSG00000166391	MOGAT2	0	14	0.00553943	0.0172189	-0.0282091	0.0392879	0.321706	0.747676	0.975907
Nasal_Epithelium	ENSG00000078369	GNB1	0	14	0.000843715	0.00262745	-0.00430598	0.00599341	0.321116	0.748122	0.975907
Nasal_Epithelium	ENSG00000117245	KIF17	0	14	0.00202453	0.00627122	-0.0102668	0.0143159	0.322829	0.746824	0.975907
Nasal_Epithelium	ENSG00000204138	PHACTR4	0	14	-0.00348683	0.0108097	-0.0246735	0.0176999	-0.322564	0.747026	0.975907
Nasal_Epithelium	ENSG00000165819	METTL3	0	14	-0.00123358	0.00384432	-0.0087683	0.00630114	-0.320884	0.748299	0.975907
Nasal_Epithelium	ENSG00000100583	SAMD15	0	14	-0.00311341	0.00964482	-0.0220169	0.0157901	-0.322807	0.746842	0.975907
Nasal_Epithelium	ENSG00000088808	PPP1R13B	0	14	0.00419173	0.0130087	-0.0213049	0.0296884	0.322224	0.747283	0.975907
Nasal_Epithelium	ENSG00000114062	UBE3A	0	14	-0.00162998	0.00506141	-0.0115502	0.00829021	-0.32204	0.747423	0.975907
Nasal_Epithelium	ENSG00000213614	HEXA	0	14	0.00258028	0.00801345	-0.0131258	0.0182864	0.321993	0.747458	0.975907
Nasal_Epithelium	ENSG00000170776	AKAP13	0	14	0.00243544	0.00758673	-0.0124343	0.0173052	0.321014	0.7482	0.975907
Nasal_Epithelium	ENSG00000185324	CDK10	0	14	-0.00247469	0.00770769	-0.0175815	0.0126321	-0.321068	0.748159	0.975907
Nasal_Epithelium	ENSG00000177885	GRB2	0	14	0.000971011	0.00301584	-0.00493993	0.00688195	0.32197	0.747475	0.975907
Nasal_Epithelium	ENSG00000160111	CPAMD8	0	14	-0.0022955	0.00714635	-0.0163021	0.0117111	-0.321213	0.748049	0.975907
Nasal_Epithelium	ENSG00000099308	MAST3	0	14	0.00171672	0.00535259	-0.00877416	0.0122076	0.320727	0.748417	0.975907
Nasal_Epithelium	ENSG00000144331	ZNF385B	0	14	0.00150315	0.00464672	-0.00760425	0.0106105	0.323486	0.746327	0.975907
Nasal_Epithelium	ENSG00000116030	SUMO1	0	14	0.00064393	0.00200926	-0.00329415	0.00458201	0.320481	0.748604	0.975907
Nasal_Epithelium	ENSG00000067066	SP100	0	14	0.00140071	0.00437605	-0.00717619	0.00997761	0.320086	0.748903	0.975907
Nasal_Epithelium	ENSG00000144935	TRPC1	0	14	0.00218555	0.0067571	-0.0110581	0.0154292	0.323445	0.746358	0.975907
Nasal_Epithelium	ENSG00000250120	PCDHA10	0	14	-0.000962024	0.00299697	-0.00683597	0.00491192	-0.320999	0.748211	0.975907
Nasal_Epithelium	ENSG00000153294	ADGRF4	0	14	-0.00075844	0.00235031	-0.00536497	0.00384809	-0.322697	0.746924	0.975907
Nasal_Epithelium	ENSG00000186231	KLHL32	0	14	-0.00121327	0.00377647	-0.00861502	0.00618849	-0.32127	0.748006	0.975907
Nasal_Epithelium	ENSG00000130024	PHF10	0	14	0.00159385	0.00497318	-0.00815341	0.0113411	0.320489	0.748598	0.975907
Nasal_Epithelium	ENSG00000085662	AKR1B1	0	14	0.000951933	0.00297253	-0.00487412	0.00677798	0.320244	0.748784	0.975907
Nasal_Epithelium	ENSG00000076554	TPD52	1	14	-0.00348365	0.010863	-0.0247747	0.0178075	-0.320689	0.748446	0.975907
Monocytes_MESA	ENSG00000197498	RPF2	0	14	-0.00205783	0.00865334	-0.0190181	0.0149024	-0.237808	0.81203	0.975976
Nasal_Epithelium	ENSG00000144283	PKP4	0	14	0.0016349	0.0051117	-0.00838385	0.0116536	0.319834	0.749094	0.976032
Whole_Blood_GS	ENSG00000134955	SLC37A2	0	14	-0.00386675	0.0103928	-0.0242363	0.0165028	-0.37206	0.709848	0.976053
Whole_Blood_GS	ENSG00000143401	ANP32E	0	14	0.00151329	0.00407539	-0.00647433	0.00950091	0.371324	0.710396	0.976114
Whole_Blood_GS	ENSG00000110697	PITPNM1	0	14	-0.00151403	0.00407372	-0.00949838	0.00647032	-0.371658	0.710147	0.976114
Whole_Blood_GS	ENSG00000168461	RAB31	0	14	-0.00402931	0.0108528	-0.0253004	0.0172418	-0.37127	0.710437	0.976114
Whole_Blood_GS	ENSG00000114841	DNAH1	0	14	-0.00156221	0.00420226	-0.00979849	0.00667406	-0.371756	0.710075	0.976114
Whole_Blood_GS	ENSG00000168374	ARF4	0	14	-0.000377578	0.00101624	-0.00236938	0.00161422	-0.371542	0.710234	0.976114
Whole_Blood_GS	ENSG00000196782	MAML3	0	14	-0.00142009	0.00382448	-0.00891592	0.00607575	-0.371316	0.710402	0.976114
Whole_Blood_GS	ENSG00000176055	MBLAC2	0	14	-0.000759918	0.00204752	-0.00477298	0.00325314	-0.371141	0.710533	0.976122
Whole_Blood_GS	ENSG00000116786	PLEKHM2	0	14	0.00346877	0.00935118	-0.0148592	0.0217968	0.370945	0.710679	0.976126
Whole_Blood_GS	ENSG00000174915	PTDSS2	0	14	-0.00247204	0.00666508	-0.0155353	0.0105913	-0.370894	0.710716	0.976126
Whole_Blood_GS	ENSG00000271503	CCL5	1	14	0.00121237	0.00327103	-0.00519873	0.00762347	0.370638	0.710907	0.976168
Whole_Blood_GS	ENSG00000262877	AC110285.2	0	14	-0.00367815	0.0099246	-0.02313	0.0157737	-0.370609	0.710929	0.976168
Whole_Blood_GS	ENSG00000134668	SPOCD1	0	14	0.00323484	0.00873472	-0.0138849	0.0203546	0.370343	0.711127	0.976255
Whole_Blood_GS	ENSG00000166402	TUB	0	14	0.00205176	0.00554472	-0.0088157	0.0129192	0.370038	0.711354	0.976255
Whole_Blood_GS	ENSG00000110435	PDHX	0	14	-0.000383118	0.00103522	-0.00241211	0.00164587	-0.370085	0.711319	0.976255
Whole_Blood_GS	ENSG00000185100	ADSSL1	0	14	-0.00144831	0.00391241	-0.00911649	0.00621988	-0.370182	0.711247	0.976255
Nasal_Epithelium	ENSG00000047056	WDR37	0	14	-0.0012051	0.00381921	-0.00869062	0.00628041	-0.315538	0.752354	0.976273
Nasal_Epithelium	ENSG00000057608	GDI2	0	14	0.00269277	0.0085387	-0.0140428	0.0194283	0.315361	0.752488	0.976273
Nasal_Epithelium	ENSG00000138286	FAM149B1	0	14	-0.00388951	0.0123469	-0.0280891	0.0203101	-0.315018	0.752748	0.976273
Nasal_Epithelium	ENSG00000134627	PIWIL4	0	14	-0.00173943	0.00554377	-0.012605	0.00912617	-0.313762	0.753702	0.976273
Nasal_Epithelium	ENSG00000110675	ELMOD1	0	14	0.00260792	0.00825848	-0.0135784	0.0187943	0.315787	0.752164	0.976273
Nasal_Epithelium	ENSG00000184574	LPAR5	0	14	0.00122945	0.00390639	-0.00642694	0.00888584	0.314728	0.752968	0.976273
Nasal_Epithelium	ENSG00000013573	DDX11	0	14	0.00653743	0.0204915	-0.0336252	0.0467001	0.319031	0.749703	0.976273
Nasal_Epithelium	ENSG00000139433	GLTP	0	14	0.00130794	0.00417084	-0.00686676	0.00948263	0.31359	0.753832	0.976273
Nasal_Epithelium	ENSG00000139737	SLAIN1	0	14	-0.000663178	0.00211131	-0.00480128	0.00347492	-0.314107	0.75344	0.976273
Nasal_Epithelium	ENSG00000129534	MIS18BP1	0	14	-0.00361351	0.0113625	-0.0258837	0.0186567	-0.318019	0.75047	0.976273
Nasal_Epithelium	ENSG00000140022	STON2	0	14	0.00308508	0.00974646	-0.0160176	0.0221878	0.316533	0.751598	0.976273
Nasal_Epithelium	ENSG00000104067	TJP1	0	14	0.00107482	0.0034141	-0.00561669	0.00776634	0.314819	0.752899	0.976273
Nasal_Epithelium	ENSG00000137822	TUBGCP4	0	14	-0.00193823	0.0060936	-0.0138815	0.010005	-0.318076	0.750427	0.976273
Nasal_Epithelium	ENSG00000103876	FAH	0	14	0.00170068	0.0054028	-0.00888861	0.01229	0.314777	0.752931	0.976273
Nasal_Epithelium	ENSG00000205078	SYCE1L	0	14	-0.00116467	0.00367197	-0.00836159	0.00603225	-0.317179	0.751108	0.976273
Nasal_Epithelium	ENSG00000197780	TAF13	0	14	0.00104165	0.00327005	-0.00536753	0.00745084	0.318543	0.750073	0.976273
Nasal_Epithelium	ENSG00000183508	TENT5C	0	14	0.00159693	0.00504572	-0.0082925	0.0114864	0.316492	0.751629	0.976273
Nasal_Epithelium	ENSG00000187595	ZNF385C	0	14	-0.000962504	0.00302932	-0.00689986	0.00497485	-0.317729	0.75069	0.976273
Nasal_Epithelium	ENSG00000169683	LRRC45	0	14	0.00146301	0.00464397	-0.00763901	0.010565	0.315034	0.752736	0.976273
Nasal_Epithelium	ENSG00000206075	SERPINB5	0	14	-0.00506118	0.0161038	-0.036624	0.0265016	-0.314285	0.753304	0.976273
Nasal_Epithelium	ENSG00000172270	BSG	0	14	0.00410011	0.0130276	-0.0214335	0.0296337	0.314726	0.75297	0.976273
Nasal_Epithelium	ENSG00000187650	VMAC	0	14	-0.00291014	0.00914799	-0.0208399	0.0150196	-0.318118	0.750395	0.976273
Nasal_Epithelium	ENSG00000130517	PGPEP1	0	14	0.00332479	0.0105828	-0.0174171	0.0240666	0.31417	0.753392	0.976273
Nasal_Epithelium	ENSG00000183207	RUVBL2	0	14	0.00163779	0.00514003	-0.00843649	0.0117121	0.318634	0.750004	0.976273
Nasal_Epithelium	ENSG00000161671	EMC10	0	14	0.00118471	0.00374899	-0.00616318	0.0085326	0.316006	0.751998	0.976273
Nasal_Epithelium	ENSG00000115239	ASB3	0	14	0.00145415	0.0046055	-0.00757247	0.0104808	0.315741	0.752199	0.976273
Nasal_Epithelium	ENSG00000119147	ECRG4	0	14	-0.00335178	0.0105581	-0.0240453	0.0173417	-0.31746	0.750894	0.976273
Nasal_Epithelium	ENSG00000073737	DHRS9	0	14	0.0022149	0.00704636	-0.0115957	0.0160255	0.314333	0.753268	0.976273
Nasal_Epithelium	ENSG00000116667	C1orf21	0	14	-0.00254463	0.0080386	-0.0183	0.0132107	-0.316552	0.751584	0.976273
Nasal_Epithelium	ENSG00000124143	ARHGAP40	0	14	0.00242983	0.00774467	-0.0127494	0.0176091	0.313742	0.753717	0.976273
Nasal_Epithelium	ENSG00000100012	SEC14L3	0	14	-0.0040605	0.0128321	-0.029211	0.02109	-0.316432	0.751675	0.976273
Nasal_Epithelium	ENSG00000144659	SLC25A38	0	14	-0.00254126	0.00799542	-0.018212	0.0131295	-0.31784	0.750607	0.976273
Nasal_Epithelium	ENSG00000163814	CDCP1	0	14	0.0036213	0.0113629	-0.0186497	0.0258923	0.318694	0.749959	0.976273
Nasal_Epithelium	ENSG00000157388	CACNA1D	0	14	0.00168484	0.00535109	-0.00880312	0.0121728	0.314858	0.752869	0.976273
Nasal_Epithelium	ENSG00000158220	ESYT3	0	14	0.000514206	0.00163258	-0.00268559	0.003714	0.314965	0.752788	0.976273
Nasal_Epithelium	ENSG00000138686	BBS7	0	14	-0.00254049	0.00797316	-0.0181676	0.0130866	-0.31863	0.750007	0.976273
Nasal_Epithelium	ENSG00000170469	SPATA24	0	14	-0.00135056	0.00429313	-0.00976493	0.00706381	-0.314587	0.753075	0.976273
Nasal_Epithelium	ENSG00000137414	FAM8A1	0	14	-0.00272176	0.00857846	-0.0195352	0.0140917	-0.317278	0.751032	0.976273
Nasal_Epithelium	ENSG00000146038	DCDC2	0	14	-0.00188893	0.00599423	-0.0136374	0.00985955	-0.315125	0.752667	0.976273
Nasal_Epithelium	ENSG00000048544	MRPS10	0	14	-0.00434995	0.0137186	-0.0312378	0.0225379	-0.317085	0.751179	0.976273
Nasal_Epithelium	ENSG00000147419	CCDC25	0	14	0.00215699	0.00687659	-0.0113209	0.0156349	0.313671	0.753771	0.976273
Nasal_Epithelium	ENSG00000104368	PLAT	0	14	0.00254399	0.00802069	-0.0131763	0.0182643	0.317178	0.751109	0.976273
Nasal_Epithelium	ENSG00000175895	PLEKHF2	0	14	0.00294252	0.00921726	-0.015123	0.021008	0.31924	0.749545	0.976273
Nasal_Epithelium	ENSG00000136982	DSCC1	0	14	0.00124422	0.0039661	-0.00652918	0.00901763	0.313715	0.753738	0.976273
Nasal_Epithelium	ENSG00000137145	DENND4C	0	14	0.00182008	0.00572141	-0.00939367	0.0130338	0.318117	0.750396	0.976273
Nasal_Epithelium	ENSG00000164976	MYORG	0	14	0.00153807	0.00484438	-0.00795673	0.0110329	0.317497	0.750867	0.976273
Nasal_Epithelium	ENSG00000136824	SMC2	0	14	0.00245343	0.00771261	-0.012663	0.0175699	0.318107	0.750404	0.976273
Nasal_Epithelium	ENSG00000125482	TTF1	0	14	0.00108344	0.00340436	-0.00558898	0.00775586	0.31825	0.750295	0.976273
Nasal_Epithelium	ENSG00000119943	PYROXD2	0	14	-0.00535757	0.0170998	-0.0388726	0.0281574	-0.313312	0.754044	0.976301
Nasal_Epithelium	ENSG00000100983	GSS	0	14	0.0033393	0.0106547	-0.0175436	0.0242222	0.31341	0.753969	0.976301
CD4T	ENSG00000214756	CSKMT	0	14	-0.0055252	0.0103632	-0.0258367	0.0147863	-0.533155	0.593927	0.97643
Nasal_Epithelium	ENSG00000116151	MORN1	0	14	-0.00106629	0.00340869	-0.00774721	0.00561462	-0.312816	0.754421	0.976456
Nasal_Epithelium	ENSG00000065361	ERBB3	0	14	0.000374162	0.00119673	-0.00197138	0.0027197	0.312655	0.754543	0.976456
Nasal_Epithelium	ENSG00000159212	CLIC6	0	14	0.00310116	0.009916	-0.0163338	0.0225362	0.312743	0.754476	0.976456
Nasal_Epithelium	ENSG00000164825	DEFB1	1	14	0.0039241	0.0125455	-0.0206647	0.0285129	0.312789	0.754441	0.976456
Whole_Blood_GS	ENSG00000091039	OSBPL8	0	14	-0.00243154	0.00657928	-0.0153267	0.0104636	-0.369575	0.711699	0.976482
Whole_Blood_GS	ENSG00000249159	AC091965.1	0	14	-0.00222757	0.00602755	-0.0140413	0.00958621	-0.369565	0.711707	0.976482
Whole_Blood_GS	ENSG00000283378	CNTNAP3C	0	4	2.81363e-06	7.61571e-06	-1.21129e-05	1.77402e-05	0.369451	0.711791	0.976482
Nasal_Epithelium	ENSG00000237489	C10orf143	0	14	0.00110045	0.00355514	-0.00586749	0.00806839	0.309538	0.756912	0.976518
Nasal_Epithelium	ENSG00000168071	CCDC88B	0	14	-0.00174009	0.0056142	-0.0127437	0.00926354	-0.309944	0.756604	0.976518
Nasal_Epithelium	ENSG00000180773	SLC36A4	0	14	0.00236134	0.00764245	-0.0126176	0.0173403	0.308977	0.757339	0.976518
Nasal_Epithelium	ENSG00000186298	PPP1CC	0	14	0.00127427	0.00409858	-0.0067588	0.00930734	0.310904	0.755874	0.976518
Nasal_Epithelium	ENSG00000132953	XPO4	0	14	0.00130479	0.00418373	-0.00689517	0.00950475	0.311873	0.755137	0.976518
Nasal_Epithelium	ENSG00000100596	SPTLC2	0	14	-0.00233932	0.00751658	-0.0170715	0.0123929	-0.311221	0.755633	0.976518
Nasal_Epithelium	ENSG00000128951	DUT	0	14	-0.00105626	0.00339325	-0.0077069	0.00559438	-0.311283	0.755585	0.976518
Nasal_Epithelium	ENSG00000169715	MT1E	0	14	0.00361097	0.0116783	-0.019278	0.0264999	0.309204	0.757166	0.976518
Nasal_Epithelium	ENSG00000067955	CBFB	0	14	0.000715263	0.0023132	-0.00381853	0.00524906	0.309209	0.757162	0.976518
Nasal_Epithelium	ENSG00000197943	PLCG2	0	14	0.00199862	0.0064399	-0.0106234	0.0146206	0.310349	0.756295	0.976518
Nasal_Epithelium	ENSG00000230989	HSBP1	0	14	-0.00138421	0.00444769	-0.0101015	0.0073331	-0.311221	0.755633	0.976518
Nasal_Epithelium	ENSG00000271447	MMP28	0	14	0.00124692	0.0039943	-0.00658177	0.00907561	0.312175	0.754908	0.976518
Nasal_Epithelium	ENSG00000108861	DUSP3	0	14	-0.000340196	0.0010923	-0.00248106	0.00180067	-0.311449	0.755459	0.976518
Nasal_Epithelium	ENSG00000180884	ZNF792	0	14	0.00158356	0.00509261	-0.00839777	0.0115649	0.310952	0.755837	0.976518
Nasal_Epithelium	ENSG00000184261	KCNK12	0	14	0.000780683	0.00251612	-0.00415081	0.00571218	0.310273	0.756353	0.976518
Nasal_Epithelium	ENSG00000144043	TEX261	0	14	0.00369923	0.0119426	-0.0197079	0.0271064	0.30975	0.756751	0.976518
Nasal_Epithelium	ENSG00000183840	GPR39	0	14	0.00186101	0.00601084	-0.00992001	0.013642	0.30961	0.756858	0.976518
Nasal_Epithelium	ENSG00000115947	ORC4	0	14	0.00340181	0.0109842	-0.0181268	0.0249304	0.309701	0.756789	0.976518
Nasal_Epithelium	ENSG00000124839	RAB17	0	14	0.00310615	0.0100076	-0.0165083	0.0227206	0.310381	0.756271	0.976518
Nasal_Epithelium	ENSG00000117501	MROH9	0	14	-0.00145311	0.00465183	-0.0105705	0.0076643	-0.312374	0.754756	0.976518
Nasal_Epithelium	ENSG00000075391	RASAL2	0	14	-0.00255672	0.00824606	-0.0187187	0.0136053	-0.310053	0.75652	0.976518
Nasal_Epithelium	ENSG00000160191	PDE9A	0	14	-0.00241515	0.00781671	-0.0177356	0.0129053	-0.308973	0.757342	0.976518
Nasal_Epithelium	ENSG00000154783	FGD5	0	14	-0.000810753	0.00261749	-0.00594095	0.00431944	-0.309744	0.756756	0.976518
Nasal_Epithelium	ENSG00000127419	TMEM175	0	14	0.00158974	0.0051435	-0.00849133	0.0116708	0.309078	0.757262	0.976518
Nasal_Epithelium	ENSG00000137449	CPEB2	0	14	-0.000873621	0.00281898	-0.00639871	0.00465147	-0.309907	0.756632	0.976518
Nasal_Epithelium	ENSG00000164663	USP49	0	14	0.000557746	0.00179111	-0.00295276	0.00406826	0.311397	0.755499	0.976518
Nasal_Epithelium	ENSG00000168116	KIAA1586	0	14	-0.00243399	0.00779602	-0.0177139	0.0128459	-0.31221	0.754881	0.976518
Nasal_Epithelium	ENSG00000026652	AGPAT4	0	14	0.00221833	0.00711462	-0.0117261	0.0161627	0.311798	0.755194	0.976518
Nasal_Epithelium	ENSG00000205060	SLC35B4	0	14	-0.00278833	0.00898574	-0.0204001	0.0148234	-0.310307	0.756328	0.976518
CD4T	ENSG00000158793	NIT1	0	14	0.00321205	0.0060304	-0.00860732	0.0150314	0.532643	0.59428	0.976702
CD4T	ENSG00000102710	SUPT20H	0	14	-0.00273929	0.00514346	-0.0128203	0.00734171	-0.532577	0.594326	0.976702
Monocytes_MESA	ENSG00000053372	MRTO4	0	14	-0.000752534	0.00333803	-0.00729495	0.00578989	-0.225443	0.821635	0.976708
Monocytes_MESA	ENSG00000162402	USP24	0	14	0.00134034	0.00619255	-0.0107968	0.0134775	0.216444	0.828642	0.976708
Monocytes_MESA	ENSG00000142856	ITGB3BP	0	14	0.00342738	0.0156623	-0.0272702	0.0341249	0.21883	0.826782	0.976708
Monocytes_MESA	ENSG00000153898	MCOLN2	0	14	0.00157401	0.00675155	-0.0116588	0.0148068	0.233133	0.815658	0.976708
Monocytes_MESA	ENSG00000007341	ST7L	0	14	-0.00117688	0.00572015	-0.0123882	0.0100344	-0.205743	0.836991	0.976708
Monocytes_MESA	ENSG00000160712	IL6R	0	14	-0.000782098	0.00357089	-0.00778092	0.00621673	-0.21902	0.826634	0.976708
Monocytes_MESA	ENSG00000162736	NCSTN	0	14	0.00158352	0.00718712	-0.012503	0.01567	0.220327	0.825616	0.976708
Monocytes_MESA	ENSG00000198574	SH2D1B	0	14	-0.000891933	0.00421723	-0.00915756	0.00737369	-0.211497	0.832499	0.976708
Monocytes_MESA	ENSG00000188404	SELL	0	14	-0.00348689	0.0155172	-0.0339	0.0269262	-0.224712	0.822203	0.976708
Monocytes_MESA	ENSG00000081692	JMJD4	0	14	0.000854834	0.00384749	-0.00668611	0.00839578	0.22218	0.824174	0.976708
Monocytes_MESA	ENSG00000152904	GGPS1	0	14	-0.00142272	0.00609353	-0.0133658	0.0105204	-0.233481	0.815388	0.976708
Monocytes_MESA	ENSG00000173848	NET1	0	14	0.000988149	0.00430216	-0.00744394	0.00942024	0.229686	0.818335	0.976708
Monocytes_MESA	ENSG00000128805	ARHGAP22	0	14	0.0028904	0.0142853	-0.0251084	0.0308892	0.202333	0.839656	0.976708
Monocytes_MESA	ENSG00000182180	MRPS16	0	14	-0.00112475	0.00496373	-0.0108535	0.00860398	-0.226593	0.82074	0.976708
Monocytes_MESA	ENSG00000138111	TMEM180	0	14	0.00187379	0.00911175	-0.0159849	0.0197325	0.205646	0.837068	0.976708
Monocytes_MESA	ENSG00000135378	PRRG4	0	14	0.00141936	0.00651404	-0.0113479	0.0141866	0.217892	0.827513	0.976708
Monocytes_MESA	ENSG00000173653	RCE1	0	14	-0.001487	0.00654634	-0.0143176	0.0113436	-0.22715	0.820307	0.976708
Monocytes_MESA	ENSG00000132749	MTL5	0	14	0.00328298	0.0150255	-0.0261665	0.0327325	0.218493	0.827045	0.976708
Monocytes_MESA	ENSG00000152404	CWF19L2	0	14	0.000938495	0.00422249	-0.00733744	0.00921443	0.222261	0.824111	0.976708
Monocytes_MESA	ENSG00000118096	IFT46	0	14	-0.00231061	0.0104489	-0.02279	0.0181688	-0.221135	0.824988	0.976708
Monocytes_MESA	ENSG00000151498	ACAD8	0	14	0.00102627	0.00481726	-0.00841539	0.0104679	0.213039	0.831296	0.976708
Monocytes_MESA	ENSG00000010626	LRRC23	0	14	-0.00155415	0.00699042	-0.0152551	0.0121468	-0.222325	0.824061	0.976708
Monocytes_MESA	ENSG00000088992	TESC	0	14	-0.00191949	0.00888345	-0.0193307	0.0154918	-0.216075	0.828929	0.976708
Monocytes_MESA	ENSG00000111358	GTF2H3	0	14	0.00245992	0.0121915	-0.0214349	0.0263548	0.201774	0.840094	0.976708
Monocytes_MESA	ENSG00000122035	RASL11A	0	14	-0.00272147	0.0133385	-0.0288645	0.0234215	-0.204031	0.838329	0.976708
Monocytes_MESA	ENSG00000139842	CUL4A	0	14	-0.000678417	0.00293128	-0.00642362	0.00506679	-0.23144	0.816973	0.976708
Monocytes_MESA	ENSG00000129534	MIS18BP1	0	14	-0.000951318	0.00468065	-0.0101252	0.00822259	-0.203245	0.838944	0.976708
Monocytes_MESA	ENSG00000119711	ALDH6A1	0	14	-0.00153138	0.00738842	-0.0160124	0.0129497	-0.207268	0.8358	0.976708
Monocytes_MESA	ENSG00000119640	ACYP1	0	14	-0.000868811	0.00426934	-0.00923657	0.00749895	-0.2035	0.838744	0.976708
Monocytes_MESA	ENSG00000013523	ANGEL1	0	14	-0.000714306	0.00351866	-0.00761075	0.00618214	-0.203005	0.839131	0.976708
Monocytes_MESA	ENSG00000042317	SPATA7	0	14	0.00234689	0.0113634	-0.0199249	0.0246187	0.206531	0.836376	0.976708
Monocytes_MESA	ENSG00000156958	GALK2	0	14	0.00111016	0.00482755	-0.00835167	0.010572	0.229963	0.81812	0.976708
Monocytes_MESA	ENSG00000128989	ARPP19	0	14	-0.000853408	0.00409023	-0.00887011	0.0071633	-0.208646	0.834725	0.976708
Monocytes_MESA	ENSG00000156232	WHAMM	0	14	0.000479539	0.0022619	-0.0039537	0.00491277	0.212008	0.832101	0.976708
Monocytes_MESA	ENSG00000090565	RAB11FIP3	0	14	0.0009679	0.00445649	-0.00776666	0.00970246	0.217189	0.828061	0.976708
Monocytes_MESA	ENSG00000103507	BCKDK	0	14	0.000669789	0.00331076	-0.00581918	0.00715876	0.202307	0.839677	0.976708
Monocytes_MESA	ENSG00000170291	ELP5	0	14	0.00225047	0.00987478	-0.0171037	0.0216047	0.227901	0.819723	0.976708
Monocytes_MESA	ENSG00000161955	TNFSF13	0	14	-0.00163144	0.00695099	-0.0152551	0.0119923	-0.234706	0.814437	0.976708
Monocytes_MESA	ENSG00000132141	CCT6B	0	14	-0.00185625	0.00878144	-0.0190676	0.0153551	-0.211383	0.832588	0.976708
Monocytes_MESA	ENSG00000067596	DHX8	0	14	-0.000919077	0.00446069	-0.00966186	0.00782371	-0.206039	0.83676	0.976708
Monocytes_MESA	ENSG00000121060	TRIM25	0	14	-0.00138987	0.00663434	-0.0143929	0.0116132	-0.209496	0.834061	0.976708
Monocytes_MESA	ENSG00000008283	CYB561	0	14	-0.000561589	0.00260917	-0.00567547	0.00455229	-0.215236	0.829583	0.976708
Monocytes_MESA	ENSG00000204414	CSHL1	0	14	-0.000820776	0.00355492	-0.00778829	0.00614673	-0.230885	0.817404	0.976708
Monocytes_MESA	ENSG00000178789	CD300LB	0	14	0.000740239	0.0035773	-0.00627113	0.00775161	0.206927	0.836067	0.976708
Monocytes_MESA	ENSG00000185504	C17orf70	0	14	-0.0017383	0.00802927	-0.0174754	0.0139988	-0.216495	0.828602	0.976708
Monocytes_MESA	ENSG00000134769	DTNA	0	14	-0.00173606	0.00819587	-0.0177997	0.0143275	-0.211822	0.832246	0.976708
Monocytes_MESA	ENSG00000071564	TCF3	0	14	-0.000997221	0.00456433	-0.00994314	0.0079487	-0.218482	0.827054	0.976708
Monocytes_MESA	ENSG00000099330	OCEL1	0	14	-0.00200403	0.00865547	-0.0189684	0.0149604	-0.231533	0.816901	0.976708
Monocytes_MESA	ENSG00000120784	ZFP30	0	14	-0.00124261	0.00598578	-0.0129745	0.0104893	-0.207594	0.835546	0.976708
Monocytes_MESA	ENSG00000170909	OSCAR	0	14	0.00197989	0.00918416	-0.0160207	0.0199805	0.215577	0.829318	0.976708
Monocytes_MESA	ENSG00000160439	RDH13	0	14	0.00166556	0.00778378	-0.0135904	0.0169215	0.213978	0.830564	0.976708
Monocytes_MESA	ENSG00000152454	ZNF256	0	14	0.0005317	0.00250196	-0.00437206	0.00543546	0.212513	0.831707	0.976708
Monocytes_MESA	ENSG00000083844	ZNF264	0	14	-0.0010073	0.00498897	-0.0107855	0.0087709	-0.201905	0.839991	0.976708
Monocytes_MESA	ENSG00000115138	POMC	0	14	-0.00278861	0.0120479	-0.0264021	0.0208249	-0.23146	0.816958	0.976708
Monocytes_MESA	ENSG00000114978	MOB1A	0	14	-0.00166824	0.00761671	-0.0165967	0.0132602	-0.219024	0.826632	0.976708
Monocytes_MESA	ENSG00000018510	AGPS	0	14	-0.000619314	0.00281118	-0.00612913	0.0048905	-0.220304	0.825634	0.976708
Monocytes_MESA	ENSG00000115896	PLCL1	0	14	0.00191396	0.00893294	-0.0155943	0.0194222	0.214258	0.830346	0.976708
Monocytes_MESA	ENSG00000149474	CSRP2BP	0	14	-0.000852818	0.0039984	-0.00868953	0.0069839	-0.21329	0.831101	0.976708
Monocytes_MESA	ENSG00000171222	SCAND1	0	14	-0.0014605	0.00646933	-0.0141402	0.0112191	-0.225758	0.82139	0.976708
Monocytes_MESA	ENSG00000130703	OSBPL2	0	14	-0.00155795	0.00661267	-0.0145186	0.0114027	-0.235601	0.813742	0.976708
Monocytes_MESA	ENSG00000154640	BTG3	0	14	0.00121579	0.00600908	-0.0105618	0.0129934	0.202326	0.839662	0.976708
Monocytes_MESA	ENSG00000205726	ITSN1	0	14	0.00134569	0.0066724	-0.011732	0.0144234	0.20168	0.840167	0.976708
Monocytes_MESA	ENSG00000160294	MCM3AP	0	14	0.000599876	0.00291579	-0.00511496	0.00631471	0.205734	0.836999	0.976708
Monocytes_MESA	ENSG00000128185	DGCR6L	0	14	0.000734588	0.00345862	-0.00604419	0.00751336	0.212393	0.8318	0.976708
Monocytes_MESA	ENSG00000184674	GSTT1	0	14	-0.00206746	0.0095304	-0.0207467	0.0166118	-0.216933	0.828261	0.976708
Monocytes_MESA	ENSG00000100028	SNRPD3	0	14	0.000886425	0.00402304	-0.00699858	0.00877143	0.220337	0.825608	0.976708
Monocytes_MESA	ENSG00000128309	MPST	0	14	0.00197723	0.00922062	-0.0160948	0.0200493	0.214436	0.830207	0.976708
Monocytes_MESA	ENSG00000177096	FAM109B	0	14	-0.00160479	0.00731066	-0.0159334	0.0127238	-0.219513	0.82625	0.976708
Monocytes_MESA	ENSG00000154743	TSEN2	0	14	-0.0020969	0.00970552	-0.0211194	0.0169256	-0.216052	0.828947	0.976708
Monocytes_MESA	ENSG00000163634	THOC7	0	14	-0.00244678	0.0112278	-0.0244529	0.0195593	-0.217922	0.82749	0.976708
Monocytes_MESA	ENSG00000174173	TRMT10C	0	14	0.00114931	0.00533865	-0.00931424	0.0116129	0.215281	0.829548	0.976708
Monocytes_MESA	ENSG00000132406	TMEM128	0	14	-0.00177868	0.00787931	-0.0172218	0.0136645	-0.22574	0.821404	0.976708
Monocytes_MESA	ENSG00000078177	N4BP2	0	14	0.00229614	0.010774	-0.0188205	0.0234127	0.213119	0.831234	0.976708
Monocytes_MESA	ENSG00000118762	PKD2	0	14	-0.00142025	0.00614713	-0.0134684	0.0106279	-0.231043	0.817282	0.976708
Monocytes_MESA	ENSG00000109756	RAPGEF2	0	14	0.000870246	0.00428631	-0.00753076	0.00927126	0.203029	0.839112	0.976708
Monocytes_MESA	ENSG00000176788	BASP1	0	14	0.000890323	0.00436295	-0.00766089	0.00944154	0.204065	0.838303	0.976708
Monocytes_MESA	ENSG00000145740	SLC30A5	0	14	0.00101648	0.00488559	-0.00855911	0.0105921	0.208057	0.835185	0.976708
Monocytes_MESA	ENSG00000164902	PHAX	0	14	0.000868621	0.00405391	-0.0070769	0.00881414	0.214267	0.830339	0.976708
Monocytes_MESA	ENSG00000113658	SMAD5	0	14	-0.00152047	0.00688968	-0.015024	0.0119831	-0.220688	0.825335	0.976708
Monocytes_MESA	ENSG00000044115	CTNNA1	0	14	0.00150457	0.00714841	-0.0125061	0.0155152	0.210476	0.833296	0.976708
Monocytes_MESA	ENSG00000146066	HIGD2A	0	14	-0.00268236	0.0120164	-0.0262341	0.0208694	-0.223225	0.823361	0.976708
Monocytes_MESA	ENSG00000111846	GCNT2	0	14	0.00144324	0.00662945	-0.0115503	0.0144367	0.217701	0.827662	0.976708
Monocytes_MESA	ENSG00000172197	MBOAT1	0	14	0.00112239	0.00512959	-0.00893143	0.0111762	0.218806	0.826801	0.976708
Monocytes_MESA	ENSG00000112130	RNF8	0	14	-0.000674078	0.00327443	-0.00709184	0.00574368	-0.205861	0.836899	0.976708
Monocytes_MESA	ENSG00000031691	CENPQ	0	14	0.0023102	0.0110882	-0.0194222	0.0240426	0.208348	0.834957	0.976708
Monocytes_MESA	ENSG00000112249	ASCC3	0	14	0.00116704	0.00532141	-0.00926273	0.0115968	0.21931	0.826408	0.976708
Monocytes_MESA	ENSG00000111906	HDDC2	0	14	-0.00368078	0.0175439	-0.0380662	0.0307046	-0.209804	0.833821	0.976708
Monocytes_MESA	ENSG00000112303	VNN2	0	14	0.00323662	0.0138091	-0.0238287	0.0303019	0.234383	0.814688	0.976708
Monocytes_MESA	ENSG00000146592	CREB5	0	14	-0.00164206	0.00707997	-0.0155185	0.0122344	-0.231931	0.816592	0.976708
Monocytes_MESA	ENSG00000001631	KRIT1	0	14	0.00229935	0.0107687	-0.0188069	0.0234056	0.213522	0.83092	0.976708
Monocytes_MESA	ENSG00000004799	PDK4	0	14	-0.00170563	0.00738265	-0.0161754	0.0127641	-0.231032	0.81729	0.976708
Monocytes_MESA	ENSG00000176125	UFSP1	0	14	0.00157206	0.00717939	-0.0124993	0.0156434	0.218969	0.826674	0.976708
Monocytes_MESA	ENSG00000117868	ESYT2	0	14	0.00288237	0.0123814	-0.0213847	0.0271495	0.232799	0.815918	0.976708
Monocytes_MESA	ENSG00000104626	ERI1	0	14	-0.00152019	0.00692458	-0.0150921	0.0120517	-0.219536	0.826233	0.976708
Monocytes_MESA	ENSG00000066855	MTFR1	0	14	-0.00121298	0.0052721	-0.0115461	0.00912015	-0.230075	0.818033	0.976708
Monocytes_MESA	ENSG00000164978	NUDT2	0	14	0.00433172	0.0211964	-0.0372126	0.045876	0.204361	0.838072	0.976708
Monocytes_MESA	ENSG00000197724	PHF2	0	14	0.000488239	0.00225365	-0.00392883	0.00490531	0.216644	0.828486	0.976708
Monocytes_MESA	ENSG00000136861	CDK5RAP2	0	14	-0.00230556	0.0106504	-0.0231799	0.0185688	-0.216478	0.828616	0.976708
Monocytes_MESA	ENSG00000095261	PSMD5	0	14	-0.00167145	0.00708888	-0.0155654	0.0122225	-0.235786	0.813599	0.976708
Monocytes_MESA	ENSG00000119408	NEK6	0	14	-0.000653632	0.0029014	-0.00634027	0.00503301	-0.225281	0.82176	0.976708
Nasal_Epithelium	ENSG00000143669	LYST	0	14	0.00163695	0.00536118	-0.00887078	0.0121447	0.305333	0.760112	0.976719
Nasal_Epithelium	ENSG00000152766	ANKRD22	0	14	-0.00206996	0.00676413	-0.0153274	0.0111875	-0.306021	0.759589	0.976719
Nasal_Epithelium	ENSG00000149136	SSRP1	0	14	-0.00109311	0.00355974	-0.00807007	0.00588386	-0.307075	0.758786	0.976719
Nasal_Epithelium	ENSG00000150672	DLG2	0	14	-0.00298424	0.00970157	-0.021999	0.0160305	-0.307604	0.758384	0.976719
Nasal_Epithelium	ENSG00000075239	ACAT1	0	14	-0.00519569	0.0169752	-0.0384666	0.0280752	-0.306075	0.759548	0.976719
Nasal_Epithelium	ENSG00000162444	RBP7	0	14	0.00180563	0.00587736	-0.00971379	0.0133251	0.307218	0.758677	0.976719
Nasal_Epithelium	ENSG00000179862	CITED4	0	14	0.000876462	0.00287032	-0.00474927	0.00650219	0.305353	0.760097	0.976719
Nasal_Epithelium	ENSG00000205420	KRT6A	0	14	-0.00170934	0.00559489	-0.0126751	0.00925644	-0.305518	0.759972	0.976719
Nasal_Epithelium	ENSG00000111052	LIN7A	0	14	-0.00224975	0.00734974	-0.016655	0.0121555	-0.3061	0.759529	0.976719
Nasal_Epithelium	ENSG00000165795	NDRG2	0	14	-0.00138056	0.00449033	-0.0101815	0.00742032	-0.307453	0.758499	0.976719
Nasal_Epithelium	ENSG00000100568	VTI1B	0	14	0.00261637	0.00851517	-0.0140731	0.0193058	0.30726	0.758646	0.976719
Nasal_Epithelium	ENSG00000100600	LGMN	0	14	-0.000765041	0.0025026	-0.00567005	0.00413997	-0.305698	0.759834	0.976719
Nasal_Epithelium	ENSG00000140105	WARS1	0	14	-0.00167083	0.00542308	-0.0122999	0.00895821	-0.308097	0.758009	0.976719
Nasal_Epithelium	ENSG00000166183	ASPG	0	14	0.000877108	0.00287668	-0.00476108	0.0065153	0.304903	0.76044	0.976719
Nasal_Epithelium	ENSG00000117899	MESD	0	14	0.00184892	0.00602769	-0.00996512	0.013663	0.306738	0.759042	0.976719
Nasal_Epithelium	ENSG00000131871	SELENOS	0	14	-0.000826833	0.00270319	-0.00612499	0.00447133	-0.305873	0.759701	0.976719
Nasal_Epithelium	ENSG00000137944	KYAT3	0	14	0.00426895	0.0139966	-0.0231638	0.0317017	0.304999	0.760367	0.976719
Nasal_Epithelium	ENSG00000185561	TLCD2	0	14	0.0017124	0.00558429	-0.00923262	0.0126574	0.306645	0.759113	0.976719
Nasal_Epithelium	ENSG00000167851	CD300A	0	14	0.000672673	0.00219948	-0.00363823	0.00498357	0.305833	0.759732	0.976719
Nasal_Epithelium	ENSG00000090339	ICAM1	0	14	-0.00450096	0.0147204	-0.0333524	0.0243505	-0.305763	0.759785	0.976719
Nasal_Epithelium	ENSG00000105376	ICAM5	0	14	-0.00457571	0.0149939	-0.0339632	0.0248117	-0.305172	0.760235	0.976719
Nasal_Epithelium	ENSG00000123143	PKN1	0	14	-0.00103116	0.00335929	-0.00761524	0.00555293	-0.306957	0.758876	0.976719
Nasal_Epithelium	ENSG00000168280	KIF5C	0	14	0.000992152	0.00322651	-0.00533169	0.00731599	0.3075	0.758463	0.976719
Nasal_Epithelium	ENSG00000088854	C20orf194	0	14	0.0028347	0.00927298	-0.01534	0.0210094	0.305694	0.759837	0.976719
Nasal_Epithelium	ENSG00000163357	DCST1	0	14	0.0038913	0.0126956	-0.0209916	0.0287742	0.306508	0.759218	0.976719
Nasal_Epithelium	ENSG00000143494	VASH2	0	14	-0.00123142	0.00403874	-0.00914721	0.00668436	-0.304902	0.76044	0.976719
Nasal_Epithelium	ENSG00000163781	TOPBP1	0	14	0.00212167	0.00688018	-0.0113632	0.0156066	0.308375	0.757797	0.976719
Nasal_Epithelium	ENSG00000124613	ZNF391	0	14	-0.00310328	0.0101357	-0.0229689	0.0167623	-0.306174	0.759472	0.976719
Nasal_Epithelium	ENSG00000105825	TFPI2	0	14	0.0039653	0.0129362	-0.0213891	0.0293197	0.306529	0.759202	0.976719
Nasal_Epithelium	ENSG00000148123	PLPPR1	0	14	-0.00113757	0.00371877	-0.00842623	0.0061511	-0.305898	0.759682	0.976719
Nasal_Epithelium	ENSG00000197958	RPL12	0	14	-0.00483564	0.0157605	-0.0357256	0.0260543	-0.306821	0.758979	0.976719
Nasal_Epithelium	ENSG00000152942	RAD17	0	14	-0.00280611	0.00920841	-0.0208543	0.015242	-0.304733	0.760569	0.976763
Whole_Blood_GS	ENSG00000172731	LRRC20	0	14	-0.00296819	0.00806037	-0.0187662	0.0128298	-0.368244	0.712691	0.976828
Whole_Blood_GS	ENSG00000138115	CYP2C8	0	14	0.000972658	0.00264322	-0.00420796	0.00615328	0.367982	0.712887	0.976828
Whole_Blood_GS	ENSG00000175356	SCUBE2	0	14	0.00142529	0.00386511	-0.00615019	0.00900077	0.368758	0.712308	0.976828
Whole_Blood_GS	ENSG00000069493	CLEC2D	0	14	0.00534738	0.0145277	-0.0231263	0.0338211	0.368083	0.712811	0.976828
Whole_Blood_GS	ENSG00000136045	PWP1	0	14	0.00198987	0.00540478	-0.0086033	0.012583	0.368169	0.712747	0.976828
Whole_Blood_GS	ENSG00000213995	NAXD	0	14	0.00453852	0.0123293	-0.0196265	0.0287036	0.368108	0.712793	0.976828
Whole_Blood_GS	ENSG00000160410	SHKBP1	0	14	0.00664122	0.0180564	-0.0287486	0.0420311	0.367805	0.713019	0.976828
Whole_Blood_GS	ENSG00000105327	BBC3	0	14	-0.00133398	0.00361916	-0.00842741	0.00575944	-0.368589	0.712434	0.976828
Whole_Blood_GS	ENSG00000174500	GCSAM	0	14	-0.00225558	0.00612641	-0.0142631	0.00975197	-0.368173	0.712744	0.976828
Whole_Blood_GS	ENSG00000114124	GRK7	0	14	0.00165098	0.00447813	-0.007126	0.010428	0.368675	0.71237	0.976828
Whole_Blood_GS	ENSG00000163743	RCHY1	0	14	-0.001755	0.00477194	-0.0111078	0.00759784	-0.367775	0.713041	0.976828
Nasal_Epithelium	ENSG00000198018	ENTPD7	0	14	0.00100742	0.003327	-0.00551338	0.00752823	0.302802	0.762041	0.976848
Nasal_Epithelium	ENSG00000085063	CD59	0	14	-0.00245519	0.00807066	-0.0182734	0.013363	-0.304212	0.760967	0.976848
Nasal_Epithelium	ENSG00000137509	PRCP	0	14	0.00299971	0.00991348	-0.0164303	0.0224298	0.30259	0.762203	0.976848
Nasal_Epithelium	ENSG00000077458	FAM76B	0	14	-0.00094216	0.00311606	-0.00704952	0.0051652	-0.302357	0.76238	0.976848
Nasal_Epithelium	ENSG00000171517	LPAR3	0	14	-0.00314431	0.0103299	-0.0233906	0.017102	-0.304388	0.760832	0.976848
Nasal_Epithelium	ENSG00000162669	HFM1	0	14	-0.00398382	0.013155	-0.0297671	0.0217995	-0.302837	0.762014	0.976848
Nasal_Epithelium	ENSG00000179598	PLD6	0	14	0.00161224	0.00530365	-0.00878273	0.0120072	0.303986	0.761138	0.976848
Nasal_Epithelium	ENSG00000186832	KRT16	0	14	0.000708181	0.00233693	-0.00387211	0.00528848	0.303039	0.76186	0.976848
Nasal_Epithelium	ENSG00000167863	ATP5PD	0	14	-0.00131797	0.00435519	-0.00985398	0.00721805	-0.302619	0.76218	0.976848
Nasal_Epithelium	ENSG00000082212	ME2	0	14	-0.002247	0.0074338	-0.016817	0.012323	-0.302268	0.762448	0.976848
Nasal_Epithelium	ENSG00000197050	ZNF420	0	14	-0.000688091	0.00226881	-0.00513487	0.00375869	-0.303283	0.761674	0.976848
Nasal_Epithelium	ENSG00000267508	ZNF285	0	14	-0.00138702	0.00457573	-0.0103553	0.00758125	-0.303125	0.761795	0.976848
Nasal_Epithelium	ENSG00000198885	ITPRIPL1	0	14	-0.00147179	0.00484766	-0.010973	0.00802944	-0.303609	0.761426	0.976848
Nasal_Epithelium	ENSG00000135913	USP37	0	14	0.00216734	0.007145	-0.0118366	0.0161713	0.303336	0.761634	0.976848
Nasal_Epithelium	ENSG00000185252	ZNF74	0	14	0.000584414	0.00193495	-0.00320802	0.00437684	0.302031	0.762629	0.976848
Nasal_Epithelium	ENSG00000131379	C3orf20	0	14	-0.00413858	0.0136675	-0.0309263	0.0226492	-0.302805	0.762039	0.976848
Nasal_Epithelium	ENSG00000068745	IP6K2	0	14	0.00198807	0.00652906	-0.0108087	0.0147848	0.304496	0.76075	0.976848
Nasal_Epithelium	ENSG00000109519	GRPEL1	0	14	-0.000525069	0.00173825	-0.00393197	0.00288183	-0.302068	0.7626	0.976848
Nasal_Epithelium	ENSG00000109756	RAPGEF2	0	14	0.000979298	0.00323095	-0.00535325	0.00731185	0.303099	0.761814	0.976848
Nasal_Epithelium	ENSG00000164117	FBXO8	0	14	-0.00139197	0.00460041	-0.0104086	0.00762466	-0.302576	0.762213	0.976848
Nasal_Epithelium	ENSG00000275714	H3C1	0	14	0.00144116	0.00476378	-0.00789568	0.010778	0.302524	0.762253	0.976848
Nasal_Epithelium	ENSG00000188312	CENPP	0	14	-0.00428249	0.0141865	-0.0320875	0.0235225	-0.301872	0.76275	0.976882
Whole_Blood_GS	ENSG00000231090	MIR4422HG	0	14	-0.00194349	0.005292	-0.0123156	0.00842864	-0.367251	0.713432	0.976899
Whole_Blood_GS	ENSG00000127445	PIN1	0	14	0.00141093	0.00384221	-0.00611965	0.00894152	0.367219	0.713456	0.976899
Whole_Blood_GS	ENSG00000242220	TCP10L	0	14	-0.0011361	0.00309185	-0.00719602	0.00492383	-0.367449	0.713284	0.976899
Whole_Blood_GS	ENSG00000186583	SPATC1	0	14	0.00270074	0.0073485	-0.011702	0.0171035	0.367523	0.713229	0.976899
Whole_Blood_GS	ENSG00000183726	TMEM50A	0	14	0.0052537	0.0144745	-0.0231157	0.0336231	0.362964	0.716632	0.977028
Whole_Blood_GS	ENSG00000164011	ZNF691	0	14	0.000313718	0.000863771	-0.00137924	0.00200668	0.363196	0.716459	0.977028
Whole_Blood_GS	ENSG00000116396	KCNC4	0	14	0.00234421	0.00644083	-0.0102796	0.014968	0.363961	0.715887	0.977028
Whole_Blood_GS	ENSG00000009790	TRAF3IP3	0	14	0.00456911	0.0125164	-0.0199627	0.0291009	0.365049	0.715075	0.977028
Whole_Blood_GS	ENSG00000148803	FUOM	0	14	0.00362159	0.00997248	-0.0159241	0.0231673	0.363159	0.716486	0.977028
Whole_Blood_GS	ENSG00000161328	LRRC56	0	14	0.00289752	0.00796221	-0.0127081	0.0185032	0.363909	0.715926	0.977028
Whole_Blood_GS	ENSG00000139117	CPNE8	0	14	0.00260464	0.00715432	-0.0114176	0.0166269	0.364065	0.71581	0.977028
Whole_Blood_GS	ENSG00000180263	FGD6	0	14	-0.00134962	0.00371596	-0.00863277	0.00593353	-0.363194	0.71646	0.977028
Whole_Blood_GS	ENSG00000135093	USP30	0	14	0.000889634	0.00244377	-0.00390006	0.00567933	0.364042	0.715827	0.977028
Whole_Blood_GS	ENSG00000128731	HERC2	0	14	0.00547645	0.0150798	-0.0240794	0.0350323	0.363165	0.716482	0.977028
Whole_Blood_GS	ENSG00000277161	PIGW	0	14	0.00166788	0.00459427	-0.00733672	0.0106725	0.363036	0.716578	0.977028
Whole_Blood_GS	ENSG00000167914	GSDMA	0	14	-0.00502619	0.0137403	-0.0319567	0.0219043	-0.365799	0.714515	0.977028
Whole_Blood_GS	ENSG00000108846	ABCC3	0	14	0.00461906	0.0126401	-0.0201551	0.0293932	0.365429	0.714791	0.977028
Whole_Blood_GS	ENSG00000261371	PECAM1	0	14	-0.00360248	0.00991998	-0.0230453	0.0158403	-0.363154	0.71649	0.977028
Whole_Blood_GS	ENSG00000130159	ECSIT	0	14	0.00237096	0.0065212	-0.0104104	0.0151523	0.363577	0.716174	0.977028
Whole_Blood_GS	ENSG00000197647	ZNF433	0	14	-0.000566305	0.00155786	-0.00361965	0.00248704	-0.363516	0.716219	0.977028
Whole_Blood_GS	ENSG00000105711	SCN1B	0	14	0.00146691	0.00400724	-0.00638714	0.00932096	0.366064	0.714317	0.977028
Whole_Blood_GS	ENSG00000142405	NLRP12	0	14	-0.00371362	0.0101405	-0.0235887	0.0161615	-0.366215	0.714204	0.977028
Whole_Blood_GS	ENSG00000144161	ZC3H8	0	14	0.00201373	0.00548878	-0.00874409	0.0127715	0.36688	0.713708	0.977028
Whole_Blood_GS	ENSG00000234663	LINC01934	0	14	-0.00157851	0.00430685	-0.0100198	0.00686277	-0.36651	0.713984	0.977028
Whole_Blood_GS	ENSG00000054793	ATP9A	0	14	0.00490054	0.0134787	-0.0215172	0.0313183	0.363576	0.716174	0.977028
Whole_Blood_GS	ENSG00000100298	APOBEC3H	0	14	0.00291195	0.00800999	-0.0127873	0.0186112	0.36354	0.716201	0.977028
Whole_Blood_GS	ENSG00000168026	TTC21A	0	14	-0.00296449	0.00815791	-0.0189537	0.0130247	-0.363388	0.716315	0.977028
Whole_Blood_GS	ENSG00000154928	EPHB1	0	14	0.0033584	0.00923375	-0.0147394	0.0214562	0.36371	0.716075	0.977028
Whole_Blood_GS	ENSG00000114127	XRN1	0	14	-0.00167271	0.00458691	-0.0106629	0.00731746	-0.36467	0.715357	0.977028
Whole_Blood_GS	ENSG00000013810	TACC3	0	14	0.00501416	0.0137039	-0.0218451	0.0318734	0.365892	0.714446	0.977028
Whole_Blood_GS	ENSG00000065882	TBC1D1	0	14	0.0021641	0.00595923	-0.00951577	0.013844	0.363151	0.716492	0.977028
Whole_Blood_GS	ENSG00000138670	RASGEF1B	0	14	0.00295613	0.00810264	-0.0129248	0.018837	0.364835	0.715234	0.977028
Whole_Blood_GS	ENSG00000112877	CEP72	0	14	-0.00169122	0.00463826	-0.0107821	0.00739961	-0.364624	0.715392	0.977028
Whole_Blood_GS	ENSG00000049192	ADAMTS6	0	14	-0.0018752	0.00515433	-0.0119775	0.00822711	-0.36381	0.716	0.977028
Whole_Blood_GS	ENSG00000236104	ZBTB22	0	14	0.00151131	0.00415622	-0.00663474	0.00965736	0.363626	0.716137	0.977028
Whole_Blood_GS	ENSG00000226070	AL139275.1	0	14	-0.00256366	0.00703205	-0.0163462	0.0112189	-0.364567	0.715434	0.977028
Whole_Blood_GS	ENSG00000015676	NUDCD3	0	14	0.00191131	0.00526441	-0.00840673	0.0122294	0.363063	0.716558	0.977028
Whole_Blood_GS	ENSG00000138835	RGS3	0	14	-0.00361527	0.00987269	-0.0229654	0.0157348	-0.366189	0.714224	0.977028
Whole_Blood_GS	ENSG00000170759	KIF5B	0	14	0.00173503	0.00478493	-0.00764326	0.0111133	0.362603	0.716902	0.977148
Whole_Blood_GS	ENSG00000123104	ITPR2	0	14	0.000635316	0.00175196	-0.00279847	0.0040691	0.362631	0.71688	0.977148
Whole_Blood_GS	ENSG00000132849	PATJ	0	14	-0.00187466	0.00519394	-0.0120546	0.00830528	-0.360932	0.71815	0.977217
Whole_Blood_GS	ENSG00000116729	WLS	0	14	-0.00436456	0.0121969	-0.0282701	0.019541	-0.357841	0.720462	0.977217
Whole_Blood_GS	ENSG00000198821	CD247	0	14	-0.000565816	0.00157997	-0.00366249	0.00253086	-0.358119	0.720254	0.977217
Whole_Blood_GS	ENSG00000119977	TCTN3	0	14	-0.00224644	0.00627257	-0.0145405	0.0100476	-0.358137	0.720241	0.977217
Whole_Blood_GS	ENSG00000162144	CYB561A3	0	14	-0.00336089	0.00940032	-0.0217852	0.0150634	-0.357529	0.720696	0.977217
Whole_Blood_GS	ENSG00000149231	CCDC82	0	14	0.00164193	0.00459424	-0.00736262	0.0106465	0.357388	0.720801	0.977217
Whole_Blood_GS	ENSG00000130038	CRACR2A	0	14	0.00218281	0.00611503	-0.00980244	0.0141681	0.356958	0.721124	0.977217
Whole_Blood_GS	ENSG00000078246	TULP3	0	14	0.00102015	0.00285937	-0.00458411	0.00662442	0.356776	0.721259	0.977217
Whole_Blood_GS	ENSG00000052126	PLEKHA5	0	14	-0.00245624	0.0068667	-0.0159147	0.0110022	-0.357703	0.720565	0.977217
Whole_Blood_GS	ENSG00000184271	AC139768.1	0	14	-0.00463335	0.0129589	-0.0300323	0.0207656	-0.357542	0.720686	0.977217
Whole_Blood_GS	ENSG00000139572	GPR84	0	14	-0.00171604	0.00475128	-0.0110284	0.0075963	-0.361175	0.717969	0.977217
Whole_Blood_GS	ENSG00000166987	MBD6	0	14	-0.00211854	0.00593183	-0.0137447	0.00950764	-0.357147	0.720981	0.977217
Whole_Blood_GS	ENSG00000111786	SRSF9	0	14	0.000681603	0.00190695	-0.00305596	0.00441916	0.35743	0.72077	0.977217
Whole_Blood_GS	ENSG00000184445	KNTC1	0	14	0.00103318	0.0028555	-0.0045635	0.00662986	0.361821	0.717486	0.977217
Whole_Blood_GS	ENSG00000182196	ARL6IP4	0	14	-0.00233547	0.00646145	-0.0149997	0.0103287	-0.361447	0.717765	0.977217
Whole_Blood_GS	ENSG00000083520	DIS3	0	14	-0.00133581	0.00372833	-0.00864321	0.00597159	-0.358285	0.72013	0.977217
Whole_Blood_GS	ENSG00000179523	EIF3J-DT	0	14	0.00181547	0.0050785	-0.00813821	0.0117692	0.357482	0.720731	0.977217
Whole_Blood_GS	ENSG00000229474	PATL2	0	14	-0.00223589	0.00621395	-0.014415	0.00994323	-0.359817	0.718984	0.977217
Whole_Blood_GS	ENSG00000197599	CCDC154	0	14	-0.00207728	0.00581234	-0.0134693	0.00931469	-0.357392	0.720799	0.977217
Whole_Blood_GS	ENSG00000158717	RNF166	0	14	0.00507837	0.0140194	-0.0223992	0.0325559	0.362239	0.717174	0.977217
Whole_Blood_GS	ENSG00000167703	SLC43A2	0	14	-0.00249417	0.00699679	-0.0162076	0.0112193	-0.356473	0.721486	0.977217
Whole_Blood_GS	ENSG00000006744	ELAC2	0	14	-0.00380675	0.0106616	-0.0247032	0.0170897	-0.357051	0.721054	0.977217
Whole_Blood_GS	ENSG00000181038	METTL23	0	14	0.00230449	0.00646442	-0.0103655	0.0149745	0.356489	0.721475	0.977217
Whole_Blood_GS	ENSG00000167291	TBC1D16	0	14	-0.00272372	0.00760805	-0.0176352	0.0121878	-0.358005	0.720339	0.977217
Whole_Blood_GS	ENSG00000141404	GNAL	0	14	-0.000782577	0.00218235	-0.00505991	0.00349475	-0.358593	0.719899	0.977217
Whole_Blood_GS	ENSG00000173875	ZNF791	0	14	-0.00146304	0.0040559	-0.00941247	0.00648638	-0.360719	0.718309	0.977217
Whole_Blood_GS	ENSG00000105447	GRWD1	0	14	-0.00375786	0.0103877	-0.0241174	0.0166017	-0.361759	0.717532	0.977217
Whole_Blood_GS	ENSG00000163798	SLC4A1AP	0	14	0.0043112	0.012051	-0.0193083	0.0279307	0.357747	0.720533	0.977217
Whole_Blood_GS	ENSG00000115661	STK16	0	14	0.00106258	0.00295715	-0.00473333	0.00685849	0.359326	0.719351	0.977217
Whole_Blood_GS	ENSG00000144488	ESPNL	0	14	-0.00181135	0.00508062	-0.0117692	0.00814648	-0.356522	0.72145	0.977217
Whole_Blood_GS	ENSG00000171984	SHLD1	0	14	-0.00289222	0.00801615	-0.0186036	0.0128191	-0.3608	0.718249	0.977217
Whole_Blood_GS	ENSG00000080839	RBL1	0	14	-0.00119429	0.00332981	-0.0077206	0.00533202	-0.358666	0.719845	0.977217
Whole_Blood_GS	ENSG00000178026	LRRC75B	0	14	0.00368503	0.0102542	-0.0164129	0.023783	0.359367	0.719321	0.977217
Whole_Blood_GS	ENSG00000167037	SGSM1	0	14	0.0045036	0.0125471	-0.0200882	0.0290954	0.358937	0.719643	0.977217
Whole_Blood_GS	ENSG00000241360	PDXP	0	14	-0.000903865	0.002506	-0.00581553	0.0040078	-0.360681	0.718338	0.977217
Whole_Blood_GS	ENSG00000131381	RBSN	0	14	-0.00142245	0.00398353	-0.00923001	0.00638512	-0.357082	0.72103	0.977217
Whole_Blood_GS	ENSG00000172113	NME6	0	14	-0.00315341	0.00884242	-0.0204842	0.0141774	-0.356623	0.721374	0.977217
Whole_Blood_GS	ENSG00000214407	LINC02085	0	14	-0.00201175	0.00556423	-0.0129174	0.00889394	-0.361551	0.717688	0.977217
Whole_Blood_GS	ENSG00000114529	C3orf52	0	14	0.00352453	0.00977121	-0.0156267	0.0226757	0.360705	0.71832	0.977217
Whole_Blood_GS	ENSG00000065485	PDIA5	0	14	0.00127656	0.00352508	-0.00563246	0.00818559	0.362138	0.717249	0.977217
Whole_Blood_GS	ENSG00000214145	LINC00887	0	14	0.00235143	0.0065452	-0.0104769	0.0151798	0.35926	0.719401	0.977217
Whole_Blood_GS	ENSG00000145491	ROPN1L	0	14	0.000443608	0.0012431	-0.00199282	0.00288004	0.356857	0.721199	0.977217
Whole_Blood_GS	ENSG00000113119	TMCO6	0	14	-0.00132859	0.00368675	-0.00855449	0.00589731	-0.360369	0.718571	0.977217
Whole_Blood_GS	ENSG00000038274	MAT2B	0	14	0.000998474	0.00276584	-0.00442247	0.00641942	0.361002	0.718098	0.977217
Whole_Blood_GS	ENSG00000244041	LINC01011	0	14	-0.00308169	0.00855735	-0.0198538	0.0136904	-0.360122	0.718756	0.977217
Whole_Blood_GS	ENSG00000204264	PSMB8	0	14	-0.00336124	0.0093367	-0.0216608	0.0149384	-0.360003	0.718845	0.977217
Whole_Blood_GS	ENSG00000137200	CMTR1	0	14	-0.000929411	0.00256966	-0.00596584	0.00410702	-0.361687	0.717586	0.977217
Whole_Blood_GS	ENSG00000122512	PMS2	0	14	-0.00436817	0.0120802	-0.0280449	0.0193085	-0.361599	0.717652	0.977217
Whole_Blood_GS	ENSG00000106560	GIMAP2	0	14	-0.0021079	0.00589944	-0.0136706	0.0094548	-0.357304	0.720864	0.977217
Whole_Blood_GS	ENSG00000178209	PLEC	0	14	-0.00414584	0.0115638	-0.0268104	0.0185187	-0.35852	0.719954	0.977217
Whole_Blood_GS	ENSG00000173517	PEAK1	0	14	0.00250864	0.00704036	-0.0112902	0.0163075	0.356323	0.721599	0.977246
Whole_Blood_GS	ENSG00000219607	PPP1R3G	0	14	-0.00362205	0.0101689	-0.0235528	0.0163087	-0.356188	0.7217	0.97726
Monocytes_MESA	ENSG00000116898	MRPS15	0	14	-0.00110313	0.00552598	-0.0119338	0.0097276	-0.199625	0.841774	0.977295
Monocytes_MESA	ENSG00000135766	EGLN1	0	14	-0.00143272	0.00715865	-0.0154634	0.012598	-0.200138	0.841373	0.977295
Monocytes_MESA	ENSG00000177302	TOP3A	0	14	-0.000931939	0.0046566	-0.0100587	0.00819483	-0.200133	0.841377	0.977295
Monocytes_MESA	ENSG00000196511	TPK1	0	14	-0.000436957	0.00218784	-0.00472504	0.00385112	-0.199721	0.841699	0.977295
Monocytes_MESA	ENSG00000142632	ARHGEF19	0	14	-0.00242348	0.0126122	-0.0271429	0.0222959	-0.192154	0.847621	0.977348
Monocytes_MESA	ENSG00000142961	MOB3C	0	14	0.00170127	0.00878401	-0.0155151	0.0189176	0.193678	0.846428	0.977348
Monocytes_MESA	ENSG00000134748	PRPF38A	0	14	-0.000744291	0.00375405	-0.00810209	0.00661351	-0.198264	0.842839	0.977348
Monocytes_MESA	ENSG00000143653	SCCPDH	0	14	-0.00145691	0.00740254	-0.0159656	0.0130518	-0.196812	0.843975	0.977348
Monocytes_MESA	ENSG00000107738	C10orf54	0	14	0.00049136	0.00254219	-0.00449124	0.00547396	0.193282	0.846738	0.977348
Monocytes_MESA	ENSG00000236027	PATE3	0	14	0.00175736	0.00903368	-0.0159483	0.0194631	0.194535	0.845757	0.977348
Monocytes_MESA	ENSG00000157895	C12orf43	0	14	-0.000929287	0.00466622	-0.0100749	0.00821634	-0.199152	0.842144	0.977348
Monocytes_MESA	ENSG00000103202	NME4	0	14	0.00204839	0.0104691	-0.0184706	0.0225674	0.195661	0.844875	0.977348
Monocytes_MESA	ENSG00000122390	NAA60	0	14	0.00141823	0.00738769	-0.0130614	0.0158978	0.191973	0.847764	0.977348
Monocytes_MESA	ENSG00000129636	ITFG1	0	14	-0.000735579	0.00383313	-0.00824837	0.00677721	-0.191901	0.84782	0.977348
Monocytes_MESA	ENSG00000204237	OXLD1	0	14	0.00101422	0.00516239	-0.00910388	0.0111323	0.196463	0.844247	0.977348
Monocytes_MESA	ENSG00000183617	MRPL54	0	14	-0.00233861	0.012096	-0.0260463	0.0213691	-0.193337	0.846695	0.977348
Monocytes_MESA	ENSG00000175489	LRRC25	0	14	-0.000938248	0.00478437	-0.0103154	0.00843895	-0.196107	0.844527	0.977348
Monocytes_MESA	ENSG00000168894	RNF181	0	14	-0.00306613	0.0160134	-0.0344517	0.0283195	-0.191473	0.848155	0.977348
Monocytes_MESA	ENSG00000132825	PPP1R3D	0	14	0.000714737	0.00367327	-0.00648475	0.00791422	0.194578	0.845724	0.977348
Monocytes_MESA	ENSG00000168016	TRANK1	0	14	0.0019954	0.010391	-0.0183706	0.0223614	0.192031	0.847718	0.977348
Monocytes_MESA	ENSG00000087266	SH3BP2	0	14	0.00137978	0.00710376	-0.0125433	0.0153029	0.194232	0.845994	0.977348
Monocytes_MESA	ENSG00000132463	GRSF1	0	14	-0.00122222	0.00624935	-0.0134707	0.0110263	-0.195576	0.844942	0.977348
Monocytes_MESA	ENSG00000164167	LSM6	0	14	0.000617552	0.00315833	-0.00557266	0.00680776	0.195531	0.844977	0.977348
Monocytes_MESA	ENSG00000145736	GTF2H2	0	14	-0.000516001	0.00267989	-0.00576849	0.00473648	-0.192546	0.847315	0.977348
Monocytes_MESA	ENSG00000272047	GTF2H5	0	14	-0.0020699	0.0108084	-0.0232539	0.0191141	-0.191508	0.848127	0.977348
Monocytes_MESA	ENSG00000050344	NFE2L3	0	14	-0.00305837	0.0154971	-0.0334321	0.0273154	-0.197351	0.843553	0.977348
Monocytes_MESA	ENSG00000160932	LY6E	0	14	0.00101495	0.00523811	-0.00925157	0.0112815	0.193762	0.846362	0.977348
Whole_Blood_GS	ENSG00000139636	LMBR1L	0	14	-0.00100404	0.00282164	-0.00653437	0.00452628	-0.355837	0.721963	0.977371
Whole_Blood_GS	ENSG00000166819	PLIN1	0	14	0.00225404	0.00633321	-0.0101588	0.0146669	0.355907	0.72191	0.977371
Whole_Blood_GS	ENSG00000228570	NUTM2E	0	14	0.00566148	0.0159162	-0.0255336	0.0368566	0.355707	0.72206	0.97738
Nasal_Epithelium	ENSG00000286190	ENSG00000286190	0	14	0.00228462	0.00759398	-0.0125993	0.0171685	0.300847	0.763531	0.977396
Nasal_Epithelium	ENSG00000158435	CNOT11	0	14	0.00093231	0.00309873	-0.00514109	0.0070057	0.300869	0.763515	0.977396
Nasal_Epithelium	ENSG00000091409	ITGA6	0	14	0.00233395	0.00774874	-0.0128533	0.0175212	0.301203	0.76326	0.977396
Nasal_Epithelium	ENSG00000198646	NCOA6	0	14	-0.00168546	0.00559912	-0.0126595	0.00928861	-0.301023	0.763397	0.977396
Whole_Blood_GS	ENSG00000171357	LURAP1	0	14	0.00204609	0.00576418	-0.0092515	0.0133437	0.354966	0.722615	0.977411
Whole_Blood_GS	ENSG00000198513	ATL1	0	14	-0.00186952	0.00527059	-0.0121997	0.00846066	-0.354707	0.722809	0.977411
Whole_Blood_GS	ENSG00000099814	CEP170B	0	14	0.00431573	0.0121624	-0.0195221	0.0281536	0.354842	0.722708	0.977411
Whole_Blood_GS	ENSG00000167515	TRAPPC2L	0	14	-0.00304358	0.00857643	-0.0198531	0.0137659	-0.354878	0.722681	0.977411
Whole_Blood_GS	ENSG00000072958	AP1M1	0	14	-0.00435526	0.0122591	-0.0283827	0.0196722	-0.355266	0.72239	0.977411
Whole_Blood_GS	ENSG00000172878	METAP1D	0	14	-0.0010556	0.00297579	-0.00688805	0.00477685	-0.354728	0.722793	0.977411
Whole_Blood_GS	ENSG00000072195	SPEG	0	14	0.00372719	0.010495	-0.0168427	0.024297	0.355139	0.722485	0.977411
Whole_Blood_GS	ENSG00000146386	ABRACL	0	14	0.00432285	0.0121715	-0.0195328	0.0281785	0.355162	0.722468	0.977411
Whole_Blood_GS	ENSG00000119922	IFIT2	0	14	-2.30173e-08	6.50325e-08	-1.50479e-07	1.04444e-07	-0.353935	0.723388	0.977538
Whole_Blood_GS	ENSG00000156587	UBE2L6	0	14	0.00181144	0.00513803	-0.0082589	0.0118818	0.352556	0.724421	0.977538
Whole_Blood_GS	ENSG00000285774	AL133444.1	0	14	0.00279024	0.0078887	-0.0126713	0.0182518	0.353701	0.723563	0.977538
Whole_Blood_GS	ENSG00000104147	OIP5	0	14	-0.000348385	0.000987587	-0.00228402	0.00158725	-0.352763	0.724266	0.977538
Whole_Blood_GS	ENSG00000258647	LINC00930	0	14	-0.000870996	0.00245892	-0.00569039	0.00394839	-0.354219	0.723175	0.977538
Whole_Blood_GS	ENSG00000172009	THOP1	0	14	-0.0046485	0.0131606	-0.0304428	0.0211458	-0.353214	0.723928	0.977538
Whole_Blood_GS	ENSG00000104872	PIH1D1	0	14	-0.00150991	0.00427423	-0.00988724	0.00686742	-0.353259	0.723894	0.977538
Whole_Blood_GS	ENSG00000237638	LINC02245	0	14	0.000346327	0.000981807	-0.00157798	0.00227063	0.352745	0.72428	0.977538
Whole_Blood_GS	ENSG00000204923	FBXO48	0	14	0.00156378	0.00442412	-0.00710734	0.0102349	0.353468	0.723738	0.977538
Whole_Blood_GS	ENSG00000169756	LIMS1	0	14	0.000668888	0.00188862	-0.00303275	0.00437053	0.354167	0.723214	0.977538
Whole_Blood_GS	ENSG00000144224	UBXN4	0	14	-0.000860499	0.00243391	-0.00563088	0.00390988	-0.353546	0.723679	0.977538
Whole_Blood_GS	ENSG00000205269	TMEM170B	0	14	0.000795265	0.00225297	-0.00362047	0.005211	0.352986	0.724099	0.977538
Whole_Blood_GS	ENSG00000164663	USP49	0	14	0.00195043	0.00551371	-0.00885624	0.0127571	0.353741	0.723533	0.977538
Whole_Blood_GS	ENSG00000111880	RNGTT	0	14	-0.00347283	0.00984818	-0.0227749	0.0158293	-0.352637	0.724361	0.977538
Whole_Blood_GS	ENSG00000059377	TBXAS1	0	14	-0.00298044	0.0084507	-0.0195435	0.0135826	-0.352685	0.724324	0.977538
Whole_Blood_GS	ENSG00000204882	GPR20	0	14	0.00216685	0.00614667	-0.0098804	0.0142141	0.352524	0.724445	0.977538
Whole_Blood_GS	ENSG00000180921	FAM83H	0	14	0.00226941	0.00640464	-0.0102835	0.0148223	0.354339	0.723085	0.977538
Whole_Blood_GS	ENSG00000162437	RAVER2	0	14	0.00160161	0.00456872	-0.00735291	0.0105561	0.35056	0.725918	0.977565
Whole_Blood_GS	ENSG00000160789	LMNA	0	14	-0.00446389	0.0127027	-0.0293607	0.0204329	-0.351413	0.725278	0.977565
Whole_Blood_GS	ENSG00000173113	TRMT112	0	14	-0.00250229	0.0071127	-0.0164429	0.0114383	-0.351806	0.724984	0.977565
Whole_Blood_GS	ENSG00000149418	ST14	0	14	0.00373439	0.0106461	-0.0171316	0.0246004	0.350775	0.725757	0.977565
Whole_Blood_GS	ENSG00000100767	PAPLN	0	14	-0.00148821	0.00425105	-0.00982012	0.0068437	-0.35008	0.726279	0.977565
Whole_Blood_GS	ENSG00000138606	SHF	0	14	-0.0016956	0.00481832	-0.0111393	0.00774814	-0.351906	0.724909	0.977565
Whole_Blood_GS	ENSG00000103647	CORO2B	0	14	-0.0032691	0.00930464	-0.0215059	0.0149677	-0.35134	0.725333	0.977565
Whole_Blood_GS	ENSG00000179593	ALOX15B	0	14	0.00306414	0.00875241	-0.0140903	0.0202186	0.35009	0.726271	0.977565
Whole_Blood_GS	ENSG00000127511	SIN3B	0	14	-0.00104379	0.00296578	-0.00685662	0.00476904	-0.351943	0.724881	0.977565
Whole_Blood_GS	ENSG00000163466	ARPC2	0	14	-0.00118593	0.0033851	-0.0078206	0.00544875	-0.350337	0.726086	0.977565
Whole_Blood_GS	ENSG00000149679	CABLES2	0	14	0.00178629	0.00509757	-0.00820477	0.0117774	0.350419	0.726024	0.977565
Whole_Blood_GS	ENSG00000100225	FBXO7	0	14	-0.00139158	0.00395077	-0.00913495	0.00635179	-0.352229	0.724666	0.977565
Whole_Blood_GS	ENSG00000100201	DDX17	0	14	-0.00272861	0.00776807	-0.0179537	0.0124965	-0.351259	0.725394	0.977565
Whole_Blood_GS	ENSG00000174611	KY	0	14	-0.00103214	0.00294107	-0.00679652	0.00473225	-0.35094	0.725634	0.977565
Whole_Blood_GS	ENSG00000260515	AC034229.2	0	14	0.0010911	0.00309721	-0.00497932	0.00716152	0.352285	0.724625	0.977565
Whole_Blood_GS	ENSG00000071994	PDCD2	0	14	-0.00153601	0.00437186	-0.0101047	0.00703267	-0.35134	0.725333	0.977565
Whole_Blood_GS	ENSG00000173535	TNFRSF10C	0	14	0.00208768	0.00594971	-0.00957354	0.0137489	0.350888	0.725673	0.977565
Whole_Blood_GS	ENSG00000104490	NCALD	0	14	0.00173481	0.00495137	-0.00796969	0.0114393	0.350371	0.72606	0.977565
Whole_Blood_GS	ENSG00000136908	DPM2	0	14	0.00152454	0.00435313	-0.00700745	0.0100565	0.350216	0.726177	0.977565
Whole_Blood_GS	ENSG00000130713	EXOSC2	0	14	0.000641248	0.00182618	-0.00293799	0.00422049	0.351143	0.725481	0.977565
CD4T	ENSG00000171953	ATPAF2	0	14	0.00398849	0.00750227	-0.0107157	0.0186927	0.531638	0.594977	0.977579
Nasal_Epithelium	ENSG00000106976	DNM1	0	14	-0.00459689	0.0153003	-0.0345849	0.0253911	-0.300445	0.763838	0.977667
Nasal_Epithelium	ENSG00000101166	PRELID3B	0	14	-0.00165717	0.00551826	-0.0124728	0.00915842	-0.300307	0.763943	0.97768
Whole_Blood_GS	ENSG00000120334	CENPL	0	14	-0.000999631	0.00285739	-0.00660001	0.00460075	-0.34984	0.726458	0.977681
Whole_Blood_GS	ENSG00000157429	ZNF19	0	14	-0.00129943	0.00371562	-0.00858191	0.00598304	-0.349722	0.726547	0.977681
Monocytes_MESA	ENSG00000157870	FAM213B	0	14	-0.0010905	0.00644918	-0.0137307	0.0115497	-0.169091	0.865725	0.977688
Monocytes_MESA	ENSG00000126698	DNAJC8	0	14	-0.00171785	0.00999422	-0.0213062	0.0178705	-0.171885	0.863528	0.977688
Monocytes_MESA	ENSG00000171488	LRRC8C	0	14	-0.00219665	0.0118283	-0.0253798	0.0209865	-0.185711	0.852672	0.977688
Monocytes_MESA	ENSG00000143614	GATAD2B	0	14	-0.00172326	0.00993149	-0.0211886	0.0177421	-0.173515	0.862246	0.977688
Monocytes_MESA	ENSG00000057252	SOAT1	0	14	-0.00172775	0.00938153	-0.0201152	0.0166597	-0.184165	0.853884	0.977688
Monocytes_MESA	ENSG00000203705	TATDN3	0	14	-0.00203696	0.0117651	-0.0250962	0.0210222	-0.173135	0.862545	0.977688
Monocytes_MESA	ENSG00000148459	PDSS1	0	14	-0.00216524	0.012157	-0.0259925	0.021662	-0.178107	0.858639	0.977688
Monocytes_MESA	ENSG00000165733	BMS1	0	14	0.0004636	0.00260235	-0.00463691	0.00556411	0.178147	0.858608	0.977688
Monocytes_MESA	ENSG00000099290	FAM21A	0	14	-0.000967148	0.00551937	-0.0117849	0.00985062	-0.175228	0.860901	0.977688
Monocytes_MESA	ENSG00000254827	SLC22A18AS	0	14	-0.000946286	0.00532961	-0.0113921	0.00949956	-0.177553	0.859074	0.977688
Monocytes_MESA	ENSG00000085117	CD82	0	14	0.000752455	0.00424341	-0.00756447	0.00906938	0.177323	0.859255	0.977688
Monocytes_MESA	ENSG00000005175	RPAP3	0	14	-0.00169904	0.00942239	-0.0201666	0.0167685	-0.180319	0.856902	0.977688
Monocytes_MESA	ENSG00000111364	DDX55	0	14	0.00140114	0.00789308	-0.014069	0.0168713	0.177515	0.859104	0.977688
Monocytes_MESA	ENSG00000129465	RIPK3	0	14	-0.00058452	0.00344781	-0.00734211	0.00617307	-0.169534	0.865377	0.977688
Monocytes_MESA	ENSG00000119673	ACOT2	0	14	0.000668213	0.00364877	-0.00648324	0.00781967	0.183134	0.854693	0.977688
Monocytes_MESA	ENSG00000137801	THBS1	0	14	0.00160185	0.00854685	-0.0151497	0.0183534	0.18742	0.851331	0.977688
Monocytes_MESA	ENSG00000138593	SECISBP2L	0	14	0.000468785	0.00246987	-0.00437206	0.00530963	0.189802	0.849464	0.977688
Monocytes_MESA	ENSG00000174446	SNAPC5	0	14	-0.000841083	0.00494698	-0.010537	0.00885482	-0.17002	0.864995	0.977688
Monocytes_MESA	ENSG00000189067	LITAF	0	14	-0.0022847	0.0133102	-0.0283722	0.0238028	-0.17165	0.863712	0.977688
Monocytes_MESA	ENSG00000140829	DHX38	0	14	0.00113665	0.00676855	-0.0121295	0.0144028	0.167931	0.866637	0.977688
Monocytes_MESA	ENSG00000108523	RNF167	0	14	-0.0018216	0.0102964	-0.0220022	0.018359	-0.176916	0.859574	0.977688
Monocytes_MESA	ENSG00000167236	CCL23	0	14	0.000762683	0.00422676	-0.00752161	0.00904697	0.180442	0.856806	0.977688
Monocytes_MESA	ENSG00000180340	FZD2	0	14	0.00114594	0.00656574	-0.0117227	0.0140146	0.174533	0.861447	0.977688
Monocytes_MESA	ENSG00000133195	SLC39A11	0	14	-0.00106827	0.00565937	-0.0121604	0.0100239	-0.188761	0.85028	0.977688
Monocytes_MESA	ENSG00000125454	SLC25A19	0	14	-0.000901574	0.00507432	-0.0108471	0.0090439	-0.177674	0.858979	0.977688
Monocytes_MESA	ENSG00000260389	WBP11P1	0	14	0.000380659	0.00199866	-0.00353665	0.00429797	0.190457	0.848951	0.977688
Monocytes_MESA	ENSG00000186812	ZNF397	0	14	-0.00163748	0.00862913	-0.0185503	0.0152753	-0.189761	0.849496	0.977688
Monocytes_MESA	ENSG00000197971	MBP	0	14	-0.00216627	0.0114913	-0.0246888	0.0203563	-0.188514	0.850474	0.977688
Monocytes_MESA	ENSG00000216490	IFI30	0	14	-0.00117012	0.0069512	-0.0147942	0.012454	-0.168333	0.866321	0.977688
Monocytes_MESA	ENSG00000161265	U2AF1L4	0	14	-0.00144871	0.00826683	-0.0176514	0.014754	-0.175243	0.860889	0.977688
Monocytes_MESA	ENSG00000105447	GRWD1	0	14	-0.000854498	0.00496747	-0.0105906	0.00888157	-0.172019	0.863423	0.977688
Monocytes_MESA	ENSG00000068697	LAPTM4A	0	14	0.000773102	0.0045604	-0.00816511	0.00971132	0.169525	0.865384	0.977688
Monocytes_MESA	ENSG00000119878	CRIPT	0	14	0.00207245	0.0113077	-0.0200902	0.0242351	0.183278	0.85458	0.977688
Monocytes_MESA	ENSG00000169764	UGP2	0	14	-0.00078471	0.00426119	-0.0091365	0.00756708	-0.184153	0.853894	0.977688
Monocytes_MESA	ENSG00000152672	CLEC4F	0	14	-0.00223467	0.01329	-0.0282826	0.0238132	-0.168147	0.866468	0.977688
Monocytes_MESA	ENSG00000144034	TPRKB	0	14	0.0012584	0.0070624	-0.0125837	0.0151004	0.178182	0.85858	0.977688
Monocytes_MESA	ENSG00000196151	WDSUB1	0	14	0.00150226	0.00845572	-0.0150706	0.0180752	0.177662	0.858988	0.977688
Monocytes_MESA	ENSG00000138376	BARD1	0	14	-0.00194889	0.0110498	-0.0236061	0.0197084	-0.176373	0.860001	0.977688
Monocytes_MESA	ENSG00000138363	ATIC	0	14	0.00193181	0.010436	-0.0185224	0.022386	0.18511	0.853143	0.977688
Monocytes_MESA	ENSG00000127838	PNKD	0	14	-0.00221827	0.0124371	-0.0265945	0.022158	-0.178359	0.858441	0.977688
Monocytes_MESA	ENSG00000188542	DUSP28	0	14	0.000441694	0.00234936	-0.00416296	0.00504635	0.188007	0.850871	0.977688
Monocytes_MESA	ENSG00000170191	NANP	0	14	0.00207823	0.0122128	-0.0218585	0.0260149	0.170168	0.864878	0.977688
Monocytes_MESA	ENSG00000100991	TRPC4AP	0	14	-0.00261292	0.0140922	-0.030233	0.0250072	-0.185417	0.852902	0.977688
Monocytes_MESA	ENSG00000160285	LSS	0	14	-0.00182808	0.0107895	-0.0229751	0.0193189	-0.169431	0.865458	0.977688
Monocytes_MESA	ENSG00000099956	SMARCB1	0	14	-0.000840623	0.00482902	-0.0103053	0.00862409	-0.174077	0.861805	0.977688
Monocytes_MESA	ENSG00000183741	CBX6	0	14	0.000588353	0.00326768	-0.00581618	0.00699289	0.180052	0.857111	0.977688
Monocytes_MESA	ENSG00000100242	SUN2	0	14	0.00169929	0.00929157	-0.0165119	0.0199104	0.182885	0.854888	0.977688
Monocytes_MESA	ENSG00000100418	DESI1	0	14	0.0013291	0.00771836	-0.0137986	0.0164568	0.172199	0.863281	0.977688
Monocytes_MESA	ENSG00000093000	NUP50	0	14	0.00254492	0.0150872	-0.0270254	0.0321153	0.168681	0.866048	0.977688
Monocytes_MESA	ENSG00000175066	GK5	0	14	-0.00128011	0.00715078	-0.0152954	0.0127352	-0.179018	0.857924	0.977688
Monocytes_MESA	ENSG00000138642	HERC6	0	14	-0.00119303	0.00688239	-0.0146823	0.0122962	-0.173345	0.86238	0.977688
Monocytes_MESA	ENSG00000164124	TMEM144	0	14	0.00133755	0.0072667	-0.0129049	0.01558	0.184066	0.853962	0.977688
Monocytes_MESA	ENSG00000038002	AGA	0	14	-0.00214754	0.0121338	-0.0259293	0.0216343	-0.176988	0.859518	0.977688
Monocytes_MESA	ENSG00000113595	TRIM23	0	14	0.00060863	0.00353804	-0.00632579	0.00754305	0.172025	0.863418	0.977688
Monocytes_MESA	ENSG00000198961	PJA2	0	14	-0.000609789	0.0032731	-0.00702495	0.00580537	-0.186303	0.852207	0.977688
Monocytes_MESA	ENSG00000204387	C6orf48	0	14	-0.00113151	0.00627022	-0.0134209	0.0111579	-0.180458	0.856793	0.977688
Monocytes_MESA	ENSG00000112701	SENP6	0	14	0.000549708	0.00311186	-0.00554943	0.00664885	0.176649	0.859784	0.977688
Monocytes_MESA	ENSG00000013392	RWDD2A	0	14	-0.0026259	0.0150544	-0.032132	0.0268802	-0.174428	0.861529	0.977688
Monocytes_MESA	ENSG00000127946	HIP1	0	14	-0.00242037	0.0128892	-0.0276828	0.022842	-0.187783	0.851047	0.977688
Monocytes_MESA	ENSG00000127995	CASD1	0	14	0.000486736	0.00261526	-0.00463907	0.00561255	0.186114	0.852355	0.977688
Monocytes_MESA	ENSG00000146859	TMEM140	0	14	-0.00252819	0.0147949	-0.0315257	0.0264693	-0.170882	0.864316	0.977688
Monocytes_MESA	ENSG00000182319	SGK223	0	14	0.00208909	0.012297	-0.0220126	0.0261908	0.169886	0.8651	0.977688
Monocytes_MESA	ENSG00000048392	RRM2B	0	14	-0.0024414	0.0134824	-0.0288664	0.0239836	-0.181081	0.856304	0.977688
Monocytes_MESA	ENSG00000182307	C8orf33	0	14	-0.00103187	0.00575869	-0.0123187	0.010255	-0.179185	0.857792	0.977688
Monocytes_MESA	ENSG00000147883	CDKN2B	0	14	0.00200847	0.0107644	-0.0190894	0.0231064	0.186584	0.851987	0.977688
Monocytes_MESA	ENSG00000171159	C9orf16	0	14	0.00126416	0.00748173	-0.0133998	0.0159281	0.168966	0.865823	0.977688
Whole_Blood_GS	ENSG00000138641	HERC3	0	14	0.000996343	0.00285019	-0.00458992	0.00658261	0.349571	0.726661	0.977712
Whole_Blood_GS	ENSG00000162543	UBXN10	0	14	0.00125069	0.00358288	-0.00577162	0.008273	0.349075	0.727033	0.977734
Whole_Blood_GS	ENSG00000255328	AC136475.5	0	14	0.00534441	0.0153002	-0.0246435	0.0353323	0.349303	0.726862	0.977734
Whole_Blood_GS	ENSG00000162104	ADCY9	0	14	-0.00377192	0.0108042	-0.0249477	0.0174038	-0.349118	0.727001	0.977734
Whole_Blood_GS	ENSG00000134308	YWHAQ	0	14	0.00260156	0.00745549	-0.0120109	0.0172141	0.348945	0.727131	0.977734
Whole_Blood_GS	ENSG00000131558	EXOC4	0	14	0.00372982	0.0106878	-0.0172179	0.0246775	0.348979	0.727105	0.977734
Whole_Blood_GS	ENSG00000028137	TNFRSF1B	0	14	-0.00199601	0.00574092	-0.013248	0.00925599	-0.347681	0.72808	0.977793
Whole_Blood_GS	ENSG00000136014	USP44	0	14	-0.00376781	0.0108163	-0.0249673	0.0174317	-0.348347	0.72758	0.977793
Whole_Blood_GS	ENSG00000129484	PARP2	0	14	0.00228336	0.00655311	-0.0105605	0.0151272	0.34844	0.72751	0.977793
Whole_Blood_GS	ENSG00000157470	FAM81A	0	14	0.00167522	0.00481854	-0.00776895	0.0111194	0.347661	0.728095	0.977793
Whole_Blood_GS	ENSG00000167711	SERPINF2	0	14	-0.00328266	0.00942672	-0.0217587	0.0151934	-0.34823	0.727668	0.977793
Whole_Blood_GS	ENSG00000007237	GAS7	0	14	0.00388903	0.0111683	-0.0180003	0.0257784	0.348222	0.727674	0.977793
Whole_Blood_GS	ENSG00000101577	LPIN2	0	14	0.0044656	0.0128794	-0.0207776	0.0297088	0.346724	0.728798	0.977793
Whole_Blood_GS	ENSG00000166347	CYB5A	0	14	-0.00226497	0.00651942	-0.0150428	0.0105129	-0.347419	0.728277	0.977793
Whole_Blood_GS	ENSG00000130309	COLGALT1	0	14	-0.00196967	0.00565665	-0.0130565	0.00911716	-0.348204	0.727687	0.977793
Whole_Blood_GS	ENSG00000105656	ELL	0	14	0.00361158	0.0103802	-0.0167332	0.0239564	0.34793	0.727893	0.977793
Whole_Blood_GS	ENSG00000245848	CEBPA	1	14	0.0014711	0.00424302	-0.00684506	0.00978726	0.346711	0.728808	0.977793
Whole_Blood_GS	ENSG00000183207	RUVBL2	0	14	-0.00133961	0.00386319	-0.00891132	0.0062321	-0.346763	0.728769	0.977793
Whole_Blood_GS	ENSG00000134313	KIDINS220	0	14	-0.00117631	0.00338741	-0.00781551	0.0054629	-0.347258	0.728398	0.977793
Whole_Blood_GS	ENSG00000088854	C20orf194	0	14	-0.00170507	0.00490842	-0.0113254	0.00791526	-0.347377	0.728308	0.977793
Whole_Blood_GS	ENSG00000206560	ANKRD28	0	14	0.0026048	0.00749221	-0.0120797	0.0172893	0.347668	0.728089	0.977793
Whole_Blood_GS	ENSG00000145725	PPIP5K2	0	14	-0.00508105	0.0146534	-0.0338012	0.0236391	-0.346749	0.72878	0.977793
Whole_Blood_GS	ENSG00000171056	SOX7	0	14	0.000737207	0.00212487	-0.00342747	0.00490189	0.346942	0.728635	0.977793
Whole_Blood_GS	ENSG00000104365	IKBKB	0	14	0.000651626	0.00187573	-0.00302473	0.00432798	0.347399	0.728292	0.977793
Nasal_Epithelium	ENSG00000140598	EFL1	0	14	0.00290705	0.00969637	-0.0160975	0.0219116	0.299808	0.764324	0.977811
Nasal_Epithelium	ENSG00000243716	NPIPB5	0	14	0.00173121	0.00577683	-0.00959117	0.0130536	0.299681	0.764421	0.977811
Nasal_Epithelium	ENSG00000138380	CARF	0	14	0.00280989	0.00937646	-0.0155676	0.0211874	0.299675	0.764425	0.977811
Nasal_Epithelium	ENSG00000168958	MFF	0	14	-0.00210987	0.00703665	-0.0159014	0.0116817	-0.299839	0.7643	0.977811
Whole_Blood_GS	ENSG00000160321	ZNF208	0	14	-0.00141815	0.0040921	-0.00943851	0.00660222	-0.346557	0.728924	0.977828
CD4T	ENSG00000181234	TMEM132C	0	14	0.00209658	0.00395163	-0.00564847	0.00984164	0.530561	0.595723	0.977843
CD4T	ENSG00000226742	HSBP1L1	0	14	-0.00541736	0.0102053	-0.0254193	0.0145846	-0.530839	0.59553	0.977843
CD4T	ENSG00000141759	TXNL4A	0	14	-0.00467223	0.00880599	-0.0219317	0.0125872	-0.530574	0.595714	0.977843
CD4T	ENSG00000178199	ZC3H12D	0	14	0.00326987	0.00616125	-0.00880595	0.0153457	0.530716	0.595616	0.977843
CD4T	ENSG00000215045	GRID2IP	0	14	-0.00145009	0.00273073	-0.00680223	0.00390205	-0.531026	0.595401	0.977843
Nasal_Epithelium	ENSG00000149218	ENDOD1	0	14	-0.00295166	0.00986004	-0.022277	0.0163737	-0.299355	0.764669	0.977845
Nasal_Epithelium	ENSG00000080546	SESN1	0	14	-0.00099212	0.00331517	-0.00748974	0.0055055	-0.299266	0.764737	0.977845
Nasal_Epithelium	ENSG00000119401	TRIM32	0	14	-0.00224096	0.00748503	-0.0169114	0.0124294	-0.299392	0.764641	0.977845
Whole_Blood_GS	ENSG00000142765	SYTL1	0	14	0.00075228	0.00217294	-0.0035066	0.00501116	0.346204	0.729189	0.977915
Whole_Blood_GS	ENSG00000135776	ABCB10	0	14	0.00124544	0.00359841	-0.00580732	0.0082982	0.346108	0.729262	0.977915
Whole_Blood_GS	ENSG00000215712	TMEM242	0	14	-0.00164564	0.00475303	-0.0109614	0.00767012	-0.34623	0.72917	0.977915
Whole_Blood_GS	ENSG00000126217	MCF2L	0	14	-0.00236723	0.00684223	-0.0157778	0.0110433	-0.345974	0.729363	0.977929
Whole_Blood_GS	ENSG00000141569	TRIM65	0	14	0.00394255	0.0114036	-0.0184081	0.0262932	0.345728	0.729547	0.978054
Whole_Blood_GS	ENSG00000162571	TTLL10	0	14	-0.000435891	0.00127046	-0.00292595	0.00205417	-0.343097	0.731526	0.97807
Whole_Blood_GS	ENSG00000171603	CLSTN1	0	14	-0.00168771	0.00489726	-0.0112862	0.00791075	-0.344624	0.730377	0.97807
Whole_Blood_GS	ENSG00000173372	C1QA	0	14	0.0024523	0.00714053	-0.0115429	0.0164475	0.343434	0.731272	0.97807
Whole_Blood_GS	ENSG00000213064	SFT2D2	0	14	-0.0015908	0.00460868	-0.0106236	0.00744204	-0.345175	0.729963	0.97807
Whole_Blood_GS	ENSG00000188997	KCTD21	0	14	0.0024454	0.00713147	-0.011532	0.0164228	0.342903	0.731671	0.97807
Whole_Blood_GS	ENSG00000139329	LUM	0	14	0.00234517	0.00683933	-0.0110597	0.01575	0.342895	0.731678	0.97807
Whole_Blood_GS	ENSG00000139970	RTN1	0	14	0.00428559	0.0125165	-0.0202462	0.0288174	0.342396	0.732053	0.97807
Whole_Blood_GS	ENSG00000140263	SORD	0	14	-0.0053195	0.0155181	-0.0357345	0.0250955	-0.342793	0.731755	0.97807
Whole_Blood_GS	ENSG00000128989	ARPP19	0	14	-0.00151579	0.00439503	-0.0101299	0.0070983	-0.344888	0.730179	0.97807
Whole_Blood_GS	ENSG00000213096	ZNF254	0	14	-0.000879745	0.00254973	-0.00587712	0.00411763	-0.345035	0.730068	0.97807
Whole_Blood_GS	ENSG00000104814	MAP4K1	0	14	-0.00113986	0.00331804	-0.00764311	0.00536338	-0.343535	0.731196	0.97807
Whole_Blood_GS	ENSG00000170956	CEACAM3	0	14	0.00215105	0.00625041	-0.0100995	0.0144016	0.344145	0.730737	0.97807
Whole_Blood_GS	ENSG00000125753	VASP	0	14	0.000779321	0.00226785	-0.00366559	0.00522423	0.343638	0.731118	0.97807
Whole_Blood_GS	ENSG00000181027	FKRP	0	14	-0.00391302	0.0113581	-0.0261744	0.0183483	-0.344516	0.730459	0.97807
Whole_Blood_GS	ENSG00000105383	CD33	0	14	-0.00358163	0.010423	-0.0240103	0.0168471	-0.343628	0.731126	0.97807
Whole_Blood_GS	ENSG00000167562	ZNF701	0	14	0.0030196	0.00877754	-0.0141841	0.0202233	0.344014	0.730835	0.97807
Whole_Blood_GS	ENSG00000236682	MAP3K2-DT	0	14	-0.00596953	0.0173738	-0.0400216	0.0280826	-0.343593	0.731152	0.97807
Whole_Blood_GS	ENSG00000185838	GNB1L	0	14	-0.00212575	0.0062096	-0.0142963	0.0100448	-0.342333	0.7321	0.97807
Whole_Blood_GS	ENSG00000144566	RAB5A	0	14	-0.00260147	0.00754038	-0.0173803	0.0121774	-0.345005	0.730091	0.97807
Whole_Blood_GS	ENSG00000276471	AC105265.4	0	14	-0.000769274	0.00223026	-0.00514051	0.00360196	-0.344925	0.73015	0.97807
Whole_Blood_GS	ENSG00000163661	PTX3	0	14	0.000524275	0.00152001	-0.00245489	0.00350344	0.344915	0.730158	0.97807
Whole_Blood_GS	ENSG00000145214	DGKQ	0	14	0.00639749	0.0186617	-0.0301788	0.0429738	0.342813	0.731739	0.97807
Whole_Blood_GS	ENSG00000176049	JAKMIP2	0	14	-0.00444026	0.012926	-0.0297747	0.0208942	-0.343515	0.731211	0.97807
Whole_Blood_GS	ENSG00000113732	ATP6V0E1	0	14	0.00171514	0.00500021	-0.00808508	0.0115154	0.343014	0.731588	0.97807
Whole_Blood_GS	ENSG00000093144	ECHDC1	0	14	-0.00128771	0.00375946	-0.00865612	0.0060807	-0.342526	0.731955	0.97807
Whole_Blood_GS	ENSG00000106330	MOSPD3	0	14	0.00161451	0.00469874	-0.00759486	0.0108239	0.343604	0.731144	0.97807
Whole_Blood_GS	ENSG00000164961	WASHC5	0	14	0.00225459	0.00655195	-0.010587	0.0150962	0.344109	0.730764	0.97807
Whole_Blood_GS	ENSG00000107317	PTGDS	0	14	0.00199238	0.00581537	-0.00940554	0.0133903	0.342605	0.731895	0.97807
Whole_Blood_GS	ENSG00000275342	PRAG1	0	14	-0.00159775	0.0046692	-0.0107492	0.00755371	-0.34219	0.732208	0.978093
CD4T	ENSG00000165669	FAM204A	0	14	0.00207973	0.00394896	-0.00566009	0.00981956	0.526653	0.598434	0.978113
CD4T	ENSG00000110429	FBXO3	0	14	0.00436761	0.00827733	-0.0118557	0.0205909	0.527659	0.597736	0.978113
CD4T	ENSG00000175482	POLD4	0	14	0.00213673	0.00403694	-0.00577552	0.010049	0.529295	0.596601	0.978113
CD4T	ENSG00000111640	GAPDH	0	14	-0.00225037	0.00427271	-0.0106247	0.00612399	-0.526684	0.598413	0.978113
CD4T	ENSG00000060656	PTPRU	0	14	0.00122085	0.00231475	-0.00331598	0.00575768	0.527421	0.597901	0.978113
CD4T	ENSG00000153029	MR1	0	14	0.00400785	0.00760673	-0.0109011	0.0189168	0.526882	0.598275	0.978113
CD4T	ENSG00000151468	CCDC3	0	14	-0.00442463	0.00838844	-0.0208657	0.0120164	-0.527468	0.597869	0.978113
CD4T	ENSG00000176244	ACBD7	0	14	0.00397777	0.00751126	-0.010744	0.0186996	0.529575	0.596407	0.978113
CD4T	ENSG00000156521	TYSND1	0	14	0.00350326	0.0066135	-0.00945896	0.0164655	0.529713	0.596311	0.978113
CD4T	ENSG00000074621	SLC24A1	0	14	-0.00181746	0.00344412	-0.00856781	0.0049329	-0.527699	0.597708	0.978113
CD4T	ENSG00000167202	TBC1D2B	0	14	0.00427815	0.00810409	-0.0116056	0.0201619	0.5279	0.597569	0.978113
CD4T	ENSG00000140905	GCSH	0	14	0.00420733	0.00794831	-0.0113711	0.0197857	0.529336	0.596572	0.978113
CD4T	ENSG00000109084	TMEM97	0	14	-0.00311848	0.00591617	-0.014714	0.008477	-0.527111	0.598116	0.978113
CD4T	ENSG00000131042	LILRB2	0	14	-0.00536692	0.0101614	-0.0252829	0.0145491	-0.528166	0.597384	0.978113
CD4T	ENSG00000180398	MCFD2	0	14	0.00612122	0.0116104	-0.0166347	0.0288772	0.527219	0.598041	0.978113
CD4T	ENSG00000221944	TIGD1	0	14	-0.00449325	0.00851542	-0.0211832	0.0121967	-0.52766	0.597735	0.978113
CD4T	ENSG00000101307	SIRPB1	0	14	0.00852604	0.0161904	-0.0232066	0.0402587	0.526609	0.598465	0.978113
CD4T	ENSG00000157500	APPL1	0	14	-0.00212161	0.00402866	-0.0100176	0.00577442	-0.526629	0.598451	0.978113
CD4T	ENSG00000170846	AC093323.1	0	14	0.00478843	0.00909037	-0.0130284	0.0226052	0.526759	0.598361	0.978113
CD4T	ENSG00000164024	METAP1	0	14	-0.000967559	0.00183482	-0.00456374	0.00262862	-0.527332	0.597963	0.978113
CD4T	ENSG00000182165	TP53TG1	0	14	-0.0053005	0.0100494	-0.024997	0.014396	-0.527444	0.597885	0.978113
CD4T	ENSG00000164930	FZD6	0	14	0.00489682	0.00925525	-0.0132431	0.0230368	0.529085	0.596746	0.978113
Whole_Blood_GS	ENSG00000107611	CUBN	0	14	-0.00520015	0.0152045	-0.0350004	0.0246001	-0.342014	0.73234	0.978148
CD4T	ENSG00000272129	AL359715.3	0	14	-0.00390466	0.00741782	-0.0184433	0.010634	-0.526389	0.598618	0.978172
Nasal_Epithelium	ENSG00000133019	CHRM3	0	14	0.00129656	0.00460073	-0.00772071	0.0103138	0.281816	0.778085	0.978193
Nasal_Epithelium	ENSG00000035687	ADSS2	0	14	-0.00373442	0.0126631	-0.0285536	0.0210847	-0.294907	0.768065	0.978193
Nasal_Epithelium	ENSG00000188234	AGAP4	0	14	0.00196724	0.00670996	-0.011184	0.0151185	0.293182	0.769383	0.978193
Nasal_Epithelium	ENSG00000204179	PTPN20	0	14	0.00323904	0.0109353	-0.0181937	0.0246718	0.296201	0.767077	0.978193
Nasal_Epithelium	ENSG00000178645	C10orf53	0	14	-0.00129402	0.00448438	-0.0100833	0.00749522	-0.288561	0.772918	0.978193
Nasal_Epithelium	ENSG00000107745	MICU1	0	14	0.00331903	0.0118946	-0.0199939	0.0266319	0.279037	0.780216	0.978193
Nasal_Epithelium	ENSG00000120029	ARMH3	0	14	-0.000796996	0.00280336	-0.00629149	0.0046975	-0.2843	0.776181	0.978193
Nasal_Epithelium	ENSG00000148842	CNNM2	0	14	-0.000633094	0.00213781	-0.00482313	0.00355694	-0.296141	0.767122	0.978193
Nasal_Epithelium	ENSG00000095627	TDRD1	0	14	-0.0026112	0.00935314	-0.020943	0.0157206	-0.279178	0.780108	0.978193
Nasal_Epithelium	ENSG00000151892	GFRA1	0	14	-0.00150518	0.00511241	-0.0115253	0.00851497	-0.294416	0.76844	0.978193
Nasal_Epithelium	ENSG00000107581	EIF3A	0	14	0.001595	0.00552037	-0.00922473	0.0124147	0.28893	0.772635	0.978193
Nasal_Epithelium	ENSG00000186766	FOXI2	0	14	-0.000679743	0.0023273	-0.00524116	0.00388168	-0.292074	0.77023	0.978193
Nasal_Epithelium	ENSG00000214026	MRPL23	0	14	-0.000733145	0.00249453	-0.00562234	0.00415605	-0.293901	0.768834	0.978193
Nasal_Epithelium	ENSG00000135363	LMO2	0	14	-0.00234222	0.00822826	-0.0184693	0.0137849	-0.284656	0.775908	0.978193
Nasal_Epithelium	ENSG00000134824	FADS2	1	14	0.000988363	0.00335349	-0.00558435	0.00756108	0.294727	0.768203	0.978193
Nasal_Epithelium	ENSG00000149761	NUDT22	0	14	-0.000642475	0.00228439	-0.0051198	0.00383485	-0.281246	0.778522	0.978193
Nasal_Epithelium	ENSG00000175334	BANF1	0	14	0.00133099	0.00474497	-0.00796898	0.010631	0.280506	0.779089	0.978193
Nasal_Epithelium	ENSG00000196371	FUT4	0	14	-0.00137059	0.00462659	-0.0104385	0.00769736	-0.296243	0.767045	0.978193
Nasal_Epithelium	ENSG00000173614	NMNAT1	0	14	-0.00123475	0.00420576	-0.00947788	0.00700838	-0.293586	0.769074	0.978193
Nasal_Epithelium	ENSG00000130768	SMPDL3B	0	14	-0.00384389	0.0130243	-0.0293711	0.0216833	-0.295132	0.767893	0.978193
Nasal_Epithelium	ENSG00000121903	ZSCAN20	0	14	-0.001347	0.00464852	-0.0104579	0.00776393	-0.289769	0.771993	0.978193
Nasal_Epithelium	ENSG00000020129	NCDN	0	14	0.00466388	0.0159664	-0.0266297	0.0359575	0.292106	0.770206	0.978193
Nasal_Epithelium	ENSG00000137648	TMPRSS4	0	14	0.00211991	0.00725259	-0.0120949	0.0163347	0.292297	0.77006	0.978193
Nasal_Epithelium	ENSG00000120457	KCNJ5	0	14	-0.00185628	0.00655659	-0.014707	0.0109944	-0.283117	0.777087	0.978193
Nasal_Epithelium	ENSG00000053702	NRIP2	0	14	-0.000604228	0.0020683	-0.00465802	0.00344957	-0.292137	0.770182	0.978193
Nasal_Epithelium	ENSG00000139190	VAMP1	0	14	-0.00165697	0.00589058	-0.0132023	0.00988836	-0.281291	0.778487	0.978193
Nasal_Epithelium	ENSG00000010626	LRRC23	0	14	0.00247851	0.00886599	-0.0148985	0.0198555	0.279552	0.779821	0.978193
Nasal_Epithelium	ENSG00000084463	WBP11	0	14	0.00119813	0.00409349	-0.00682496	0.00922121	0.292691	0.769758	0.978193
Nasal_Epithelium	ENSG00000139133	ALG10	0	14	0.00146601	0.00504003	-0.00841227	0.0113443	0.290873	0.771149	0.978193
Nasal_Epithelium	ENSG00000170653	ATF7	0	14	0.000536485	0.0018014	-0.0029942	0.00406717	0.297815	0.765844	0.978193
Nasal_Epithelium	ENSG00000184575	XPOT	0	14	0.00108258	0.003784	-0.00633392	0.00849907	0.286093	0.774807	0.978193
Nasal_Epithelium	ENSG00000165891	E2F7	0	14	-0.00105104	0.00375018	-0.00840125	0.00629918	-0.280263	0.779275	0.978193
Nasal_Epithelium	ENSG00000198707	CEP290	0	14	-0.00245482	0.00868893	-0.0194848	0.0145752	-0.282522	0.777543	0.978193
Nasal_Epithelium	ENSG00000111725	PRKAB1	0	14	2.09613e-05	7.24093e-05	-0.000120958	0.000162881	0.289483	0.772211	0.978193
Nasal_Epithelium	ENSG00000139714	MORN3	0	14	-0.00152227	0.00531684	-0.0119431	0.00889854	-0.286311	0.77464	0.978193
Nasal_Epithelium	ENSG00000174032	SLC25A30	0	14	-0.00293209	0.0102232	-0.0229692	0.017105	-0.286807	0.77426	0.978193
Nasal_Epithelium	ENSG00000100439	ABHD4	0	14	-0.00388783	0.0137139	-0.0307665	0.0229909	-0.283496	0.776797	0.978193
Nasal_Epithelium	ENSG00000092054	MYH7	0	14	0.00259888	0.00897369	-0.0149892	0.020187	0.289611	0.772114	0.978193
Nasal_Epithelium	ENSG00000119711	ALDH6A1	0	14	0.00161758	0.00550369	-0.00916944	0.0124046	0.293909	0.768827	0.978193
Nasal_Epithelium	ENSG00000205476	CCDC85C	0	14	0.000833664	0.00288574	-0.00482227	0.0064896	0.288891	0.772664	0.978193
Nasal_Epithelium	ENSG00000203485	INF2	0	14	-0.00179917	0.00614878	-0.0138506	0.0102522	-0.292607	0.769823	0.978193
Nasal_Epithelium	ENSG00000171766	GATM	0	14	0.00382207	0.0130935	-0.0218408	0.0294849	0.291905	0.770359	0.978193
Nasal_Epithelium	ENSG00000137767	SQOR	0	14	-0.00086675	0.00309258	-0.00692809	0.00519459	-0.280268	0.779272	0.978193
Nasal_Epithelium	ENSG00000140463	BBS4	0	14	-0.00142266	0.00506175	-0.0113435	0.00849819	-0.281061	0.778663	0.978193
Nasal_Epithelium	ENSG00000058335	RASGRF1	0	14	-0.00363783	0.0128679	-0.0288585	0.0215829	-0.282705	0.777403	0.978193
Nasal_Epithelium	ENSG00000214575	CPEB1	0	14	0.00138183	0.00475343	-0.00793473	0.0106984	0.290701	0.77128	0.978193
Nasal_Epithelium	ENSG00000103202	NME4	0	14	-0.00307843	0.0109146	-0.0244707	0.0183139	-0.282046	0.777908	0.978193
Nasal_Epithelium	ENSG00000059145	UNKL	0	14	-0.000451271	0.00151703	-0.0034246	0.00252206	-0.297469	0.766108	0.978193
Nasal_Epithelium	ENSG00000127554	GFER	0	14	0.000594644	0.00212536	-0.00357099	0.00476027	0.279785	0.779642	0.978193
Nasal_Epithelium	ENSG00000170540	ARL6IP1	0	14	0.000766372	0.00273286	-0.00458993	0.00612268	0.280429	0.779149	0.978193
Nasal_Epithelium	ENSG00000159708	LRRC36	0	14	0.00189594	0.00647686	-0.0107985	0.0145903	0.292726	0.769732	0.978193
Nasal_Epithelium	ENSG00000261611	ENSG00000261611	0	14	0.00172922	0.00607683	-0.0101812	0.0136396	0.28456	0.775982	0.978193
Nasal_Epithelium	ENSG00000103111	MON1B	0	14	0.00116998	0.00396179	-0.00659497	0.00893494	0.295317	0.767752	0.978193
Nasal_Epithelium	ENSG00000169174	PCSK9	0	14	-0.000725027	0.00246375	-0.00555389	0.00410384	-0.294277	0.768546	0.978193
Nasal_Epithelium	ENSG00000142875	PRKACB	0	14	-0.000947279	0.00339017	-0.00759189	0.00569733	-0.279419	0.779923	0.978193
Nasal_Epithelium	ENSG00000171488	LRRC8C	0	14	0.00173517	0.00596194	-0.00995002	0.0134204	0.291041	0.77102	0.978193
Nasal_Epithelium	ENSG00000117519	CNN3	0	14	-0.00333198	0.0118774	-0.0266112	0.0199473	-0.280532	0.77907	0.978193
Nasal_Epithelium	ENSG00000029725	RABEP1	0	14	0.00130833	0.00461465	-0.00773621	0.0103529	0.283517	0.77678	0.978193
Nasal_Epithelium	ENSG00000177302	TOP3A	0	14	0.00253424	0.00897266	-0.0150518	0.0201203	0.282441	0.777606	0.978193
Nasal_Epithelium	ENSG00000171931	FBXW10	0	14	-0.00335035	0.0115307	-0.0259502	0.0192495	-0.290558	0.771389	0.978193
Nasal_Epithelium	ENSG00000176809	LRRC37A3	0	14	0.00143862	0.00495051	-0.00826421	0.0111415	0.2906	0.771357	0.978193
Nasal_Epithelium	ENSG00000167861	HID1	0	14	-0.000839286	0.0028246	-0.00637541	0.00469684	-0.297134	0.766364	0.978193
Nasal_Epithelium	ENSG00000158270	COLEC12	0	14	0.00158357	0.00545612	-0.00911022	0.0122774	0.290238	0.771634	0.978193
Nasal_Epithelium	ENSG00000101624	CEP76	0	14	-0.0014646	0.00508288	-0.0114269	0.00849766	-0.288144	0.773236	0.978193
Nasal_Epithelium	ENSG00000197766	CFD	0	14	-0.00406217	0.0142679	-0.0320267	0.0239024	-0.284707	0.775869	0.978193
Nasal_Epithelium	ENSG00000129951	PLPPR3	0	14	-0.00133103	0.00474808	-0.0106371	0.00797504	-0.28033	0.779224	0.978193
Nasal_Epithelium	ENSG00000214456	PLIN5	0	14	0.00137895	0.00493002	-0.0082837	0.0110416	0.279706	0.779703	0.978193
Nasal_Epithelium	ENSG00000130811	EIF3G	0	14	-0.000612706	0.00212962	-0.00478668	0.00356127	-0.287707	0.773571	0.978193
Nasal_Epithelium	ENSG00000141854	MISP3	0	14	0.00237821	0.00841932	-0.0141234	0.0188798	0.28247	0.777583	0.978193
Nasal_Epithelium	ENSG00000104907	TRMT1	0	14	0.00236063	0.00807928	-0.0134745	0.0181957	0.292184	0.770146	0.978193
Nasal_Epithelium	ENSG00000284797	ENSG00000284797	0	14	-0.00399868	0.0142205	-0.0318704	0.023873	-0.281191	0.778564	0.978193
Nasal_Epithelium	ENSG00000011600	TYROBP	0	14	0.000548203	0.00190897	-0.00319331	0.00428972	0.287172	0.773981	0.978193
Nasal_Epithelium	ENSG00000086548	CEACAM6	0	14	-0.00130826	0.0044396	-0.0100097	0.0073932	-0.294679	0.768239	0.978193
Nasal_Epithelium	ENSG00000256294	ZNF225	0	14	0.000641013	0.0021707	-0.00361347	0.0048955	0.295303	0.767762	0.978193
Nasal_Epithelium	ENSG00000063177	RPL18	0	14	0.00115016	0.00400771	-0.00670481	0.00900513	0.286987	0.774123	0.978193
Nasal_Epithelium	ENSG00000104870	FCGRT	0	14	-0.00262145	0.00910957	-0.0204759	0.015233	-0.287769	0.773524	0.978193
Nasal_Epithelium	ENSG00000142530	FAM71E1	0	14	-0.000610446	0.00216546	-0.00485468	0.00363379	-0.281901	0.77802	0.978193
Nasal_Epithelium	ENSG00000105497	ZNF175	0	14	-0.00334142	0.0114475	-0.0257781	0.0190953	-0.29189	0.77037	0.978193
Nasal_Epithelium	ENSG00000151694	ADAM17	0	14	-0.00237455	0.00830214	-0.0186465	0.0138974	-0.286017	0.774865	0.978193
Nasal_Epithelium	ENSG00000152133	GPATCH11	0	14	-0.00208659	0.00737761	-0.0165465	0.0123733	-0.282828	0.777309	0.978193
Nasal_Epithelium	ENSG00000115841	RMDN2	0	14	0.00168023	0.00589082	-0.00986556	0.013226	0.285228	0.77547	0.978193
Nasal_Epithelium	ENSG00000138083	SIX3	0	14	-0.000821213	0.00289817	-0.00650153	0.0048591	-0.283355	0.776905	0.978193
Nasal_Epithelium	ENSG00000180398	MCFD2	0	14	0.00338974	0.0116389	-0.019422	0.0262015	0.291244	0.770865	0.978193
Nasal_Epithelium	ENSG00000168887	C2orf68	0	14	-0.000277928	0.000989149	-0.00221662	0.00166077	-0.280977	0.778728	0.978193
Nasal_Epithelium	ENSG00000178662	CSRNP3	0	14	-0.000811578	0.00274493	-0.00619155	0.0045684	-0.295664	0.767487	0.978193
Nasal_Epithelium	ENSG00000119013	NDUFB3	0	14	-0.00158864	0.00538435	-0.0121418	0.00896448	-0.295049	0.767957	0.978193
Nasal_Epithelium	ENSG00000156966	B3GNT7	0	14	0.00189029	0.00645677	-0.0107648	0.0145453	0.292761	0.769705	0.978193
Nasal_Epithelium	ENSG00000125875	TBC1D20	0	14	0.00104848	0.00360871	-0.00602447	0.00812142	0.290541	0.771402	0.978193
Nasal_Epithelium	ENSG00000185019	UBOX5	0	14	-0.00132403	0.00471937	-0.0105738	0.00792577	-0.280552	0.779054	0.978193
Nasal_Epithelium	ENSG00000143515	ATP8B2	0	14	0.00132811	0.00465049	-0.00778669	0.0104429	0.285584	0.775196	0.978193
Nasal_Epithelium	ENSG00000085552	IGSF9	0	14	-0.00152734	0.00547192	-0.0122521	0.00919743	-0.279124	0.78015	0.978193
Nasal_Epithelium	ENSG00000132196	HSD17B7	0	14	-0.000480492	0.00168402	-0.00378111	0.00282013	-0.285325	0.775396	0.978193
Nasal_Epithelium	ENSG00000143195	ILDR2	0	14	-0.00134738	0.00481842	-0.0107913	0.00809655	-0.279631	0.779761	0.978193
Nasal_Epithelium	ENSG00000179930	ZNF648	0	14	0.00166225	0.00593968	-0.0099793	0.0133038	0.279856	0.779588	0.978193
Nasal_Epithelium	ENSG00000159173	TNNI1	0	14	-0.00331911	0.0113719	-0.0256076	0.0189694	-0.29187	0.770386	0.978193
Nasal_Epithelium	ENSG00000066027	PPP2R5A	0	14	-0.00104975	0.00366267	-0.00822844	0.00612894	-0.286608	0.774412	0.978193
Nasal_Epithelium	ENSG00000162813	BPNT1	0	14	-0.00146127	0.00505134	-0.0113617	0.00843918	-0.289284	0.772364	0.978193
Nasal_Epithelium	ENSG00000197496	SLC2A10	0	14	0.003763	0.0129391	-0.0215972	0.0291232	0.290823	0.771187	0.978193
Nasal_Epithelium	ENSG00000159110	IFNAR2	0	14	-0.00308614	0.0110561	-0.0247556	0.0185833	-0.279136	0.780141	0.978193
Nasal_Epithelium	ENSG00000185917	SETD4	1	14	0.00404915	0.0136365	-0.0226779	0.0307762	0.296935	0.766516	0.978193
Nasal_Epithelium	ENSG00000160199	PKNOX1	0	14	-0.00085311	0.00300403	-0.00674091	0.00503468	-0.283988	0.776419	0.978193
Nasal_Epithelium	ENSG00000099999	RNF215	0	14	0.00189301	0.00677438	-0.0113845	0.0151705	0.279437	0.77991	0.978193
Nasal_Epithelium	ENSG00000100380	ST13	0	14	0.00129508	0.00437878	-0.00728717	0.00987734	0.295764	0.767411	0.978193
Nasal_Epithelium	ENSG00000128408	RIBC2	0	14	-0.00235674	0.00832491	-0.0186733	0.0139598	-0.283095	0.777104	0.978193
Nasal_Epithelium	ENSG00000171148	TADA3	0	14	-0.00132345	0.00466179	-0.0104604	0.00781348	-0.283893	0.776492	0.978193
Nasal_Epithelium	ENSG00000144560	VGLL4	0	14	0.000897321	0.00307067	-0.00512108	0.00691572	0.292223	0.770116	0.978193
Nasal_Epithelium	ENSG00000197885	NKIRAS1	0	14	-0.00415242	0.0145768	-0.0327225	0.0244176	-0.284864	0.775748	0.978193
Nasal_Epithelium	ENSG00000182179	UBA7	0	14	-0.00422195	0.0148276	-0.0332834	0.0248395	-0.284736	0.775846	0.978193
Nasal_Epithelium	ENSG00000074416	MGLL	0	14	0.00220109	0.00767855	-0.0128486	0.0172508	0.286654	0.774377	0.978193
Nasal_Epithelium	ENSG00000109689	STIM2	0	14	0.00142399	0.00480835	-0.00800022	0.0108482	0.296148	0.767117	0.978193
Nasal_Epithelium	ENSG00000174130	TLR6	1	14	0.00421675	0.014396	-0.023999	0.0324325	0.29291	0.769591	0.978193
Nasal_Epithelium	ENSG00000018189	RUFY3	0	14	0.00328567	0.0112868	-0.018836	0.0254073	0.291108	0.770969	0.978193
Nasal_Epithelium	ENSG00000109475	RPL34	0	14	0.00353928	0.0123848	-0.0207345	0.0278131	0.285776	0.775049	0.978193
Nasal_Epithelium	ENSG00000138735	PDE5A	0	14	-0.0013533	0.00467657	-0.0105192	0.00781262	-0.289378	0.772292	0.978193
Nasal_Epithelium	ENSG00000196104	SPOCK3	0	14	-0.002437	0.00826473	-0.0186356	0.0137616	-0.294868	0.768095	0.978193
Nasal_Epithelium	ENSG00000174473	GALNTL6	0	14	-0.000809406	0.00281348	-0.00632373	0.00470492	-0.287688	0.773585	0.978193
Nasal_Epithelium	ENSG00000213949	ITGA1	0	14	0.00169706	0.00570377	-0.00948212	0.0128762	0.297533	0.76606	0.978193
Nasal_Epithelium	ENSG00000069020	MAST4	0	14	0.000737965	0.00262888	-0.00441454	0.00589047	0.280715	0.778929	0.978193
Nasal_Epithelium	ENSG00000152377	SPOCK1	0	14	0.00132738	0.00454748	-0.00758553	0.0102403	0.291892	0.770369	0.978193
Nasal_Epithelium	ENSG00000156463	SH3RF2	0	14	-0.00175324	0.00597707	-0.0134681	0.0099616	-0.293328	0.769271	0.978193
Nasal_Epithelium	ENSG00000176049	JAKMIP2	0	14	-0.0021728	0.00731405	-0.0165081	0.0121625	-0.297072	0.766412	0.978193
Nasal_Epithelium	ENSG00000113140	SPARC	0	14	-0.00164417	0.00566152	-0.0127405	0.00945219	-0.290412	0.771501	0.978193
Nasal_Epithelium	ENSG00000176783	RUFY1	0	14	-0.00177639	0.00627706	-0.0140792	0.0105264	-0.282997	0.777179	0.978193
Nasal_Epithelium	ENSG00000224531	SMIM13	0	14	-0.00102212	0.003652	-0.0081799	0.00613567	-0.279879	0.77957	0.978193
Nasal_Epithelium	ENSG00000278705	H4C2	0	14	0.00121642	0.00432486	-0.00726016	0.009693	0.281262	0.77851	0.978193
Nasal_Epithelium	ENSG00000112144	CILK1	0	14	-0.00183968	0.00636927	-0.0143232	0.0106439	-0.288837	0.772706	0.978193
Nasal_Epithelium	ENSG00000154548	SRSF12	0	14	-0.00233008	0.00810673	-0.018219	0.0135588	-0.287426	0.773786	0.978193
Nasal_Epithelium	ENSG00000279170	TSTD3	0	14	-0.00160863	0.00576035	-0.0128987	0.00968144	-0.27926	0.780046	0.978193
Nasal_Epithelium	ENSG00000112237	CCNC	0	14	0.00156445	0.00524966	-0.0087247	0.0118536	0.29801	0.765695	0.978193
Nasal_Epithelium	ENSG00000203778	FAM229B	0	14	0.00121239	0.00413401	-0.00689013	0.00931491	0.293272	0.769315	0.978193
Nasal_Epithelium	ENSG00000146457	WTAP	0	14	-0.00205462	0.00725798	-0.01628	0.0121708	-0.283084	0.777113	0.978193
Nasal_Epithelium	ENSG00000146587	RBAK	0	14	-0.00184379	0.00634027	-0.0142705	0.0105829	-0.290806	0.7712	0.978193
Nasal_Epithelium	ENSG00000169402	RSPH10B2	0	14	0.00379749	0.0130377	-0.0217559	0.0293508	0.291271	0.770844	0.978193
Nasal_Epithelium	ENSG00000179869	ABCA13	0	14	-0.00194846	0.00682959	-0.0153342	0.0114373	-0.285297	0.775417	0.978193
Nasal_Epithelium	ENSG00000127980	PEX1	0	14	0.00149062	0.00506585	-0.00843826	0.0114195	0.294249	0.768568	0.978193
Nasal_Epithelium	ENSG00000078487	ZCWPW1	0	14	0.00166221	0.00589883	-0.00989928	0.0132237	0.281786	0.778108	0.978193
Nasal_Epithelium	ENSG00000105856	HBP1	0	14	0.000818942	0.0028665	-0.00479929	0.00643717	0.285694	0.775112	0.978193
Nasal_Epithelium	ENSG00000172209	GPR22	0	14	-0.00146868	0.00496206	-0.0111941	0.00825677	-0.295983	0.767243	0.978193
Nasal_Epithelium	ENSG00000059378	PARP12	0	14	-0.00155665	0.00527874	-0.0119028	0.00878949	-0.29489	0.768078	0.978193
Nasal_Epithelium	ENSG00000204947	ZNF425	0	14	-0.00253366	0.0086942	-0.019574	0.0145067	-0.291419	0.770731	0.978193
Nasal_Epithelium	ENSG00000033050	ABCF2	0	14	-0.000508846	0.00175145	-0.00394163	0.00292394	-0.290528	0.771412	0.978193
Nasal_Epithelium	ENSG00000172748	ZNF596	0	14	-0.00282531	0.00992701	-0.0222819	0.0166313	-0.284608	0.775944	0.978193
Nasal_Epithelium	ENSG00000154328	NEIL2	0	14	0.00361333	0.012382	-0.020655	0.0278817	0.29182	0.770424	0.978193
Nasal_Epithelium	ENSG00000250305	TRMT9B	0	14	-0.00494441	0.0172466	-0.0387471	0.0288583	-0.286689	0.774351	0.978193
Nasal_Epithelium	ENSG00000158941	CCAR2	0	14	0.00202553	0.00680947	-0.0113208	0.0153718	0.297458	0.766117	0.978193
Nasal_Epithelium	ENSG00000169490	TM2D2	0	14	0.000902805	0.00308038	-0.00513463	0.00694024	0.293082	0.769459	0.978193
Nasal_Epithelium	ENSG00000167904	TMEM68	0	14	0.001425	0.00478273	-0.00794898	0.010799	0.297947	0.765744	0.978193
Nasal_Epithelium	ENSG00000165078	CPA6	0	14	-0.00187546	0.00649347	-0.0146024	0.0108515	-0.288822	0.772717	0.978193
Nasal_Epithelium	ENSG00000253250	C8orf88	0	14	0.00200455	0.00706313	-0.0118389	0.015848	0.283805	0.77656	0.978193
Nasal_Epithelium	ENSG00000164949	GEM	0	14	-0.000528498	0.00187899	-0.00421125	0.00315425	-0.281267	0.778505	0.978193
Nasal_Epithelium	ENSG00000129292	PHF20L1	0	14	0.000845515	0.00286631	-0.00477235	0.00646338	0.294984	0.768006	0.978193
Nasal_Epithelium	ENSG00000071894	CPSF1	0	14	0.00363273	0.0121644	-0.0202091	0.0274746	0.298636	0.765218	0.978193
Nasal_Epithelium	ENSG00000107341	UBE2R2	0	14	0.00117356	0.00404437	-0.00675326	0.00910039	0.290172	0.771685	0.978193
Nasal_Epithelium	ENSG00000122705	CLTA	0	14	-0.00224839	0.00783933	-0.0176132	0.0131164	-0.286809	0.774258	0.978193
Nasal_Epithelium	ENSG00000106733	NMRK1	0	14	-0.00399993	0.0143195	-0.0320657	0.0240658	-0.279334	0.779989	0.978193
Nasal_Epithelium	ENSG00000136867	SLC31A2	0	14	0.000504468	0.00178431	-0.00299271	0.00400165	0.282725	0.777388	0.978193
Nasal_Epithelium	ENSG00000165188	RNF183	0	14	0.000571109	0.00198502	-0.00331946	0.00446168	0.287709	0.773569	0.978193
Nasal_Epithelium	ENSG00000157693	TMEM268	0	14	-0.00241049	0.00861133	-0.0192884	0.0144674	-0.279921	0.779538	0.978193
Nasal_Epithelium	ENSG00000126883	NUP214	0	14	-0.00103199	0.00350801	-0.00790757	0.00584359	-0.294181	0.76862	0.978193
Nasal_Epithelium	ENSG00000165724	ZMYND19	0	14	0.00145052	0.00504223	-0.00843207	0.0113331	0.287674	0.773596	0.978193
Whole_Blood_GS	ENSG00000167333	TRIM68	0	14	-0.00218832	0.00640197	-0.0147359	0.0103593	-0.34182	0.732487	0.978222
Nasal_Epithelium	ENSG00000073578	SDHA	0	14	0.00214251	0.0076866	-0.0129229	0.017208	0.278733	0.78045	0.978247
Nasal_Epithelium	ENSG00000147533	GOLGA7	0	14	-0.00165407	0.00593275	-0.0132821	0.00997391	-0.278804	0.780395	0.978247
Monocytes_MESA	ENSG00000124383	MPHOSPH10	0	14	-0.000524462	0.00314172	-0.00668213	0.0056332	-0.166934	0.867422	0.978262
Whole_Blood_GS	ENSG00000092850	TEKT2	0	14	0.0011264	0.0032985	-0.00533853	0.00759133	0.34149	0.732735	0.978311
Whole_Blood_GS	ENSG00000203668	CHML	0	14	-0.00125236	0.00366694	-0.00843944	0.00593471	-0.341528	0.732706	0.978311
Nasal_Epithelium	ENSG00000182327	GLTPD2	0	14	0.000593605	0.00213125	-0.00358357	0.00477077	0.278524	0.78061	0.978329
Monocytes_MESA	ENSG00000162747	FCGR3B	0	14	-0.00118812	0.00722251	-0.015344	0.0129677	-0.164503	0.869335	0.978427
Monocytes_MESA	ENSG00000110876	SELPLG	0	14	-0.00114907	0.00698839	-0.0148461	0.0125479	-0.164426	0.869396	0.978427
Monocytes_MESA	ENSG00000197045	GMFB	0	14	-0.000615054	0.00370423	-0.00787521	0.0066451	-0.166041	0.868125	0.978427
Monocytes_MESA	ENSG00000139970	RTN1	0	14	0.00116859	0.00711116	-0.012769	0.0151062	0.164332	0.86947	0.978427
Monocytes_MESA	ENSG00000109016	DHRS7B	0	14	-0.000525253	0.00319699	-0.00679124	0.00574073	-0.164296	0.869498	0.978427
Monocytes_MESA	ENSG00000170791	CHCHD7	0	14	-0.00142598	0.00867574	-0.0184301	0.0155782	-0.164365	0.869444	0.978427
Monocytes_MESA	ENSG00000107130	NCS1	0	14	0.000727561	0.00441191	-0.00791963	0.00937475	0.164908	0.869016	0.978427
Whole_Blood_GS	ENSG00000132581	SDF2	0	14	-0.00135812	0.00398012	-0.00915902	0.00644278	-0.341226	0.732934	0.978455
Monocytes_MESA	ENSG00000106603	COA1	0	14	0.0015994	0.00975984	-0.0175295	0.0207283	0.163875	0.869829	0.978489
Whole_Blood_GS	ENSG00000123159	GIPC1	0	14	-0.00193661	0.00567962	-0.0130685	0.00919525	-0.340975	0.733123	0.978587
Monocytes_MESA	ENSG00000176393	RNPEP	0	14	-0.000718174	0.00440526	-0.00935232	0.00791597	-0.163027	0.870498	0.97862
Monocytes_MESA	ENSG00000181396	OGFOD3	0	14	-0.000392922	0.00240767	-0.00511187	0.00432603	-0.163196	0.870364	0.97862
Nasal_Epithelium	ENSG00000101654	RNMT	0	14	-0.00386584	0.0139087	-0.0311263	0.0233946	-0.277945	0.781055	0.978663
Nasal_Epithelium	ENSG00000123146	ADGRE5	0	14	0.00160363	0.00577508	-0.00971532	0.0129226	0.277681	0.781257	0.978663
Nasal_Epithelium	ENSG00000248099	INSL3	0	14	-0.000944368	0.00340006	-0.00760836	0.00571963	-0.27775	0.781204	0.978663
Nasal_Epithelium	ENSG00000128578	STRIP2	0	14	-0.00112148	0.00403564	-0.0090312	0.00678823	-0.277894	0.781094	0.978663
CD4T	ENSG00000115944	COX7A2L	0	14	-0.00499151	0.00949961	-0.0236104	0.0136274	-0.525444	0.599275	0.978716
CD4T	ENSG00000161010	MRNIP	0	14	0.0071694	0.0136394	-0.0195634	0.0339022	0.525637	0.59914	0.978716
CD4T	ENSG00000119333	WDR34	0	14	0.0032642	0.00621273	-0.00891254	0.0154409	0.525404	0.599302	0.978716
Monocytes_MESA	ENSG00000127334	DYRK2	0	14	-0.00186995	0.0115292	-0.0244668	0.0207269	-0.162192	0.871154	0.978786
Monocytes_MESA	ENSG00000147475	ERLIN2	0	14	0.000394463	0.00243287	-0.00437388	0.00516281	0.162139	0.871197	0.978786
CD4T	ENSG00000167286	CD3D	0	14	-0.00471305	0.00905331	-0.0224572	0.0130311	-0.520588	0.602654	0.978786
CD4T	ENSG00000082805	ERC1	0	14	-0.00333632	0.00640819	-0.0158961	0.0092235	-0.520633	0.602622	0.978786
CD4T	ENSG00000171735	CAMTA1	0	14	0.0022739	0.00436511	-0.00628157	0.0108294	0.520925	0.602419	0.978786
CD4T	ENSG00000142657	PGD	0	14	0.000991273	0.00189183	-0.00271665	0.0046992	0.523975	0.600296	0.978786
CD4T	ENSG00000122218	COPA	0	14	0.00170083	0.00326266	-0.00469386	0.00809553	0.521303	0.602156	0.978786
CD4T	ENSG00000087299	L2HGDH	0	14	-0.00371398	0.00711063	-0.0176506	0.0102226	-0.522314	0.601452	0.978786
CD4T	ENSG00000087301	TXNDC16	0	14	-0.00390473	0.00746031	-0.0185267	0.0107172	-0.5234	0.600696	0.978786
CD4T	ENSG00000140451	PIF1	0	14	0.00328229	0.00626638	-0.00899958	0.0155642	0.523794	0.600422	0.978786
CD4T	ENSG00000140470	ADAMTS17	0	14	-0.00346325	0.00660215	-0.0164032	0.00947673	-0.524564	0.599886	0.978786
CD4T	ENSG00000276855	AC015922.3	0	14	-0.00131736	0.00253026	-0.00627659	0.00364187	-0.520641	0.602617	0.978786
CD4T	ENSG00000141753	IGFBP4	0	14	0.00373227	0.00718452	-0.0103491	0.0178137	0.519489	0.60342	0.978786
CD4T	ENSG00000167182	SP2	0	14	0.00123443	0.00236603	-0.00340291	0.00587177	0.521732	0.601857	0.978786
CD4T	ENSG00000133193	FAM104A	0	14	-0.00314134	0.00598661	-0.0148749	0.00859221	-0.524726	0.599773	0.978786
CD4T	ENSG00000134758	RNF138	0	14	0.00398631	0.00760758	-0.0109243	0.0188969	0.523992	0.600284	0.978786
CD4T	ENSG00000152223	EPG5	0	14	-0.00514272	0.00985888	-0.0244658	0.0141803	-0.521633	0.601926	0.978786
CD4T	ENSG00000167671	UBXN6	0	14	-0.00580563	0.0111144	-0.0275895	0.0159782	-0.522352	0.601425	0.978786
CD4T	ENSG00000104918	RETN	0	14	0.00405331	0.00780562	-0.0112454	0.019352	0.51928	0.603565	0.978786
CD4T	ENSG00000197124	ZNF682	0	14	-0.00362153	0.00689873	-0.0171428	0.00989974	-0.524956	0.599614	0.978786
CD4T	ENSG00000169169	CPT1C	0	14	0.0035698	0.00686873	-0.00989266	0.0170323	0.519718	0.60326	0.978786
CD4T	ENSG00000198131	ZNF544	0	14	-0.00387891	0.0074165	-0.018415	0.0106572	-0.523011	0.600967	0.978786
CD4T	ENSG00000144426	NBEAL1	0	14	0.00326344	0.00624713	-0.00898072	0.0155076	0.52239	0.601399	0.978786
CD4T	ENSG00000063660	GPC1	0	14	0.00327695	0.00629493	-0.00906088	0.0156148	0.52057	0.602666	0.978786
CD4T	ENSG00000185651	UBE2L3	0	14	0.0025123	0.00482522	-0.00694497	0.0119696	0.520659	0.602604	0.978786
CD4T	ENSG00000100350	FOXRED2	0	14	-0.00382568	0.00731705	-0.0181668	0.0105155	-0.522845	0.601082	0.978786
CD4T	ENSG00000160796	NBEAL2	0	14	-0.00479422	0.00917017	-0.0227674	0.013179	-0.522806	0.601109	0.978786
CD4T	ENSG00000114346	ECT2	0	14	0.00123322	0.00236901	-0.00340995	0.00587639	0.520564	0.60267	0.978786
CD4T	ENSG00000114503	NCBP2	0	14	-0.00328024	0.0063158	-0.015659	0.0090985	-0.519371	0.603502	0.978786
CD4T	ENSG00000072786	STK10	0	14	-0.00349972	0.00669146	-0.0166147	0.0096153	-0.523013	0.600965	0.978786
CD4T	ENSG00000112799	LY86	0	14	0.00562199	0.0108247	-0.0155941	0.0268381	0.519365	0.603506	0.978786
CD4T	ENSG00000111843	TMEM14C	0	14	-0.00796145	0.0153105	-0.0379694	0.0220465	-0.520001	0.603063	0.978786
CD4T	ENSG00000215712	TMEM242	0	14	0.00142856	0.00274822	-0.00395786	0.00681498	0.519812	0.603195	0.978786
CD4T	ENSG00000272732	AC004982.1	0	14	0.00345589	0.00660091	-0.00948165	0.0163934	0.523547	0.600594	0.978786
CD4T	ENSG00000106367	AP1S1	0	14	-0.0040471	0.00776297	-0.0192622	0.011168	-0.521334	0.602134	0.978786
CD4T	ENSG00000147475	ERLIN2	0	14	0.00394811	0.00754869	-0.0108471	0.0187433	0.523019	0.600961	0.978786
CD4T	ENSG00000137124	ALDH1B1	0	14	0.0021119	0.00404578	-0.00581768	0.0100415	0.522001	0.60167	0.978786
CD4T	ENSG00000106991	ENG	0	14	0.00332375	0.00639993	-0.00921989	0.0158674	0.519342	0.603523	0.978786
Nasal_Epithelium	ENSG00000074276	CDHR2	0	14	0.000811503	0.00292527	-0.00492193	0.00654493	0.277411	0.781465	0.978804
Nasal_Epithelium	ENSG00000178761	FAM219B	0	14	0.00114869	0.00414336	-0.00697214	0.00926953	0.277237	0.781598	0.978852
Nasal_Epithelium	ENSG00000162366	PDZK1IP1	0	14	0.00181424	0.00654787	-0.0110193	0.0146478	0.277073	0.781724	0.978891
Nasal_Epithelium	ENSG00000010704	HFE	0	14	-0.00117492	0.00424284	-0.00949074	0.0071409	-0.276918	0.781843	0.978921
CD4T	ENSG00000256576	LINC02361	0	14	-0.00425866	0.00820566	-0.0203414	0.0118241	-0.51899	0.603768	0.978924
Whole_Blood_GS	ENSG00000228397	LINC01635	0	14	0.00120309	0.00354418	-0.00574337	0.00814954	0.339454	0.734267	0.978932
Whole_Blood_GS	ENSG00000163131	CTSS	0	14	-0.00105198	0.00311501	-0.00715728	0.00505332	-0.337714	0.735579	0.978932
Whole_Blood_GS	ENSG00000122223	CD244	0	14	0.00310633	0.00916885	-0.0148643	0.0210769	0.338791	0.734767	0.978932
Whole_Blood_GS	ENSG00000120539	MASTL	0	14	0.00553858	0.0163024	-0.0264136	0.0374907	0.33974	0.734053	0.978932
Whole_Blood_GS	ENSG00000180720	CHRM4	0	14	0.0011719	0.00344677	-0.00558364	0.00792744	0.34	0.733856	0.978932
Whole_Blood_GS	ENSG00000171202	TMEM126A	0	14	0.00167203	0.00492334	-0.00797753	0.0113216	0.339613	0.734148	0.978932
Whole_Blood_GS	ENSG00000226240	LINC00381	0	14	-0.00081918	0.00242555	-0.00557318	0.00393482	-0.337729	0.735567	0.978932
Whole_Blood_GS	ENSG00000259321	AL136295.2	0	14	0.00234451	0.00693414	-0.0112461	0.0159352	0.338112	0.735279	0.978932
Whole_Blood_GS	ENSG00000100504	PYGL	0	14	0.00294984	0.00873883	-0.0141779	0.0200776	0.337556	0.735698	0.978932
Whole_Blood_GS	ENSG00000266389	AC002091.2	0	14	0.00163891	0.00483763	-0.00784268	0.0111205	0.338783	0.734773	0.978932
Whole_Blood_GS	ENSG00000176994	SMCR8	0	14	0.00122626	0.00362667	-0.00588189	0.00833442	0.338124	0.73527	0.978932
Whole_Blood_GS	ENSG00000175322	ZNF519	0	14	0.000719705	0.00211361	-0.0034229	0.00486231	0.34051	0.733473	0.978932
Whole_Blood_GS	ENSG00000105576	TNPO2	0	14	-0.00167193	0.00493781	-0.0113499	0.008006	-0.338598	0.734913	0.978932
Whole_Blood_GS	ENSG00000105655	ISYNA1	0	14	0.00159158	0.00469429	-0.00760905	0.0107922	0.339047	0.734575	0.978932
Whole_Blood_GS	ENSG00000160229	ZNF66	0	14	-0.00158461	0.00466949	-0.0107366	0.00756742	-0.339354	0.734343	0.978932
Whole_Blood_GS	ENSG00000170906	NDUFA3	0	14	0.00409562	0.0121327	-0.019684	0.0278752	0.337569	0.735688	0.978932
Whole_Blood_GS	ENSG00000125817	CENPB	0	14	-0.00144104	0.0042594	-0.00978932	0.00690724	-0.33832	0.735122	0.978932
Whole_Blood_GS	ENSG00000099899	TRMT2A	0	14	0.000917344	0.00269685	-0.00436839	0.00620308	0.340154	0.733741	0.978932
Whole_Blood_GS	ENSG00000091317	CMTM6	0	14	0.00222366	0.0065399	-0.0105943	0.0150416	0.340015	0.733845	0.978932
Whole_Blood_GS	ENSG00000114331	ACAP2	0	14	0.0023432	0.0068874	-0.0111559	0.0158423	0.340215	0.733695	0.978932
Whole_Blood_GS	ENSG00000119231	SENP5	0	14	-0.00150897	0.00446227	-0.0102549	0.00723691	-0.338162	0.735241	0.978932
Whole_Blood_GS	ENSG00000171604	CXXC5	0	14	-0.00114841	0.00338756	-0.0077879	0.00549108	-0.339007	0.734604	0.978932
Whole_Blood_GS	ENSG00000261584	AL513548.1	0	14	0.00213004	0.00628343	-0.0101853	0.0144453	0.338993	0.734615	0.978932
Whole_Blood_GS	ENSG00000204228	HSD17B8	0	14	-0.0033012	0.00978144	-0.0224725	0.0158701	-0.337496	0.735743	0.978932
Whole_Blood_GS	ENSG00000160991	ORAI2	0	14	-0.00476543	0.0140436	-0.0322904	0.0227595	-0.339331	0.73436	0.978932
Whole_Blood_GS	ENSG00000083168	KAT6A	0	14	-0.00161131	0.00477018	-0.0109607	0.00773807	-0.337789	0.735522	0.978932
Monocytes_MESA	ENSG00000135597	REPS1	0	14	0.000655375	0.00405509	-0.00729245	0.0086032	0.161618	0.871607	0.978937
Whole_Blood_GS	ENSG00000204149	AGAP6	0	14	0.0029999	0.00889968	-0.0144431	0.020443	0.33708	0.736057	0.979031
Whole_Blood_GS	ENSG00000139405	RITA1	0	14	0.00353357	0.0104843	-0.0170152	0.0240824	0.337035	0.73609	0.979031
Whole_Blood_GS	ENSG00000144036	EXOC6B	0	14	0.000560611	0.00166228	-0.0026974	0.00381862	0.337254	0.735925	0.979031
Monocytes_MESA	ENSG00000127922	SHFM1	0	14	0.000357344	0.00221735	-0.00398858	0.00470327	0.161158	0.871969	0.979033
Nasal_Epithelium	ENSG00000136379	ABHD17C	0	14	-0.00223552	0.00808427	-0.0180804	0.0136094	-0.276528	0.782143	0.979058
Nasal_Epithelium	ENSG00000061455	PRDM6	0	14	-0.00172487	0.00623751	-0.0139502	0.0105004	-0.276532	0.782139	0.979058
CD4T	ENSG00000111269	CREBL2	0	14	0.00370608	0.00715036	-0.0103084	0.0177205	0.518307	0.604244	0.979127
CD4T	ENSG00000150477	KIAA1328	0	14	0.00485548	0.0093627	-0.0134951	0.023206	0.518598	0.604041	0.979127
CD4T	ENSG00000167701	GPT	0	14	-0.00386991	0.00746461	-0.0185003	0.0107605	-0.518434	0.604156	0.979127
Nasal_Epithelium	ENSG00000153339	TRAPPC8	0	14	-0.00233246	0.0084487	-0.0188916	0.0142267	-0.276073	0.782492	0.979138
Nasal_Epithelium	ENSG00000130159	ECSIT	0	14	-0.00150955	0.00546736	-0.0122254	0.00920628	-0.276102	0.78247	0.979138
Nasal_Epithelium	ENSG00000160856	FCRL3	0	14	0.00125553	0.00454483	-0.00765217	0.0101632	0.276254	0.782353	0.979138
Whole_Blood_GS	ENSG00000063176	SPHK2	0	14	-0.00166211	0.00493684	-0.0113382	0.00801392	-0.336676	0.736361	0.97915
Whole_Blood_GS	ENSG00000272375	AC026979.3	0	14	0.000987588	0.00293298	-0.00476095	0.00673613	0.336718	0.736329	0.97915
CD4T	ENSG00000151208	DLG5	0	14	-0.00295255	0.00580855	-0.0143371	0.008432	-0.50831	0.611236	0.979185
CD4T	ENSG00000177830	CHID1	0	14	-0.00230178	0.00450836	-0.011138	0.00653444	-0.510558	0.609661	0.979185
CD4T	ENSG00000185187	SIGIRR	0	14	0.00523654	0.0101726	-0.0147013	0.0251744	0.514772	0.606713	0.979185
CD4T	ENSG00000184363	PKP3	0	14	-0.00106583	0.00209297	-0.00516797	0.00303631	-0.509243	0.610582	0.979185
CD4T	ENSG00000166452	AKIP1	0	14	-0.00698128	0.0137632	-0.0339566	0.019994	-0.507244	0.611984	0.979185
CD4T	ENSG00000175274	TP53I11	0	14	-0.0050382	0.00994295	-0.024526	0.0144496	-0.506711	0.612358	0.979185
CD4T	ENSG00000110448	CD5	0	14	-0.00381585	0.00737829	-0.018277	0.0106453	-0.517172	0.605036	0.979185
CD4T	ENSG00000133328	HRASLS2	0	14	0.00180247	0.00351171	-0.00508035	0.00868529	0.513274	0.60776	0.979185
CD4T	ENSG00000077616	NAALAD2	0	14	0.00213742	0.00421668	-0.00612713	0.010402	0.506895	0.612228	0.979185
CD4T	ENSG00000010295	IFFO1	0	14	-0.00384224	0.00757251	-0.0186841	0.0109996	-0.507394	0.611878	0.979185
CD4T	ENSG00000139350	NEDD1	0	14	0.00518514	0.0100454	-0.0145034	0.0248737	0.516172	0.605734	0.979185
CD4T	ENSG00000136045	PWP1	0	14	0.0015888	0.00309047	-0.00446841	0.007646	0.514096	0.607185	0.979185
CD4T	ENSG00000078808	SDF4	0	14	-0.00202387	0.00394404	-0.00975404	0.0057063	-0.513146	0.607849	0.979185
CD4T	ENSG00000187634	SAMD11	0	14	0.00198859	0.00390694	-0.00566887	0.00964605	0.50899	0.61076	0.979185
CD4T	ENSG00000248333	CDK11B	0	14	-0.00229315	0.00451328	-0.011139	0.00655271	-0.50809	0.61139	0.979185
CD4T	ENSG00000163909	HEYL	0	14	-0.00355586	0.00690383	-0.0170871	0.0099754	-0.515056	0.606514	0.979185
CD4T	ENSG00000079277	MKNK1	0	14	0.00512055	0.00997326	-0.0144267	0.0246678	0.513428	0.607652	0.979185
CD4T	ENSG00000162366	PDZK1IP1	0	14	-0.00372052	0.00732263	-0.0180726	0.0106316	-0.508084	0.611394	0.979185
CD4T	ENSG00000137955	RABGGTB	0	14	0.00166937	0.00324563	-0.00469195	0.00803069	0.514344	0.607011	0.979185
CD4T	ENSG00000097096	SYDE2	0	14	-0.00399583	0.00787382	-0.0194282	0.0114366	-0.507483	0.611816	0.979185
CD4T	ENSG00000168765	GSTM4	0	14	0.00850339	0.0167877	-0.0244	0.0414068	0.506524	0.612489	0.979185
CD4T	ENSG00000117266	CDK18	0	14	-0.00292631	0.0057715	-0.0142382	0.00838562	-0.507028	0.612135	0.979185
CD4T	ENSG00000143740	SNAP47	0	14	-0.00201603	0.00390641	-0.00967245	0.0056404	-0.516082	0.605797	0.979185
CD4T	ENSG00000151150	ANK3	0	14	-0.00474969	0.00927445	-0.0229273	0.0134279	-0.512126	0.608563	0.979185
CD4T	ENSG00000176383	B3GNT4	0	14	0.0039402	0.00773235	-0.0112149	0.0190953	0.509574	0.61035	0.979185
CD4T	ENSG00000111450	STX2	0	14	-0.00666022	0.0131474	-0.0324286	0.0191082	-0.506582	0.612448	0.979185
CD4T	ENSG00000129562	DAD1	0	14	-0.00400881	0.00782836	-0.0193521	0.0113345	-0.512089	0.608589	0.979185
CD4T	ENSG00000134152	KATNBL1	0	14	-0.0022129	0.00427758	-0.0105968	0.00617101	-0.517325	0.604929	0.979185
CD4T	ENSG00000242866	STRC	0	14	0.00387899	0.00754194	-0.0109029	0.0186609	0.514323	0.607027	0.979185
CD4T	ENSG00000103811	CTSH	0	14	-0.00446176	0.00868444	-0.021483	0.0125594	-0.513765	0.607416	0.979185
CD4T	ENSG00000132600	PRMT7	0	14	0.00298972	0.00577725	-0.00833348	0.0143129	0.517499	0.604808	0.979185
CD4T	ENSG00000132514	CLEC10A	0	14	0.00379329	0.00736193	-0.0106358	0.0182224	0.515258	0.606373	0.979185
CD4T	ENSG00000179148	ALOXE3	0	2	0.00172015	0.00334441	-0.00483477	0.00827507	0.514337	0.607017	0.979185
CD4T	ENSG00000188554	NBR1	0	14	0.00253081	0.00490464	-0.00708211	0.0121437	0.516003	0.605852	0.979185
CD4T	ENSG00000261371	PECAM1	0	14	0.00169555	0.00332917	-0.0048295	0.0082206	0.509302	0.61054	0.979185
CD4T	ENSG00000102575	ACP5	0	14	0.00632574	0.0124577	-0.0180908	0.0307423	0.507779	0.611609	0.979185
CD4T	ENSG00000198464	ZNF480	0	14	-0.0025228	0.00493035	-0.0121861	0.00714051	-0.511688	0.60887	0.979185
CD4T	ENSG00000204604	ZNF468	0	14	-0.00247891	0.00484158	-0.0119682	0.00701042	-0.512004	0.608648	0.979185
CD4T	ENSG00000160439	RDH13	0	14	-0.00520256	0.010054	-0.024908	0.0145029	-0.517463	0.604833	0.979185
CD4T	ENSG00000125629	INSIG2	0	14	0.00389136	0.00761198	-0.0110279	0.0188106	0.511215	0.609201	0.979185
CD4T	ENSG00000119004	CYP20A1	0	14	0.00184553	0.00359688	-0.00520423	0.00889528	0.513091	0.607888	0.979185
CD4T	ENSG00000138376	BARD1	0	14	-0.00351715	0.00685389	-0.0169505	0.00991623	-0.513161	0.607839	0.979185
CD4T	ENSG00000135899	SP110	0	14	-0.00335563	0.00650446	-0.0161041	0.00939288	-0.515897	0.605926	0.979185
CD4T	ENSG00000115468	EFHD1	0	14	0.00478306	0.00923958	-0.0133262	0.0228923	0.51767	0.604688	0.979185
CD4T	ENSG00000101464	PIGU	0	14	-0.00236173	0.00460146	-0.0113804	0.00665695	-0.513258	0.607771	0.979185
CD4T	ENSG00000101057	MYBL2	0	14	0.00591086	0.0115225	-0.0166729	0.0284946	0.512983	0.607963	0.979185
CD4T	ENSG00000101210	EEF1A2	0	14	0.00203483	0.00401158	-0.00582771	0.00989738	0.50724	0.611986	0.979185
CD4T	ENSG00000100100	PIK3IP1	0	14	-0.00212451	0.00417397	-0.0103053	0.00605632	-0.50899	0.610759	0.979185
CD4T	ENSG00000185133	INPP5J	0	14	-0.00151752	0.00295328	-0.00730584	0.0042708	-0.513843	0.607362	0.979185
CD4T	ENSG00000128309	MPST	0	14	0.00599204	0.0116808	-0.0169019	0.028886	0.512981	0.607965	0.979185
CD4T	ENSG00000211456	SACM1L	0	14	0.0052326	0.0103176	-0.0149895	0.0254547	0.507154	0.612047	0.979185
CD4T	ENSG00000047849	MAP4	0	14	-0.00312437	0.00608423	-0.0150492	0.00880051	-0.513519	0.607589	0.979185
CD4T	ENSG00000189283	FHIT	0	14	-0.00276731	0.00544815	-0.0134455	0.00791086	-0.507936	0.611498	0.979185
CD4T	ENSG00000184985	SORCS2	0	14	-0.00319641	0.00621403	-0.0153757	0.00898287	-0.514386	0.606982	0.979185
CD4T	ENSG00000163995	ABLIM2	0	14	0.00183085	0.0035889	-0.00520326	0.00886496	0.510143	0.609952	0.979185
CD4T	ENSG00000121895	TMEM156	0	14	0.0001634	0.000317388	-0.000458668	0.000785469	0.514829	0.606672	0.979185
CD4T	ENSG00000272567	AC109347.2	0	14	0.000897286	0.00175737	-0.0025471	0.00434167	0.510584	0.609643	0.979185
CD4T	ENSG00000152582	SPEF2	0	14	-0.00281405	0.00548742	-0.0135692	0.00794111	-0.512817	0.608079	0.979185
CD4T	ENSG00000249476	AC008467.1	0	14	0.00544345	0.0105298	-0.0151947	0.0260816	0.516954	0.605188	0.979185
CD4T	ENSG00000113716	HMGXB3	0	14	0.00283211	0.00553427	-0.00801485	0.0136791	0.511742	0.608832	0.979185
CD4T	ENSG00000161021	MAML1	0	14	-0.00229831	0.00453144	-0.0111798	0.00658316	-0.507191	0.612021	0.979185
CD4T	ENSG00000136213	CHST12	0	14	0.00199829	0.00389369	-0.00563321	0.00962979	0.513212	0.607803	0.979185
CD4T	ENSG00000285162	AC004593.3	0	14	0.00213826	0.00421435	-0.00612172	0.0103982	0.507375	0.611891	0.979185
CD4T	ENSG00000106125	MINDY4	0	14	-0.000927276	0.00181933	-0.00449309	0.00263854	-0.509681	0.610275	0.979185
CD4T	ENSG00000106628	POLD2	0	14	-0.00138279	0.00269705	-0.0066689	0.00390333	-0.512704	0.608158	0.979185
CD4T	ENSG00000261115	TMEM178B	0	14	0.00295534	0.00582881	-0.00846892	0.0143796	0.507023	0.612139	0.979185
CD4T	ENSG00000164683	HEY1	0	14	-0.00405568	0.00799874	-0.0197329	0.0116216	-0.50704	0.612127	0.979185
CD4T	ENSG00000167653	PSCA	0	14	0.00352005	0.00691169	-0.0100266	0.0170667	0.509289	0.61055	0.979185
CD4T	ENSG00000165115	KIF27	0	14	0.00500998	0.0098749	-0.0143445	0.0243644	0.507345	0.611913	0.979185
CD4T	ENSG00000178966	RMI1	0	14	-0.00324022	0.00632944	-0.0156457	0.00916524	-0.511929	0.6087	0.979185
CD4T	ENSG00000083444	PLOD1	0	14	-0.00235858	0.00465989	-0.0114918	0.00677464	-0.506145	0.612755	0.979235
CD4T	ENSG00000093000	NUP50	0	14	0.00300636	0.005939	-0.00863386	0.0146466	0.506206	0.612712	0.979235
Monocytes_MESA	ENSG00000179163	FUCA1	0	14	0.00173044	0.0107937	-0.0194249	0.0228857	0.160319	0.87263	0.979307
Monocytes_MESA	ENSG00000130311	DDA1	0	14	-0.000455674	0.00285784	-0.00605694	0.00514559	-0.159447	0.873317	0.979307
Monocytes_MESA	ENSG00000152492	CCDC50	0	14	-0.000986539	0.00618375	-0.0131065	0.0111334	-0.159537	0.873245	0.979307
Monocytes_MESA	ENSG00000127954	STEAP4	0	14	-0.00123197	0.00770651	-0.0163364	0.0138725	-0.159861	0.872991	0.979307
Nasal_Epithelium	ENSG00000127124	HIVEP3	0	14	-0.000984426	0.0035752	-0.00799169	0.00602284	-0.275348	0.783049	0.979324
Nasal_Epithelium	ENSG00000123411	IKZF4	0	14	-0.00191117	0.0069381	-0.0155096	0.0116873	-0.27546	0.782963	0.979324
Nasal_Epithelium	ENSG00000203985	LDLRAD1	0	14	-0.00484136	0.0175725	-0.0392829	0.0296002	-0.275507	0.782927	0.979324
Nasal_Epithelium	ENSG00000186230	ZNF749	0	14	-0.00311313	0.0113098	-0.0252799	0.0190536	-0.27526	0.783116	0.979324
Nasal_Epithelium	ENSG00000163219	ARHGAP25	0	14	-0.00182147	0.0066131	-0.0147829	0.01114	-0.275434	0.782983	0.979324
Nasal_Epithelium	ENSG00000084623	EIF3I	0	14	0.00142472	0.00519263	-0.00875264	0.0116021	0.274374	0.783797	0.979437
Nasal_Epithelium	ENSG00000175198	PCCA	0	14	0.00128047	0.00467295	-0.00787834	0.0104393	0.274018	0.784071	0.979437
Nasal_Epithelium	ENSG00000143061	IGSF3	0	14	-0.00306564	0.0111662	-0.0249511	0.0188198	-0.274546	0.783665	0.979437
Nasal_Epithelium	ENSG00000105708	ZNF14	0	14	-0.000892165	0.0032575	-0.00727674	0.00549241	-0.273881	0.784176	0.979437
Nasal_Epithelium	ENSG00000070371	CLTCL1	0	14	-0.00413065	0.0150779	-0.0336829	0.0254216	-0.273953	0.78412	0.979437
Nasal_Epithelium	ENSG00000144749	LRIG1	0	14	0.00193203	0.007046	-0.0118779	0.0157419	0.274202	0.783929	0.979437
Nasal_Epithelium	ENSG00000085231	AK6	0	14	-0.000596571	0.00218099	-0.00487122	0.00367808	-0.273533	0.784444	0.979437
Nasal_Epithelium	ENSG00000112874	NUDT12	0	14	0.00122638	0.00447909	-0.00755248	0.0100052	0.273802	0.784237	0.979437
Nasal_Epithelium	ENSG00000137310	TCF19	0	14	-0.00369461	0.0134963	-0.0301468	0.0227576	-0.273751	0.784276	0.979437
Nasal_Epithelium	ENSG00000168438	CDC40	0	14	0.0014285	0.00519536	-0.00875422	0.0116112	0.274957	0.783349	0.979437
Nasal_Epithelium	ENSG00000128606	LRRC17	0	14	0.00258017	0.00943111	-0.0159045	0.0210648	0.273581	0.784407	0.979437
Nasal_Epithelium	ENSG00000197217	ENTPD4	0	14	0.00288542	0.0105382	-0.0177691	0.0235399	0.273806	0.784234	0.979437
Nasal_Epithelium	ENSG00000134028	ADAMDEC1	0	14	-0.00114704	0.00418281	-0.0093452	0.00705111	-0.274227	0.78391	0.979437
Nasal_Epithelium	ENSG00000173432	SAA1	0	14	-0.00286376	0.0106268	-0.023692	0.0179644	-0.269484	0.787558	0.979538
Nasal_Epithelium	ENSG00000173992	CCS	0	14	-0.00134111	0.00490855	-0.0109617	0.00827946	-0.27322	0.784684	0.979538
Nasal_Epithelium	ENSG00000151364	KCTD14	0	14	0.00104194	0.00386119	-0.00652585	0.00860974	0.26985	0.787276	0.979538
Nasal_Epithelium	ENSG00000149968	MMP3	0	14	0.00283355	0.0104042	-0.0175582	0.0232253	0.272348	0.785354	0.979538
Nasal_Epithelium	ENSG00000166323	C11orf65	0	14	0.00208301	0.00764644	-0.0129038	0.0170698	0.272415	0.785303	0.979538
Nasal_Epithelium	ENSG00000110367	DDX6	1	14	-0.00136549	0.00505639	-0.0112758	0.00854484	-0.270053	0.787119	0.979538
Nasal_Epithelium	ENSG00000134955	SLC37A2	0	14	-0.00159368	0.00591071	-0.0131785	0.00999111	-0.269625	0.787449	0.979538
Nasal_Epithelium	ENSG00000171792	RHNO1	0	14	0.00202142	0.00740641	-0.0124949	0.0165377	0.272928	0.784909	0.979538
Nasal_Epithelium	ENSG00000087470	DNM1L	0	14	-0.00177105	0.00653547	-0.0145803	0.0110382	-0.270991	0.786398	0.979538
Nasal_Epithelium	ENSG00000135480	KRT7	0	14	-0.00217309	0.0080681	-0.0179863	0.0136401	-0.269343	0.787665	0.979538
Nasal_Epithelium	ENSG00000102580	DNAJC3	0	14	-0.00127891	0.00474515	-0.0105792	0.00802141	-0.269519	0.78753	0.979538
Nasal_Epithelium	ENSG00000119699	TGFB3	0	14	-0.00070783	0.00262659	-0.00585585	0.00444019	-0.269486	0.787555	0.979538
Nasal_Epithelium	ENSG00000104093	DMXL2	0	14	0.00321265	0.0118787	-0.0200692	0.0264946	0.270454	0.786811	0.979538
Nasal_Epithelium	ENSG00000140398	NEIL1	0	14	-0.00152095	0.00564561	-0.0125861	0.00954424	-0.269404	0.787619	0.979538
Nasal_Epithelium	ENSG00000040199	PHLPP2	0	14	-0.0014167	0.00525939	-0.0117249	0.00889151	-0.269366	0.787648	0.979538
Nasal_Epithelium	ENSG00000171634	BPTF	0	14	-0.000966759	0.00357437	-0.0079724	0.00603888	-0.27047	0.786799	0.979538
Nasal_Epithelium	ENSG00000042493	CAPG	0	14	0.00314978	0.0115908	-0.0195678	0.0258673	0.271748	0.785816	0.979538
Nasal_Epithelium	ENSG00000155729	KCTD18	0	14	0.00145432	0.00534252	-0.00901683	0.0119255	0.272216	0.785456	0.979538
Nasal_Epithelium	ENSG00000125814	NAPB	0	14	0.00224571	0.00832376	-0.0140686	0.01856	0.269796	0.787317	0.979538
Nasal_Epithelium	ENSG00000198019	FCGR1B	0	14	-0.00126918	0.00465593	-0.0103946	0.00785627	-0.272595	0.785165	0.979538
Nasal_Epithelium	ENSG00000198862	LTN1	0	14	-0.0015867	0.00585741	-0.013067	0.00989361	-0.270888	0.786477	0.979538
Nasal_Epithelium	ENSG00000131381	RBSN	0	14	0.00193018	0.00714722	-0.0120781	0.0159385	0.27006	0.787114	0.979538
Nasal_Epithelium	ENSG00000154814	OXNAD1	0	14	0.00122391	0.00452781	-0.00765043	0.0100983	0.27031	0.786922	0.979538
Nasal_Epithelium	ENSG00000085276	MECOM	0	14	0.00159966	0.00591939	-0.0100021	0.0132015	0.27024	0.786976	0.979538
Nasal_Epithelium	ENSG00000087266	SH3BP2	0	14	0.00108763	0.00402108	-0.00679355	0.00896882	0.270483	0.786789	0.979538
Nasal_Epithelium	ENSG00000113448	PDE4D	0	14	-0.0016741	0.00614645	-0.0137209	0.0103727	-0.272369	0.785338	0.979538
Nasal_Epithelium	ENSG00000145734	BDP1	0	14	-0.00118624	0.00437893	-0.00976878	0.00739631	-0.270896	0.786471	0.979538
Nasal_Epithelium	ENSG00000226314	ZNF192P1	0	14	-0.00363748	0.0133795	-0.0298607	0.0225858	-0.271871	0.785721	0.979538
Nasal_Epithelium	ENSG00000213588	ZBTB9	0	14	0.000775728	0.00284522	-0.0048008	0.00635225	0.272643	0.785128	0.979538
Nasal_Epithelium	ENSG00000112167	SAYSD1	0	14	-0.00119832	0.00444287	-0.00990617	0.00750954	-0.269717	0.787378	0.979538
Nasal_Epithelium	ENSG00000184408	KCND2	0	14	0.00103853	0.00381866	-0.00644592	0.00852297	0.271961	0.785652	0.979538
Nasal_Epithelium	ENSG00000105887	MTPN	0	14	0.00212921	0.00784859	-0.0132537	0.0175122	0.271286	0.786171	0.979538
Nasal_Epithelium	ENSG00000119321	FKBP15	0	14	0.00144272	0.00533261	-0.009009	0.0118944	0.270546	0.78674	0.979538
Whole_Blood_GS	ENSG00000084234	APLP2	0	14	0.00248855	0.00740326	-0.0120216	0.0169987	0.336142	0.736764	0.979564
Nasal_Epithelium	ENSG00000188993	LRRC66	0	14	0.00125429	0.00466047	-0.00788005	0.0103886	0.269135	0.787826	0.979619
CD4T	ENSG00000177971	IMP3	0	14	0.00220646	0.00436388	-0.00634658	0.0107595	0.505619	0.613124	0.979637
Monocytes_MESA	ENSG00000138829	FBN2	0	14	0.00112131	0.00706475	-0.0127254	0.014968	0.158719	0.87389	0.979641
CD4T	ENSG00000283930	AL117339.5	0	14	-0.00167338	0.00331153	-0.00816385	0.00481709	-0.505321	0.613333	0.979666
CD4T	ENSG00000100300	TSPO	0	14	-0.0026967	0.00533727	-0.0131576	0.00776414	-0.505259	0.613377	0.979666
Nasal_Epithelium	ENSG00000186645	SPDYE17	0	14	-0.00201756	0.00750521	-0.0167275	0.0126924	-0.268822	0.788067	0.979682
Nasal_Epithelium	ENSG00000132561	MATN2	0	14	-0.00304292	0.0113165	-0.0252229	0.0191371	-0.268892	0.788013	0.979682
Nasal_Epithelium	ENSG00000213551	DNAJC9	0	14	-0.00217597	0.0081286	-0.0181077	0.0137558	-0.267693	0.788936	0.979763
Nasal_Epithelium	ENSG00000175538	KCNE3	0	14	0.00111284	0.00418152	-0.0070828	0.00930847	0.266132	0.790137	0.979763
Nasal_Epithelium	ENSG00000171793	CTPS1	0	14	0.00220918	0.00827475	-0.014009	0.0184274	0.266979	0.789486	0.979763
Nasal_Epithelium	ENSG00000109944	JHY	0	14	0.00277089	0.0103905	-0.0175941	0.0231358	0.266676	0.789718	0.979763
Nasal_Epithelium	ENSG00000149548	CCDC15	0	14	-0.00271003	0.0101827	-0.0226677	0.0172476	-0.266142	0.79013	0.979763
Nasal_Epithelium	ENSG00000120647	CCDC77	0	14	0.00203795	0.00768174	-0.013018	0.0170939	0.265297	0.790781	0.979763
Nasal_Epithelium	ENSG00000151746	BICD1	0	14	0.0014863	0.00560137	-0.00949219	0.0124648	0.265345	0.790743	0.979763
Nasal_Epithelium	ENSG00000137857	DUOX1	0	14	-0.0031531	0.0118251	-0.0263299	0.0200237	-0.266644	0.789743	0.979763
Nasal_Epithelium	ENSG00000198794	SCAMP5	0	14	0.00441657	0.0166427	-0.0282025	0.0370357	0.265376	0.79072	0.979763
Nasal_Epithelium	ENSG00000140527	WDR93	0	14	0.00358091	0.0133343	-0.0225538	0.0297157	0.268549	0.788277	0.979763
Nasal_Epithelium	ENSG00000072864	NDE1	0	14	0.00096532	0.00361934	-0.00612846	0.0080591	0.266712	0.789691	0.979763
Nasal_Epithelium	ENSG00000255112	CHMP1B	0	14	-0.00117802	0.00440212	-0.00980601	0.00744997	-0.267602	0.789005	0.979763
Nasal_Epithelium	ENSG00000150938	CRIM1	0	14	0.00233238	0.00873159	-0.0147812	0.019446	0.267119	0.789377	0.979763
Nasal_Epithelium	ENSG00000136689	IL1RN	1	14	-0.00143262	0.00535383	-0.0119259	0.00906069	-0.267588	0.789017	0.979763
Nasal_Epithelium	ENSG00000128694	OSGEPL1	0	14	-0.00035863	0.00134767	-0.00300001	0.00228275	-0.266111	0.790153	0.979763
Nasal_Epithelium	ENSG00000125772	GPCPD1	0	14	-0.0015891	0.0059817	-0.013313	0.0101348	-0.26566	0.790501	0.979763
Nasal_Epithelium	ENSG00000273213	H3-2	0	14	-0.0010398	0.00391972	-0.00872231	0.00664271	-0.265275	0.790797	0.979763
Nasal_Epithelium	ENSG00000255423	EBLN2	0	14	0.000888387	0.00334389	-0.00566552	0.0074423	0.265674	0.79049	0.979763
Nasal_Epithelium	ENSG00000181458	TMEM45A	0	14	0.00169572	0.00633303	-0.0107168	0.0141082	0.267758	0.788886	0.979763
Nasal_Epithelium	ENSG00000144820	ADGRG7	0	14	0.000140949	0.000529063	-0.000895995	0.00117789	0.266412	0.789922	0.979763
Nasal_Epithelium	ENSG00000163848	ZNF148	0	14	0.000719141	0.00268435	-0.00454208	0.00598036	0.267901	0.788775	0.979763
Nasal_Epithelium	ENSG00000114125	RNF7	0	14	0.00180602	0.00678536	-0.011493	0.0151051	0.266164	0.790113	0.979763
Nasal_Epithelium	ENSG00000163950	SLBP	0	14	0.00130831	0.00487586	-0.0082482	0.0108648	0.268325	0.788449	0.979763
Nasal_Epithelium	ENSG00000169228	RAB24	0	14	0.000966501	0.0036374	-0.00616267	0.00809567	0.265712	0.790461	0.979763
Nasal_Epithelium	ENSG00000187189	TSPYL4	0	14	-0.000982508	0.0036749	-0.00818518	0.00622017	-0.267356	0.789195	0.979763
Nasal_Epithelium	ENSG00000136213	CHST12	0	14	-0.00303615	0.0113379	-0.0252579	0.0191856	-0.267789	0.788862	0.979763
Nasal_Epithelium	ENSG00000182197	EXT1	0	14	0.00172223	0.00641475	-0.0108505	0.0142949	0.268479	0.78833	0.979763
Nasal_Epithelium	ENSG00000064218	DMRT3	0	14	-0.000891821	0.00335662	-0.00747068	0.00568703	-0.26569	0.790478	0.979763
CD4T	ENSG00000110436	SLC1A2	0	14	-0.00214818	0.00426966	-0.0105166	0.0062202	-0.503126	0.614876	0.979774
CD4T	ENSG00000162231	NXF1	0	14	-0.0014382	0.00284857	-0.00702129	0.00414488	-0.504887	0.613638	0.979774
CD4T	ENSG00000187778	MCRS1	0	14	0.00437839	0.00869089	-0.0126554	0.0214122	0.503791	0.614409	0.979774
CD4T	ENSG00000068079	IFI35	0	14	-0.00192447	0.00381226	-0.00939637	0.00554743	-0.504812	0.613691	0.979774
CD4T	ENSG00000062725	APPBP2	0	14	0.00382386	0.0075838	-0.0110401	0.0186878	0.504214	0.614111	0.979774
CD4T	ENSG00000167895	TMC8	0	14	-0.00460461	0.00913939	-0.0225175	0.0133083	-0.503821	0.614387	0.979774
CD4T	ENSG00000170417	TMEM182	0	14	-0.000972212	0.00193049	-0.00475591	0.00281149	-0.503608	0.614537	0.979774
CD4T	ENSG00000183765	CHEK2	0	14	-0.00174366	0.00345795	-0.00852111	0.0050338	-0.504246	0.614088	0.979774
CD4T	ENSG00000031081	ARHGAP31	0	14	-0.00220433	0.00437083	-0.010771	0.00636234	-0.504327	0.614031	0.979774
CD4T	ENSG00000131127	ZNF141	0	14	-0.00335381	0.00666771	-0.0164223	0.00971466	-0.502993	0.614969	0.979774
CD4T	ENSG00000204444	APOM	0	14	-0.00235829	0.00468538	-0.0115415	0.00682489	-0.503329	0.614733	0.979774
CD4T	ENSG00000244219	TMEM225B	0	14	-0.00415591	0.00825848	-0.0203422	0.0120304	-0.503229	0.614803	0.979774
CD4T	ENSG00000147457	CHMP7	0	14	0.00246413	0.00488903	-0.00711819	0.0120465	0.504013	0.614252	0.979774
Nasal_Epithelium	ENSG00000112186	CAP2	0	14	-0.00148759	0.00561222	-0.0124873	0.00951215	-0.265063	0.790961	0.979847
Nasal_Epithelium	ENSG00000061273	HDAC7	1	14	-0.00033588	0.00126929	-0.00282364	0.00215188	-0.264621	0.791302	0.979915
Nasal_Epithelium	ENSG00000087074	PPP1R15A	0	14	-0.00178617	0.0067459	-0.0150079	0.0114356	-0.264778	0.791181	0.979915
Nasal_Epithelium	ENSG00000116095	PLEKHA3	0	14	-0.00144779	0.00547033	-0.0121694	0.00927386	-0.264662	0.79127	0.979915
Whole_Blood_GS	ENSG00000284981	AC093668.3	0	14	0.00469852	0.014	-0.0227409	0.0321379	0.335609	0.737165	0.979977
Monocytes_MESA	ENSG00000103174	NAGPA	0	14	-0.00138393	0.00876325	-0.0185596	0.0157917	-0.157925	0.874516	0.980033
Whole_Blood_GS	ENSG00000186141	POLR3C	0	5	-0.00150389	0.0044908	-0.0103057	0.00729791	-0.334883	0.737713	0.980048
Whole_Blood_GS	ENSG00000096717	SIRT1	0	14	-0.00258007	0.00770118	-0.0176741	0.012514	-0.335022	0.737608	0.980048
Whole_Blood_GS	ENSG00000149761	NUDT22	0	14	0.00062909	0.00187782	-0.00305137	0.00430955	0.33501	0.737617	0.980048
Whole_Blood_GS	ENSG00000198056	PRIM1	0	14	-0.00074518	0.00222564	-0.00510736	0.003617	-0.334816	0.737764	0.980048
Whole_Blood_GS	ENSG00000153339	TRAPPC8	0	14	-0.00315818	0.00941602	-0.0216132	0.0152969	-0.335405	0.737319	0.980048
Whole_Blood_GS	ENSG00000155926	SLA	0	14	0.000792003	0.00236298	-0.00383936	0.00542336	0.335171	0.737496	0.980048
Nasal_Epithelium	ENSG00000183621	ZNF438	0	14	-0.00238152	0.0090509	-0.020121	0.0153579	-0.263125	0.792454	0.980096
Nasal_Epithelium	ENSG00000149809	TM7SF2	0	14	-0.00119558	0.00455868	-0.0101304	0.00773927	-0.262265	0.793117	0.980096
Nasal_Epithelium	ENSG00000116213	WRAP73	0	14	-0.000647071	0.00248609	-0.00551973	0.00422558	-0.260276	0.794651	0.980096
Nasal_Epithelium	ENSG00000121316	PLBD1	0	14	0.00138888	0.00533517	-0.00906786	0.0118456	0.260326	0.794612	0.980096
Nasal_Epithelium	ENSG00000089041	P2RX7	0	14	-0.00160627	0.00616486	-0.0136892	0.0104766	-0.260553	0.794438	0.980096
Nasal_Epithelium	ENSG00000054983	GALC	0	14	-0.0022889	0.00869915	-0.0193389	0.0147611	-0.263118	0.79246	0.980096
Nasal_Epithelium	ENSG00000136371	MTHFS	0	14	-0.00204803	0.00786834	-0.0174697	0.0133736	-0.260287	0.794642	0.980096
Nasal_Epithelium	ENSG00000153048	CARHSP1	0	14	-0.00286234	0.0109786	-0.02438	0.0186554	-0.260719	0.794309	0.980096
Nasal_Epithelium	ENSG00000166446	CDYL2	0	14	0.00243965	0.00937937	-0.0159436	0.0208229	0.260108	0.79478	0.980096
Nasal_Epithelium	ENSG00000168765	GSTM4	0	14	0.00401794	0.0153842	-0.0261345	0.0341704	0.261174	0.793959	0.980096
Nasal_Epithelium	ENSG00000170049	KCNAB3	0	14	0.00194786	0.00746776	-0.0126887	0.0165844	0.260836	0.794219	0.980096
Nasal_Epithelium	ENSG00000108846	ABCC3	0	14	0.00264973	0.0101668	-0.0172768	0.0225762	0.260627	0.79438	0.980096
Nasal_Epithelium	ENSG00000261371	PECAM1	0	14	-0.000993548	0.00381567	-0.00847212	0.00648502	-0.260386	0.794566	0.980096
Nasal_Epithelium	ENSG00000109062	SLC9A3R1	0	14	0.00098375	0.00372621	-0.00631949	0.00828699	0.264008	0.791774	0.980096
Nasal_Epithelium	ENSG00000169660	HEXD	0	14	-0.00127164	0.00488685	-0.0108497	0.00830642	-0.260216	0.794697	0.980096
Nasal_Epithelium	ENSG00000134265	NAPG	0	14	-0.00239871	0.00913086	-0.0202949	0.0154974	-0.262703	0.792779	0.980096
Nasal_Epithelium	ENSG00000105429	MEGF8	0	14	-0.00129335	0.00497074	-0.0110358	0.00844912	-0.260193	0.794715	0.980096
Nasal_Epithelium	ENSG00000277893	SRD5A2	0	14	-0.00332859	0.0127112	-0.028242	0.0215849	-0.261863	0.793427	0.980096
Nasal_Epithelium	ENSG00000082153	BZW1	0	14	-0.00158568	0.00603692	-0.0134178	0.0102465	-0.262664	0.792809	0.980096
Nasal_Epithelium	ENSG00000116106	EPHA4	0	14	0.00102822	0.00393398	-0.00668224	0.00873868	0.26137	0.793808	0.980096
Nasal_Epithelium	ENSG00000125775	SDCBP2	0	14	-0.000812501	0.00311581	-0.00691938	0.00529438	-0.260767	0.794272	0.980096
Nasal_Epithelium	ENSG00000143149	ALDH9A1	0	14	0.00317734	0.0121087	-0.0205552	0.0269099	0.262403	0.793011	0.980096
Nasal_Epithelium	ENSG00000142156	COL6A1	0	14	0.00202086	0.0077448	-0.0131587	0.0172004	0.260932	0.794145	0.980096
Nasal_Epithelium	ENSG00000100321	SYNGR1	0	14	0.00308711	0.0118163	-0.0200725	0.0262467	0.261258	0.793893	0.980096
Nasal_Epithelium	ENSG00000168137	SETD5	0	14	-0.00121714	0.00463346	-0.0102986	0.00786428	-0.262684	0.792794	0.980096
Nasal_Epithelium	ENSG00000072858	SIDT1	0	14	0.00363256	0.0137892	-0.0233938	0.0306589	0.263435	0.792215	0.980096
Nasal_Epithelium	ENSG00000205981	DNAJC19	0	14	0.000870152	0.00331299	-0.00562318	0.00736349	0.262649	0.792821	0.980096
Nasal_Epithelium	ENSG00000145730	PAM	0	14	0.0017737	0.00677726	-0.0115095	0.0150569	0.261714	0.793542	0.980096
Nasal_Epithelium	ENSG00000198108	CHSY3	0	14	0.000944925	0.00360546	-0.00612165	0.0080115	0.262082	0.793259	0.980096
Nasal_Epithelium	ENSG00000146063	TRIM41	0	14	-0.00105825	0.0040202	-0.0089377	0.00682119	-0.263234	0.79237	0.980096
Nasal_Epithelium	ENSG00000111802	TDP2	0	14	-0.00295688	0.0112338	-0.0249748	0.019061	-0.263212	0.792387	0.980096
Nasal_Epithelium	ENSG00000106266	SNX8	0	14	-0.00206032	0.00789819	-0.0175405	0.0134198	-0.26086	0.7942	0.980096
Nasal_Epithelium	ENSG00000001626	CFTR	1	14	-0.000536607	0.00204357	-0.00454193	0.00346871	-0.262583	0.792872	0.980096
Nasal_Epithelium	ENSG00000183665	TRMT12	0	14	-0.00182917	0.00693667	-0.0154248	0.0117664	-0.263696	0.792014	0.980096
Nasal_Epithelium	ENSG00000135069	PSAT1	0	14	0.00208677	0.00790622	-0.0134091	0.0175827	0.26394	0.791826	0.980096
Nasal_Epithelium	ENSG00000096996	IL12RB1	1	14	-0.000499245	0.00192054	-0.00426343	0.00326494	-0.25995	0.794902	0.980128
Whole_Blood_GS	ENSG00000198064	NPIPB13	0	14	0.000580655	0.00173579	-0.00282144	0.00398275	0.334518	0.737988	0.980145
Whole_Blood_GS	ENSG00000105755	ETHE1	0	14	0.00292323	0.00873967	-0.0142062	0.0200527	0.334478	0.738019	0.980145
Whole_Blood_GS	ENSG00000105221	AKT2	0	14	-0.00125879	0.00376545	-0.00863893	0.00612134	-0.334301	0.738152	0.980201
Nasal_Epithelium	ENSG00000263639	MSMB	0	14	-0.00163598	0.00641034	-0.0142	0.0109281	-0.255209	0.798562	0.980373
Nasal_Epithelium	ENSG00000227877	MRLN	0	14	-0.0010539	0.00411762	-0.00912428	0.00701648	-0.25595	0.797989	0.980373
Nasal_Epithelium	ENSG00000165730	STOX1	0	14	0.00161607	0.0063048	-0.0107411	0.0139732	0.256324	0.797701	0.980373
Nasal_Epithelium	ENSG00000165868	HSPA12A	0	14	-0.00102922	0.0039658	-0.00880204	0.0067436	-0.259524	0.795231	0.980373
Nasal_Epithelium	ENSG00000165669	FAM204A	0	14	-0.000982407	0.00385758	-0.00854313	0.00657832	-0.254669	0.798979	0.980373
Nasal_Epithelium	ENSG00000148965	SAA4	0	14	-0.00181522	0.00713084	-0.0157914	0.012161	-0.254559	0.799064	0.980373
Nasal_Epithelium	ENSG00000196611	MMP1	0	14	0.00389757	0.0152204	-0.0259339	0.0337291	0.256075	0.797893	0.980373
Nasal_Epithelium	ENSG00000173641	HSPB7	0	14	-0.000382004	0.00147445	-0.00327187	0.00250787	-0.259082	0.795572	0.980373
Nasal_Epithelium	ENSG00000162542	TMCO4	0	14	0.00135059	0.00526848	-0.00897544	0.0116766	0.256353	0.797679	0.980373
Nasal_Epithelium	ENSG00000139636	LMBR1L	0	14	-0.00111211	0.00434892	-0.00963583	0.00741162	-0.25572	0.798167	0.980373
Nasal_Epithelium	ENSG00000139546	TARBP2	0	14	-0.00189779	0.0073937	-0.0163892	0.0125936	-0.256677	0.797428	0.980373
Nasal_Epithelium	ENSG00000135093	USP30	0	14	-0.00307956	0.0119659	-0.0265324	0.0203733	-0.25736	0.796901	0.980373
Nasal_Epithelium	ENSG00000197168	NEK5	0	14	0.00243444	0.0095652	-0.016313	0.0211819	0.254511	0.799101	0.980373
Nasal_Epithelium	ENSG00000134864	GGACT	0	14	0.00288229	0.0112229	-0.0191142	0.0248788	0.256822	0.797316	0.980373
Nasal_Epithelium	ENSG00000126226	PCID2	0	14	-0.000574025	0.00223428	-0.00495313	0.00380508	-0.256917	0.797243	0.980373
Nasal_Epithelium	ENSG00000170270	GON7	0	14	-0.00227946	0.00894903	-0.0198192	0.0152603	-0.254716	0.798942	0.980373
Nasal_Epithelium	ENSG00000140600	SH3GL3	0	14	-0.00138219	0.00534522	-0.0118586	0.00909424	-0.258585	0.795955	0.980373
Nasal_Epithelium	ENSG00000182831	C16orf72	0	14	0.000247251	0.000970545	-0.00165498	0.00214948	0.254755	0.798913	0.980373
Nasal_Epithelium	ENSG00000197162	ZNF785	0	14	0.00163906	0.00638682	-0.0108789	0.014157	0.256631	0.797464	0.980373
Nasal_Epithelium	ENSG00000131148	EMC8	0	14	0.00160929	0.00630163	-0.0107417	0.0139603	0.255376	0.798433	0.980373
Nasal_Epithelium	ENSG00000116745	RPE65	0	14	0.00169392	0.00658741	-0.0112172	0.014605	0.257145	0.797067	0.980373
Nasal_Epithelium	ENSG00000077254	USP33	0	14	0.000870308	0.0034189	-0.00583061	0.00757122	0.254558	0.799065	0.980373
Nasal_Epithelium	ENSG00000143093	STRIP1	0	14	-0.00151946	0.00596662	-0.0132138	0.0101749	-0.254661	0.798985	0.980373
Nasal_Epithelium	ENSG00000132386	SERPINF1	0	14	-0.00253804	0.00988779	-0.0219178	0.0168417	-0.256684	0.797422	0.980373
Nasal_Epithelium	ENSG00000178971	CTC1	0	14	-0.00318636	0.0124032	-0.0274962	0.0211235	-0.256898	0.797258	0.980373
Nasal_Epithelium	ENSG00000005007	UPF1	0	14	0.00116686	0.00455422	-0.00775924	0.010093	0.256214	0.797785	0.980373
Nasal_Epithelium	ENSG00000197928	ZNF677	0	14	0.00305542	0.0119024	-0.0202729	0.0263837	0.256706	0.797406	0.980373
Nasal_Epithelium	ENSG00000135951	TSGA10	0	14	0.00148468	0.00575871	-0.00980218	0.0127715	0.257815	0.79655	0.980373
Nasal_Epithelium	ENSG00000144580	CNOT9	0	14	0.000670427	0.00262456	-0.00447361	0.00581447	0.255444	0.79838	0.980373
Nasal_Epithelium	ENSG00000273136	NBPF26	0	14	-0.00216497	0.00836699	-0.018564	0.014234	-0.258751	0.795827	0.980373
Nasal_Epithelium	ENSG00000162836	ACP6	0	14	0.00372127	0.0145367	-0.0247702	0.0322128	0.25599	0.797958	0.980373
Nasal_Epithelium	ENSG00000042781	USH2A	0	14	-0.0014516	0.0056243	-0.012475	0.00957183	-0.258094	0.796334	0.980373
Nasal_Epithelium	ENSG00000206562	METTL6	0	14	0.000768547	0.00298852	-0.00508884	0.00662593	0.257167	0.79705	0.980373
Nasal_Epithelium	ENSG00000175110	MRPS22	0	14	-0.00144777	0.00568747	-0.012595	0.00969946	-0.254554	0.799067	0.980373
Nasal_Epithelium	ENSG00000174891	RSRC1	0	14	-0.00124575	0.00487623	-0.010803	0.00831148	-0.255474	0.798357	0.980373
Nasal_Epithelium	ENSG00000182168	UNC5C	0	14	0.00156125	0.00605122	-0.0102989	0.0134214	0.258006	0.796402	0.980373
Nasal_Epithelium	ENSG00000164291	ARSK	0	14	0.00103017	0.00399178	-0.00679357	0.00885392	0.258074	0.79635	0.980373
Nasal_Epithelium	ENSG00000010810	FYN	0	14	0.00121432	0.00475992	-0.00811495	0.0105436	0.255114	0.798635	0.980373
Nasal_Epithelium	ENSG00000104341	LAPTM4B	0	14	-0.00252216	0.00977917	-0.021689	0.0166447	-0.257911	0.796475	0.980373
Nasal_Epithelium	ENSG00000106686	SPATA6L	0	14	-0.00191738	0.00750012	-0.0166173	0.0127826	-0.255647	0.798223	0.980373
Nasal_Epithelium	ENSG00000165269	AQP7	0	14	-0.00177441	0.00692457	-0.0153463	0.0117975	-0.256249	0.797759	0.980373
Nasal_Epithelium	ENSG00000164978	NUDT2	0	14	0.00473782	0.0183162	-0.0311614	0.040637	0.258668	0.795892	0.980373
CD4T	ENSG00000196914	ARHGEF12	0	14	0.00196102	0.00390557	-0.00569377	0.0096158	0.502108	0.615592	0.980391
CD4T	ENSG00000116922	C1orf109	0	14	0.00524844	0.0104509	-0.0152349	0.0257318	0.502202	0.615526	0.980391
Nasal_Epithelium	ENSG00000169469	SPRR1B	0	14	0.00144234	0.00567184	-0.00967426	0.0125589	0.254298	0.799265	0.980457
Monocytes_MESA	ENSG00000154237	LRRK1	0	14	0.000776155	0.00494131	-0.00890863	0.0104609	0.157075	0.875186	0.980473
Nasal_Epithelium	ENSG00000077549	CAPZB	0	14	0.00153887	0.00606343	-0.0103452	0.013423	0.253796	0.799653	0.980474
Nasal_Epithelium	ENSG00000001461	NIPAL3	0	14	0.00141029	0.00558346	-0.00953308	0.0123537	0.252584	0.80059	0.980474
Nasal_Epithelium	ENSG00000198056	PRIM1	0	14	-0.001893	0.00746837	-0.0165307	0.0127447	-0.253469	0.799906	0.980474
Nasal_Epithelium	ENSG00000189046	ALKBH2	0	14	-0.00227787	0.00902548	-0.0199675	0.0154117	-0.252382	0.800746	0.980474
Nasal_Epithelium	ENSG00000100504	PYGL	0	14	0.00418894	0.0165781	-0.0283035	0.0366814	0.25268	0.800516	0.980474
Nasal_Epithelium	ENSG00000140319	SRP14	0	14	0.00168743	0.00666606	-0.0113778	0.0147527	0.253138	0.800162	0.980474
Nasal_Epithelium	ENSG00000104133	SPG11	0	14	-0.00268449	0.0106306	-0.02352	0.0181511	-0.252525	0.800635	0.980474
Nasal_Epithelium	ENSG00000176678	FOXL1	0	14	-0.0015332	0.00603392	-0.0133595	0.0102931	-0.254096	0.799421	0.980474
Nasal_Epithelium	ENSG00000141759	TXNL4A	0	14	-0.00306303	0.0120797	-0.0267388	0.0206127	-0.253569	0.799829	0.980474
Nasal_Epithelium	ENSG00000128641	MYO1B	0	14	0.00403101	0.0159395	-0.0272097	0.0352718	0.252895	0.800349	0.980474
Nasal_Epithelium	ENSG00000143452	HORMAD1	0	14	0.00135516	0.00537004	-0.00916993	0.0118802	0.252355	0.800766	0.980474
Nasal_Epithelium	ENSG00000143776	CDC42BPA	0	14	0.00337341	0.0133833	-0.0228573	0.0296041	0.252061	0.800994	0.980474
Nasal_Epithelium	ENSG00000168028	RPSA	0	14	0.00224653	0.00888969	-0.0151769	0.01967	0.252712	0.800491	0.980474
Nasal_Epithelium	ENSG00000031081	ARHGAP31	0	14	0.00297538	0.0117968	-0.0201459	0.0260967	0.252219	0.800871	0.980474
Nasal_Epithelium	ENSG00000066583	ISOC1	0	14	0.00161058	0.00637673	-0.0108876	0.0141087	0.252571	0.800599	0.980474
Nasal_Epithelium	ENSG00000112293	GPLD1	0	14	0.00290454	0.0115195	-0.0196732	0.0254823	0.252142	0.800931	0.980474
Nasal_Epithelium	ENSG00000111962	UST	0	14	0.00214482	0.00849177	-0.0144987	0.0187884	0.252576	0.800596	0.980474
Nasal_Epithelium	ENSG00000181444	ZNF467	0	14	0.00157979	0.00622982	-0.0106304	0.01379	0.253585	0.799816	0.980474
CD4T	ENSG00000150594	ADRA2A	0	14	0.000811338	0.00165872	-0.00243969	0.00406236	0.489135	0.624746	0.980502
CD4T	ENSG00000214063	TSPAN4	0	14	0.00392744	0.00790205	-0.0115603	0.0194152	0.497016	0.619178	0.980502
CD4T	ENSG00000177697	CD151	0	14	0.00714801	0.0144299	-0.0211342	0.0354302	0.495359	0.620347	0.980502
CD4T	ENSG00000179532	DNHD1	0	14	0.00400021	0.00808921	-0.0118544	0.0198548	0.494512	0.620945	0.980502
CD4T	ENSG00000132286	TIMM10B	0	14	-0.00301446	0.00605699	-0.0148859	0.00885702	-0.497683	0.618708	0.980502
CD4T	ENSG00000156599	ZDHHC5	0	14	0.00142051	0.00288206	-0.00422822	0.00706924	0.49288	0.622097	0.980502
CD4T	ENSG00000178301	AQP11	0	14	-0.00269495	0.00545045	-0.0133776	0.00798774	-0.494445	0.620992	0.980502
CD4T	ENSG00000180773	SLC36A4	0	14	0.00448642	0.00903779	-0.0132273	0.0222002	0.496407	0.619608	0.980502
CD4T	ENSG00000137710	RDX	0	14	0.00314746	0.00633115	-0.00926135	0.0155563	0.49714	0.619091	0.980502
CD4T	ENSG00000139211	AMIGO2	0	14	0.00328182	0.00659838	-0.00965077	0.0162144	0.497367	0.61893	0.980502
CD4T	ENSG00000139644	TMBIM6	0	14	0.00144972	0.00293386	-0.00430054	0.00719999	0.494135	0.621211	0.980502
CD4T	ENSG00000240771	ARHGEF25	0	14	0.00149413	0.00303644	-0.00445718	0.00744544	0.492065	0.622673	0.980502
CD4T	ENSG00000247363	AC090061.1	0	14	-0.00343407	0.00684881	-0.0168575	0.00998936	-0.501411	0.616082	0.980502
CD4T	ENSG00000272455	AL391244.2	0	14	-0.00271014	0.00545458	-0.0134009	0.00798064	-0.496856	0.619291	0.980502
CD4T	ENSG00000158828	PINK1	0	14	-0.00322503	0.00647887	-0.0159234	0.00947332	-0.497776	0.618642	0.980502
CD4T	ENSG00000271398	AL353622.2	0	14	0.00550671	0.0112868	-0.016615	0.0276284	0.48789	0.625628	0.980502
CD4T	ENSG00000186409	CCDC30	0	14	-0.0020996	0.00426927	-0.0104672	0.00626802	-0.491793	0.622866	0.980502
CD4T	ENSG00000164010	ERMAP	0	14	-0.00154511	0.0031197	-0.00765962	0.00456939	-0.495276	0.620405	0.980502
CD4T	ENSG00000162437	RAVER2	0	14	0.00343526	0.00699908	-0.0102827	0.0171532	0.490815	0.623557	0.980502
CD4T	ENSG00000143631	FLG	1	14	-0.0038805	0.00791037	-0.0193845	0.0116235	-0.490559	0.623738	0.980502
CD4T	ENSG00000117091	CD48	0	14	-0.00395347	0.00788199	-0.0194019	0.0114949	-0.501583	0.615961	0.980502
CD4T	ENSG00000072694	FCGR2B	0	14	0.00310536	0.00621911	-0.00908386	0.0152946	0.499326	0.61755	0.980502
CD4T	ENSG00000047410	TPR	0	14	0.00263839	0.00539912	-0.00794368	0.0132205	0.488671	0.625075	0.980502
CD4T	ENSG00000143633	C1orf131	0	14	0.00169044	0.00338595	-0.0049459	0.00832678	0.499252	0.617602	0.980502
CD4T	ENSG00000148634	HERC4	0	14	0.00202076	0.00413749	-0.00608857	0.0101301	0.488402	0.625265	0.980502
CD4T	ENSG00000172915	NBEA	0	14	0.00473206	0.00949569	-0.0138792	0.0233433	0.498337	0.618246	0.980502
CD4T	ENSG00000102543	CDADC1	0	14	0.00179007	0.00364576	-0.00535549	0.00893562	0.490999	0.623427	0.980502
CD4T	ENSG00000092108	SCFD1	0	14	-0.00474426	0.00969261	-0.0237414	0.0142529	-0.489471	0.624508	0.980502
CD4T	ENSG00000119689	DLST	0	14	0.00502655	0.0102377	-0.0150391	0.0250922	0.490982	0.623439	0.980502
CD4T	ENSG00000150667	FSIP1	0	14	-0.00221404	0.0044941	-0.0110223	0.00659424	-0.492655	0.622257	0.980502
CD4T	ENSG00000104129	DNAJC17	0	14	-0.00257355	0.00526702	-0.0128967	0.00774963	-0.488615	0.625115	0.980502
CD4T	ENSG00000259577	CERNA1	0	14	-0.00629782	0.0128718	-0.0315262	0.0189305	-0.489271	0.62465	0.980502
CD4T	ENSG00000073417	PDE8A	0	14	0.0020496	0.00417644	-0.00613608	0.0102353	0.490752	0.623602	0.980502
CD4T	ENSG00000267795	SMIM22	0	14	0.00291764	0.00595426	-0.00875248	0.0145878	0.49001	0.624127	0.980502
CD4T	ENSG00000103540	CCP110	0	14	0.00237914	0.00480883	-0.007046	0.0118043	0.494743	0.620782	0.980502
CD4T	ENSG00000205078	SYCE1L	0	14	0.00181289	0.00364844	-0.00533792	0.00896369	0.496893	0.619264	0.980502
CD4T	ENSG00000258839	MC1R	0	14	0.00249577	0.00499606	-0.00729633	0.0122879	0.499547	0.617394	0.980502
CD4T	ENSG00000186594	MIR22HG	0	14	0.00156064	0.00319211	-0.00469578	0.00781706	0.488905	0.624909	0.980502
CD4T	ENSG00000083290	ULK2	0	14	-0.00372033	0.0075172	-0.0184538	0.0110131	-0.494909	0.620664	0.980502
CD4T	ENSG00000108370	RGS9	0	14	0.0027991	0.00568161	-0.00833665	0.0139349	0.49266	0.622253	0.980502
CD4T	ENSG00000171246	NPTX1	0	14	0.00278001	0.00558357	-0.00816359	0.0137236	0.497891	0.618561	0.980502
CD4T	ENSG00000169660	HEXD	0	14	0.00417795	0.00834701	-0.0121819	0.0205378	0.500533	0.6167	0.980502
CD4T	ENSG00000134759	ELP2	0	14	-0.00440552	0.00899926	-0.0220438	0.0132327	-0.489543	0.624458	0.980502
CD4T	ENSG00000116014	KISS1R	0	14	-0.0038795	0.00793023	-0.0194225	0.0116635	-0.489204	0.624698	0.980502
CD4T	ENSG00000142303	ADAMTS10	0	14	-0.00178986	0.00361679	-0.00887865	0.00529893	-0.494875	0.620689	0.980502
CD4T	ENSG00000104903	LYL1	0	14	0.0020146	0.00404919	-0.00592166	0.00995085	0.497532	0.618814	0.980502
CD4T	ENSG00000260725	AC005307.1	0	14	-0.00120965	0.00247461	-0.00605979	0.00364049	-0.488824	0.624966	0.980502
CD4T	ENSG00000255730	AC011462.1	0	14	0.00534168	0.0108655	-0.0159544	0.0266377	0.491617	0.62299	0.980502
CD4T	ENSG00000197380	DACT3	0	14	-0.00332947	0.00667844	-0.016419	0.00976004	-0.498539	0.618104	0.980502
CD4T	ENSG00000115808	STRN	0	14	0.00111073	0.00223339	-0.00326664	0.00548811	0.49733	0.618956	0.980502
CD4T	ENSG00000237772	AC092620.1	0	14	-0.00124195	0.00249267	-0.0061275	0.00364359	-0.498243	0.618313	0.980502
CD4T	ENSG00000226124	FTCDNL1	0	14	-0.00499425	0.0100421	-0.0246763	0.0146878	-0.497333	0.618954	0.980502
CD4T	ENSG00000135929	CYP27A1	0	14	-0.0056293	0.0112714	-0.0277209	0.0164623	-0.499431	0.617476	0.980502
CD4T	ENSG00000222032	AC112721.2	0	14	-0.00154324	0.00311477	-0.00764807	0.00456158	-0.495461	0.620275	0.980502
CD4T	ENSG00000198547	C20orf203	0	14	0.00165396	0.00337542	-0.00496175	0.00826966	0.49	0.624134	0.980502
CD4T	ENSG00000101158	NELFCD	0	14	0.00326199	0.00655878	-0.00959297	0.016117	0.497348	0.618944	0.980502
CD4T	ENSG00000128185	DGCR6L	0	14	-0.00258549	0.00526352	-0.0129018	0.00773081	-0.49121	0.623278	0.980502
CD4T	ENSG00000100294	MCAT	0	14	0.00296088	0.00592618	-0.00865421	0.014576	0.499628	0.617337	0.980502
CD4T	ENSG00000163935	SFMBT1	0	14	0.00417395	0.008352	-0.0121957	0.0205436	0.499755	0.617247	0.980502
CD4T	ENSG00000171109	MFN1	0	14	0.0052149	0.0105915	-0.0155441	0.0259739	0.492367	0.62246	0.980502
CD4T	ENSG00000161217	PCYT1A	0	14	0.00244836	0.00494445	-0.00724259	0.0121393	0.495173	0.620478	0.980502
CD4T	ENSG00000174123	TLR10	1	14	-0.00196572	0.00400974	-0.00982466	0.00589322	-0.490237	0.623966	0.980502
CD4T	ENSG00000169435	RASSF6	0	14	0.0040505	0.00811847	-0.0118614	0.0199624	0.498924	0.617833	0.980502
CD4T	ENSG00000269893	SNHG8	0	14	0.00748469	0.0153444	-0.0225898	0.0375591	0.48778	0.625706	0.980502
CD4T	ENSG00000052802	MSMO1	0	14	0.00251966	0.00503012	-0.0073392	0.0123785	0.500914	0.616432	0.980502
CD4T	ENSG00000113569	NUP155	0	14	-0.00269293	0.00541181	-0.0132999	0.00791403	-0.497602	0.618764	0.980502
CD4T	ENSG00000113658	SMAD5	0	14	0.0075617	0.0151943	-0.0222186	0.037342	0.497667	0.618719	0.980502
CD4T	ENSG00000112983	BRD8	0	14	0.00147647	0.00301589	-0.00443456	0.00738751	0.489566	0.624441	0.980502
CD4T	ENSG00000165097	KDM1B	0	14	-0.00455262	0.0093154	-0.0228105	0.0137052	-0.48872	0.62504	0.980502
CD4T	ENSG00000204525	HLA-C	0	14	0.00914516	0.0184253	-0.0269678	0.0452582	0.496336	0.619657	0.980502
CD4T	ENSG00000157954	WIPI2	0	14	0.00677943	0.0139002	-0.0204645	0.0340233	0.487722	0.625747	0.980502
CD4T	ENSG00000106100	NOD1	1	14	0.00486968	0.00990645	-0.0145466	0.024286	0.491566	0.623026	0.980502
CD4T	ENSG00000106636	YKT6	0	14	0.00300708	0.0061108	-0.00896986	0.014984	0.492093	0.622653	0.980502
CD4T	ENSG00000122515	ZMIZ2	0	14	0.00239885	0.00491254	-0.00722955	0.0120272	0.488312	0.625329	0.980502
CD4T	ENSG00000154978	VOPP1	0	14	-0.00203102	0.00416299	-0.0101903	0.00612829	-0.487876	0.625638	0.980502
CD4T	ENSG00000161048	NAPEPLD	0	14	0.00265625	0.00539918	-0.00792596	0.0132385	0.491972	0.622739	0.980502
CD4T	ENSG00000048405	ZNF800	0	14	-0.00211942	0.00430364	-0.0105544	0.00631555	-0.492472	0.622386	0.980502
CD4T	ENSG00000232053	AC078845.1	0	14	0.00180543	0.0037019	-0.00545015	0.00906101	0.487703	0.62576	0.980502
CD4T	ENSG00000171130	ATP6V0E2	0	14	-0.00722134	0.0144873	-0.0356158	0.0211731	-0.498462	0.618159	0.980502
CD4T	ENSG00000106565	TMEM176B	0	14	-0.00777897	0.0156911	-0.038533	0.0229751	-0.495756	0.620066	0.980502
CD4T	ENSG00000104228	TRIM35	0	14	-0.00558079	0.0112342	-0.0275994	0.0164378	-0.496768	0.619353	0.980502
CD4T	ENSG00000168672	FAM84B	0	14	0.00308423	0.00622306	-0.00911274	0.0152812	0.495613	0.620168	0.980502
CD4T	ENSG00000178445	GLDC	0	14	-0.00266628	0.00532346	-0.0131001	0.0077675	-0.500855	0.616473	0.980502
CD4T	ENSG00000187186	AL162231.1	0	14	-0.00229886	0.0046751	-0.0114619	0.00686416	-0.491725	0.622913	0.980502
CD4T	ENSG00000148057	IDNK	0	14	0.00226358	0.00460901	-0.00676991	0.0112971	0.49112	0.623342	0.980502
CD4T	ENSG00000106819	ASPN	0	14	-0.00173086	0.003514	-0.00861817	0.00515645	-0.492562	0.622322	0.980502
Nasal_Epithelium	ENSG00000242550	SERPINB10	0	14	0.00353788	0.0140456	-0.0239911	0.0310668	0.251885	0.80113	0.980524
CD4T	ENSG00000160584	SIK3	0	14	0.00213344	0.00437775	-0.0064468	0.0107137	0.487336	0.62602	0.980542
CD4T	ENSG00000153006	SREK1IP1	0	14	-0.0015619	0.00320447	-0.00784256	0.00471875	-0.487414	0.625965	0.980542
Nasal_Epithelium	ENSG00000137513	NARS2	0	14	-0.00395521	0.0157758	-0.0348752	0.0269648	-0.250713	0.802036	0.980573
Nasal_Epithelium	ENSG00000170322	NFRKB	0	14	0.000902479	0.0036097	-0.00617241	0.00797736	0.250015	0.802576	0.980573
Nasal_Epithelium	ENSG00000151148	UBE3B	0	14	-0.00179279	0.00713898	-0.0157849	0.0121993	-0.251128	0.801715	0.980573
Nasal_Epithelium	ENSG00000165474	GJB2	0	14	0.0023737	0.00947572	-0.0161984	0.0209458	0.250504	0.802198	0.980573
Nasal_Epithelium	ENSG00000173482	PTPRM	0	14	0.00244867	0.00979525	-0.0167497	0.021647	0.249985	0.802599	0.980573
Nasal_Epithelium	ENSG00000196365	LONP1	0	14	-0.00206473	0.00824761	-0.0182298	0.0141003	-0.250343	0.802322	0.980573
Nasal_Epithelium	ENSG00000176401	EID2B	0	14	-0.000832866	0.00332747	-0.00735459	0.00568886	-0.2503	0.802355	0.980573
Nasal_Epithelium	ENSG00000035141	FAM136A	0	14	0.00194095	0.00773029	-0.0132101	0.017092	0.251084	0.801749	0.980573
Nasal_Epithelium	ENSG00000144199	FAHD2B	0	14	0.000517036	0.00205724	-0.00351508	0.00454915	0.251325	0.801563	0.980573
Nasal_Epithelium	ENSG00000138448	ITGAV	0	14	0.00170901	0.00681382	-0.0116458	0.0150639	0.250816	0.801957	0.980573
Nasal_Epithelium	ENSG00000182827	ACBD3	0	14	0.000684783	0.00273686	-0.00467935	0.00604892	0.250208	0.802427	0.980573
Nasal_Epithelium	ENSG00000163681	SLMAP	0	14	-0.00054237	0.00216555	-0.00478677	0.00370203	-0.250454	0.802236	0.980573
Nasal_Epithelium	ENSG00000123737	EXOSC9	0	14	-0.000606233	0.0024233	-0.00535581	0.00414334	-0.250169	0.802457	0.980573
Nasal_Epithelium	ENSG00000198478	SH3BGRL2	0	14	-0.00160451	0.00638821	-0.0141252	0.0109162	-0.251168	0.801684	0.980573
Nasal_Epithelium	ENSG00000128512	DOCK4	0	14	-0.00122434	0.00487006	-0.0107695	0.00832079	-0.251402	0.801503	0.980573
Nasal_Epithelium	ENSG00000115109	EPB41L5	0	14	0.00247389	0.00990651	-0.0169425	0.0218903	0.249724	0.802801	0.980704
CD4T	ENSG00000123104	ITPR2	0	14	-0.000974903	0.00200178	-0.00489832	0.00294852	-0.487018	0.626246	0.980711
Whole_Blood_GS	ENSG00000168016	TRANK1	0	14	0.00264515	0.00792747	-0.0128924	0.0181827	0.333669	0.73863	0.980714
Whole_Blood_GS	ENSG00000130702	LAMA5	0	14	0.00516447	0.0154855	-0.0251866	0.0355155	0.333503	0.738754	0.980759
Whole_Blood_GS	ENSG00000162441	LZIC	0	14	-0.000428806	0.00128901	-0.00295523	0.00209761	-0.332662	0.739389	0.980765
Whole_Blood_GS	ENSG00000281406	BLACAT1	0	14	0.000765586	0.00229813	-0.00373866	0.00526983	0.333135	0.739033	0.980765
Whole_Blood_GS	ENSG00000122882	ECD	0	14	-0.001498	0.00451485	-0.0103469	0.00735093	-0.331795	0.740044	0.980765
Whole_Blood_GS	ENSG00000142102	PGGHG	0	14	0.0051754	0.0156463	-0.0254908	0.0358416	0.330774	0.740815	0.980765
Whole_Blood_GS	ENSG00000255561	FDXACB1	0	14	-0.00131114	0.00396596	-0.00908427	0.006462	-0.330598	0.740948	0.980765
Whole_Blood_GS	ENSG00000129566	TEP1	0	14	0.00268299	0.00805899	-0.0131123	0.0184783	0.332919	0.739195	0.980765
Whole_Blood_GS	ENSG00000166035	LIPC	0	14	-0.00405341	0.0122279	-0.0280197	0.0199129	-0.331488	0.740276	0.980765
Whole_Blood_GS	ENSG00000166938	DIS3L	0	14	0.00434433	0.0131374	-0.0214045	0.0300932	0.330684	0.740883	0.980765
Whole_Blood_GS	ENSG00000260807	AC009041.2	0	14	0.00202534	0.00610459	-0.00993943	0.0139901	0.331773	0.740061	0.980765
Whole_Blood_GS	ENSG00000103544	VPS35L	0	14	-0.00112801	0.00339555	-0.00778317	0.00552715	-0.332202	0.739736	0.980765
Whole_Blood_GS	ENSG00000261996	AC004706.1	0	14	-0.00478004	0.0144259	-0.0330542	0.0234941	-0.331352	0.740378	0.980765
Whole_Blood_GS	ENSG00000092931	MFSD11	0	14	-0.00201226	0.00608885	-0.0139462	0.00992166	-0.330483	0.741035	0.980765
Whole_Blood_GS	ENSG00000105248	YJU2	0	14	-0.00213831	0.00642537	-0.0147318	0.0104552	-0.332792	0.739291	0.980765
Whole_Blood_GS	ENSG00000143889	HNRNPLL	0	14	-0.00150449	0.00452365	-0.0103707	0.00736171	-0.332582	0.73945	0.980765
Whole_Blood_GS	ENSG00000176659	C20orf197	0	14	0.00390241	0.0118075	-0.0192399	0.0270447	0.330502	0.741021	0.980765
Whole_Blood_GS	ENSG00000149658	YTHDF1	0	14	0.000819785	0.0024782	-0.00403739	0.00567696	0.330799	0.740796	0.980765
Whole_Blood_GS	ENSG00000178222	RNF212	0	14	0.00223432	0.00676008	-0.0110152	0.0154838	0.330516	0.74101	0.980765
Whole_Blood_GS	ENSG00000171522	PTGER4	0	14	-0.0027346	0.00824104	-0.0188867	0.0134175	-0.331828	0.740019	0.980765
Whole_Blood_GS	ENSG00000145780	FEM1C	0	14	0.00391228	0.0118346	-0.0192831	0.0271076	0.33058	0.740961	0.980765
Whole_Blood_GS	ENSG00000272379	AL008729.2	0	14	0.00283871	0.008528	-0.0138759	0.0195533	0.332869	0.739233	0.980765
Whole_Blood_GS	ENSG00000197903	HIST1H2BK	0	14	0.00129564	0.00391326	-0.00637422	0.0089655	0.331089	0.740577	0.980765
Whole_Blood_GS	ENSG00000196230	TUBB	0	14	-0.00149506	0.00450818	-0.0103309	0.0073408	-0.331634	0.740166	0.980765
Whole_Blood_GS	ENSG00000285886	AC211476.6	0	14	-0.000567575	0.00171104	-0.00392116	0.00278601	-0.331713	0.740106	0.980765
Whole_Blood_GS	ENSG00000135211	TMEM60	0	14	0.002453	0.00741352	-0.0120772	0.0169832	0.330882	0.740734	0.980765
Whole_Blood_GS	ENSG00000136848	DAB2IP	0	14	-0.00111722	0.00336273	-0.00770804	0.00547361	-0.332235	0.739712	0.980765
Nasal_Epithelium	ENSG00000167862	MRPL58	0	14	0.00178874	0.00717653	-0.012277	0.0158545	0.249249	0.803168	0.980803
Nasal_Epithelium	ENSG00000153214	TMEM87B	0	14	-0.00246628	0.00989136	-0.021853	0.0169204	-0.249337	0.8031	0.980803
Nasal_Epithelium	ENSG00000162889	MAPKAPK2	0	14	0.000584468	0.00234326	-0.00400824	0.00517717	0.249425	0.803032	0.980803
Nasal_Epithelium	ENSG00000086991	NOX4	0	14	-0.00154457	0.00626127	-0.0138164	0.0107273	-0.246687	0.805151	0.980804
Nasal_Epithelium	ENSG00000179163	FUCA1	0	14	-0.00106696	0.00431937	-0.00953277	0.00739885	-0.247018	0.804895	0.980804
Nasal_Epithelium	ENSG00000168778	TCTN2	0	14	-0.00444449	0.0179623	-0.0396499	0.030761	-0.247434	0.804572	0.980804
Nasal_Epithelium	ENSG00000196199	MPHOSPH8	0	14	-0.00118232	0.00476006	-0.0105119	0.00814722	-0.248384	0.803837	0.980804
Nasal_Epithelium	ENSG00000119689	DLST	0	14	0.00150211	0.00605471	-0.0103649	0.0133691	0.248089	0.804066	0.980804
Nasal_Epithelium	ENSG00000188089	PLA2G4E	0	14	-0.00141701	0.00574473	-0.0126765	0.00984246	-0.246662	0.80517	0.980804
Nasal_Epithelium	ENSG00000085832	EPS15	0	14	-0.000763878	0.0030957	-0.00683135	0.00530359	-0.246754	0.805099	0.980804
Nasal_Epithelium	ENSG00000276023	DUSP14	0	14	-0.00103221	0.00414945	-0.00916499	0.00710057	-0.248758	0.803548	0.980804
Nasal_Epithelium	ENSG00000130803	ZNF317	0	14	-0.00156271	0.00628582	-0.0138827	0.0107573	-0.248609	0.803663	0.980804
Nasal_Epithelium	ENSG00000121988	ZRANB3	0	14	-0.0018898	0.00760269	-0.0167908	0.0130112	-0.24857	0.803693	0.980804
Nasal_Epithelium	ENSG00000196504	PRPF40A	0	14	-0.000975974	0.0039434	-0.00870489	0.00675294	-0.247496	0.804525	0.980804
Nasal_Epithelium	ENSG00000162734	PEA15	0	14	0.00153692	0.00623082	-0.0106753	0.0137491	0.246664	0.805168	0.980804
Nasal_Epithelium	ENSG00000003756	RBM5	0	14	0.000686788	0.00276642	-0.0047353	0.00610888	0.248258	0.803935	0.980804
Nasal_Epithelium	ENSG00000091972	CD200	0	14	0.000428927	0.00173695	-0.00297543	0.00383328	0.246943	0.804952	0.980804
Nasal_Epithelium	ENSG00000185565	LSAMP	0	14	0.000667723	0.00269418	-0.00461277	0.00594822	0.247839	0.804259	0.980804
Nasal_Epithelium	ENSG00000163406	SLC15A2	0	14	-0.00348419	0.0140565	-0.0310345	0.0240661	-0.247869	0.804235	0.980804
Nasal_Epithelium	ENSG00000154928	EPHB1	0	14	-0.00158742	0.00637609	-0.0140843	0.0109095	-0.248965	0.803388	0.980804
Nasal_Epithelium	ENSG00000113360	DROSHA	0	14	0.000641784	0.00258699	-0.00442863	0.0057122	0.248081	0.804072	0.980804
Nasal_Epithelium	ENSG00000172262	ZNF131	0	14	0.00114324	0.0046048	-0.007882	0.0101685	0.248272	0.803924	0.980804
Nasal_Epithelium	ENSG00000112782	CLIC5	0	14	0.00125159	0.00505664	-0.00865925	0.0111624	0.247514	0.804511	0.980804
Nasal_Epithelium	ENSG00000175287	PHYHD1	0	14	-0.00415976	0.0168177	-0.0371219	0.0288024	-0.247344	0.804642	0.980804
Whole_Blood_GS	ENSG00000175265	GOLGA8A	0	14	0.00313603	0.00949552	-0.0154748	0.0217469	0.330265	0.7412	0.980864
CD4T	ENSG00000143363	PRUNE1	0	14	-0.00345939	0.00710765	-0.0173901	0.0104713	-0.486714	0.626461	0.980864
Whole_Blood_GS	ENSG00000113070	HBEGF	0	14	0.000767453	0.00232463	-0.00378874	0.00532365	0.33014	0.741294	0.980868
Nasal_Epithelium	ENSG00000107679	PLEKHA1	0	14	-0.00157048	0.00638627	-0.0140873	0.0109464	-0.245916	0.805748	0.980927
Nasal_Epithelium	ENSG00000148925	BTBD10	0	14	-0.000678124	0.00275687	-0.00608148	0.00472523	-0.245976	0.805701	0.980927
Nasal_Epithelium	ENSG00000172456	FGGY	0	14	0.00236641	0.00962088	-0.0164902	0.021223	0.245966	0.805709	0.980927
Nasal_Epithelium	ENSG00000104518	GSDMD	0	14	-0.00134424	0.00546173	-0.012049	0.00936055	-0.24612	0.805589	0.980927
Nasal_Epithelium	ENSG00000106823	ECM2	0	14	0.00213905	0.00869442	-0.0149017	0.0191798	0.246026	0.805662	0.980927
Nasal_Epithelium	ENSG00000171798	KNDC1	0	14	-0.00213944	0.00873042	-0.0192507	0.0149719	-0.245056	0.806413	0.980995
Nasal_Epithelium	ENSG00000176383	B3GNT4	0	14	0.00103978	0.00424492	-0.00728011	0.00935967	0.244947	0.806497	0.980995
Nasal_Epithelium	ENSG00000172716	SLFN11	0	14	-0.00253505	0.0103469	-0.0228146	0.0177445	-0.245005	0.806452	0.980995
Nasal_Epithelium	ENSG00000269343	ZNF587B	0	14	0.00215219	0.00879719	-0.01509	0.0193944	0.244646	0.806731	0.980995
Nasal_Epithelium	ENSG00000115641	FHL2	0	14	0.00147734	0.00601778	-0.0103173	0.013272	0.245496	0.806073	0.980995
Nasal_Epithelium	ENSG00000196878	LAMB3	0	14	-0.00238617	0.00975492	-0.0215055	0.0167331	-0.244612	0.806757	0.980995
Nasal_Epithelium	ENSG00000109686	SH3D19	0	14	-0.00135286	0.00552696	-0.0121855	0.00947978	-0.244775	0.806631	0.980995
Nasal_Epithelium	ENSG00000164106	SCRG1	0	14	0.000416591	0.00170285	-0.00292093	0.00375411	0.244644	0.806732	0.980995
Nasal_Epithelium	ENSG00000241106	HLA-DOB	0	14	-0.00135756	0.00554878	-0.012233	0.00951786	-0.244658	0.806721	0.980995
Nasal_Epithelium	ENSG00000112559	MDFI	0	14	-0.00128622	0.00525795	-0.0115916	0.00901918	-0.244624	0.806748	0.980995
Nasal_Epithelium	ENSG00000117834	SLC5A9	0	14	0.00359747	0.0147293	-0.0252714	0.0324664	0.244239	0.807045	0.981114
Nasal_Epithelium	ENSG00000196950	SLC39A10	0	14	0.000764141	0.00312716	-0.00536498	0.00689327	0.244356	0.806955	0.981114
Whole_Blood_GS	ENSG00000074590	NUAK1	0	14	0.00225194	0.00683162	-0.0111378	0.0156417	0.329634	0.741676	0.981132
Whole_Blood_GS	ENSG00000213719	CLIC1	0	14	0.000630222	0.0019115	-0.00311625	0.00437669	0.3297	0.741627	0.981132
Nasal_Epithelium	ENSG00000188015	S100A3	0	14	0.00101592	0.00416483	-0.00714699	0.00917883	0.243928	0.807287	0.981176
Nasal_Epithelium	ENSG00000099219	ERMP1	0	14	-0.00203572	0.00834196	-0.0183857	0.0143142	-0.244034	0.807205	0.981176
CD4T	ENSG00000175782	SLC35E3	0	14	-0.0018607	0.00382807	-0.00936358	0.00564218	-0.486067	0.626919	0.981214
CD4T	ENSG00000056736	IL17RB	0	14	0.00178118	0.00366376	-0.00539965	0.00896201	0.486161	0.626853	0.981214
CD4T	ENSG00000184271	POU6F1	0	14	0.00529414	0.0108977	-0.016065	0.0266533	0.485802	0.627108	0.981325
Whole_Blood_GS	ENSG00000229671	LINC01150	0	14	-0.00215756	0.00655297	-0.0150011	0.010686	-0.329249	0.741967	0.981397
CD4T	ENSG00000174099	MSRB3	0	14	0.00221443	0.00456087	-0.00672471	0.0111536	0.485528	0.627302	0.981445
Nasal_Epithelium	ENSG00000189159	JPT1	0	14	0.00176704	0.00725752	-0.0124574	0.0159915	0.243477	0.807636	0.981454
Nasal_Epithelium	ENSG00000170892	TSEN34	0	14	-0.0016254	0.00667829	-0.0147146	0.0114638	-0.243386	0.807707	0.981454
Whole_Blood_GS	ENSG00000105278	ZFR2	0	14	0.00194947	0.00592551	-0.00966432	0.0135632	0.328996	0.742159	0.981487
Whole_Blood_GS	ENSG00000142530	FAM71E1	0	14	0.00114647	0.0034861	-0.00568617	0.00797911	0.328869	0.742255	0.981487
Whole_Blood_GS	ENSG00000164111	ANXA5	0	14	-0.00526479	0.0160123	-0.0366483	0.0261187	-0.328797	0.742309	0.981487
Nasal_Epithelium	ENSG00000138639	ARHGAP24	0	14	0.0019164	0.00788076	-0.0135296	0.0173624	0.243175	0.80787	0.981537
Nasal_Epithelium	ENSG00000110218	PANX1	0	14	-0.00245607	0.010106	-0.0222634	0.0173513	-0.243032	0.807981	0.981555
Whole_Blood_GS	ENSG00000119616	FCF1	0	14	-0.00111324	0.00339137	-0.00776019	0.00553372	-0.328256	0.742718	0.981667
Whole_Blood_GS	ENSG00000124207	CSE1L	0	14	0.0024637	0.00750054	-0.0122371	0.0171645	0.32847	0.742557	0.981667
Whole_Blood_GS	ENSG00000164087	POC1A	0	14	0.00182673	0.00556305	-0.00907664	0.0127301	0.328369	0.742632	0.981667
Monocytes_MESA	ENSG00000172765	TMCC1	0	14	-0.000567177	0.00365129	-0.00772357	0.00658922	-0.155336	0.876556	0.981699
CD4T	ENSG00000142856	ITGB3BP	0	14	0.00610785	0.0125927	-0.0185734	0.0307891	0.48503	0.627655	0.981702
CD4T	ENSG00000151287	TEX30	0	14	0.00250086	0.00516678	-0.00762583	0.0126276	0.484028	0.628366	0.981702
CD4T	ENSG00000180185	FAHD1	0	14	0.00580473	0.0119964	-0.0177079	0.0293173	0.483871	0.628477	0.981702
CD4T	ENSG00000183044	ABAT	0	14	-0.00349825	0.00722365	-0.0176563	0.0106598	-0.484277	0.628189	0.981702
CD4T	ENSG00000167670	CHAF1A	0	14	-0.00464197	0.00957906	-0.0234166	0.0141326	-0.484596	0.627963	0.981702
CD4T	ENSG00000251247	ZNF345	0	14	0.00167613	0.00346447	-0.00511411	0.00846636	0.483805	0.628525	0.981702
CD4T	ENSG00000101019	UQCC1	0	14	0.0038872	0.00802334	-0.0118383	0.0196127	0.484486	0.628041	0.981702
CD4T	ENSG00000273102	AP000569.1	0	14	-0.00113637	0.0023469	-0.00573621	0.00346347	-0.4842	0.628244	0.981702
CD4T	ENSG00000250305	TRMT9B	0	14	0.00155768	0.00321416	-0.00474196	0.00785732	0.484631	0.627938	0.981702
Monocytes_MESA	ENSG00000136379	ABHD17C	0	14	0.00116897	0.00757261	-0.0136731	0.016011	0.154368	0.877319	0.981933
Monocytes_MESA	ENSG00000105185	PDCD5	0	14	-0.00115124	0.00745642	-0.0157656	0.0134631	-0.154395	0.877298	0.981933
Monocytes_MESA	ENSG00000183527	PSMG1	0	14	-0.00128009	0.00832459	-0.017596	0.0150358	-0.153772	0.877789	0.981971
Monocytes_MESA	ENSG00000100109	TFIP11	0	14	0.00151391	0.00985469	-0.0178009	0.0208288	0.153623	0.877907	0.981971
CD4T	ENSG00000228261	AL162742.1	0	14	0.00203988	0.00423141	-0.00625354	0.0103333	0.48208	0.629749	0.982009
CD4T	ENSG00000132749	TESMIN	0	14	-0.00195632	0.0040589	-0.00991162	0.00599897	-0.481984	0.629818	0.982009
CD4T	ENSG00000196655	TRAPPC4	0	14	0.00520747	0.0107913	-0.0159432	0.0263581	0.48256	0.629408	0.982009
CD4T	ENSG00000143512	HHIPL2	0	14	0.00105501	0.00218701	-0.00323146	0.00534147	0.482396	0.629525	0.982009
CD4T	ENSG00000177462	OR2T8	0	14	0.00457069	0.00950135	-0.0140516	0.023193	0.481058	0.630476	0.982009
CD4T	ENSG00000257218	GATC	0	14	-0.00410588	0.00852721	-0.0208189	0.0126071	-0.481504	0.630159	0.982009
CD4T	ENSG00000128891	CCDC32	0	14	0.00391816	0.00813949	-0.0120349	0.0198713	0.481376	0.630249	0.982009
CD4T	ENSG00000182481	KPNA2	0	14	-0.00213612	0.00442817	-0.0108152	0.00654294	-0.482393	0.629527	0.982009
CD4T	ENSG00000101574	METTL4	0	14	0.00376247	0.0077937	-0.0115129	0.0190378	0.482757	0.629268	0.982009
CD4T	ENSG00000138074	SLC5A6	0	14	0.00313507	0.00648772	-0.00958064	0.0158508	0.483231	0.628932	0.982009
CD4T	ENSG00000123607	TTC21B	0	14	0.00509856	0.0105841	-0.0156459	0.025843	0.481719	0.630005	0.982009
CD4T	ENSG00000189060	H1F0	0	14	0.00547214	0.0113795	-0.0168312	0.0277755	0.480879	0.630602	0.982009
CD4T	ENSG00000145604	SKP2	0	14	-0.0039262	0.00815863	-0.0199168	0.0120644	-0.481233	0.630351	0.982009
CD4T	ENSG00000198755	RPL10A	0	14	0.00404849	0.00841843	-0.0124513	0.0205483	0.480908	0.630582	0.982009
CD4T	ENSG00000169871	TRIM56	0	14	-0.0027258	0.00566361	-0.0138263	0.00837467	-0.481284	0.630315	0.982009
CD4T	ENSG00000198791	CNOT7	0	14	0.00274979	0.00569541	-0.00841301	0.0139126	0.482808	0.629232	0.982009
CD4T	ENSG00000142552	RCN3	0	14	-0.00269475	0.00560607	-0.0136824	0.00829295	-0.480684	0.630741	0.982042
Nasal_Epithelium	ENSG00000198169	ZNF251	0	14	0.000651056	0.00268598	-0.00461337	0.00591548	0.242391	0.808477	0.982043
CD4T	ENSG00000188649	CC2D2B	0	14	0.00160994	0.00335836	-0.00497233	0.00819221	0.479384	0.631666	0.982055
CD4T	ENSG00000196565	HBG2	0	14	-0.00312227	0.00654359	-0.0159475	0.00970294	-0.477149	0.633256	0.982055
CD4T	ENSG00000139631	CSAD	0	14	0.00187983	0.00392438	-0.00581182	0.00957148	0.479013	0.631929	0.982055
CD4T	ENSG00000136048	DRAM1	0	14	-0.00255645	0.00534748	-0.0130373	0.00792442	-0.478066	0.632603	0.982055
CD4T	ENSG00000272506	AL357078.3	0	14	0.00565873	0.0118321	-0.0175318	0.0288493	0.478251	0.632471	0.982055
CD4T	ENSG00000143452	HORMAD1	0	14	0.00329351	0.00689662	-0.0102236	0.0168106	0.477554	0.632968	0.982055
CD4T	ENSG00000283696	AL592295.4	0	14	0.00308241	0.00642773	-0.00951572	0.0156805	0.479548	0.631549	0.982055
CD4T	ENSG00000150054	MPP7	0	14	-0.00307302	0.00642416	-0.0156641	0.0095181	-0.478353	0.632399	0.982055
CD4T	ENSG00000155465	SLC7A7	0	14	-0.00283397	0.00593239	-0.0144612	0.0087933	-0.477711	0.632856	0.982055
CD4T	ENSG00000272444	AL118558.4	0	14	-0.00146745	0.00307172	-0.0074879	0.004553	-0.477731	0.632842	0.982055
CD4T	ENSG00000137806	NDUFAF1	0	14	0.00226233	0.00471546	-0.00697981	0.0115045	0.479768	0.631393	0.982055
CD4T	ENSG00000260729	AC009690.1	0	14	-0.00263734	0.00552834	-0.0134727	0.00819802	-0.477057	0.633321	0.982055
CD4T	ENSG00000140379	BCL2A1	0	14	0.00222466	0.00465928	-0.00690737	0.0113567	0.477469	0.633028	0.982055
CD4T	ENSG00000154265	ABCA5	0	14	0.0042704	0.00894829	-0.0132679	0.0218087	0.477231	0.633198	0.982055
CD4T	ENSG00000179115	FARSA	0	14	-0.000976766	0.00204758	-0.00498994	0.00303641	-0.477035	0.633337	0.982055
CD4T	ENSG00000163946	FAM208A	0	14	0.00430966	0.00898279	-0.0132963	0.0219156	0.479768	0.631392	0.982055
CD4T	ENSG00000113971	NPHP3	0	14	0.00523278	0.0109592	-0.0162469	0.0267125	0.477477	0.633023	0.982055
CD4T	ENSG00000109814	UGDH	0	14	-0.00350749	0.00731362	-0.0178419	0.0108269	-0.479583	0.631524	0.982055
CD4T	ENSG00000152784	PRDM8	0	14	0.0020308	0.00424469	-0.00628864	0.0103502	0.478433	0.632342	0.982055
CD4T	ENSG00000154153	RETREG1	0	14	0.00178148	0.00371376	-0.00549735	0.00906031	0.479699	0.631442	0.982055
CD4T	ENSG00000232956	SNHG15	0	14	-0.0017164	0.00358812	-0.00874899	0.00531619	-0.478356	0.632397	0.982055
CD4T	ENSG00000198963	RORB	0	14	-0.00736398	0.0154076	-0.0375623	0.0228343	-0.477945	0.632689	0.982055
CD4T	ENSG00000154856	APCDD1	0	14	0.00186214	0.00390495	-0.00579143	0.00951571	0.476866	0.633457	0.982059
Whole_Blood_GS	ENSG00000188095	MESP2	0	14	-0.00186776	0.00570234	-0.0130441	0.00930863	-0.327542	0.743258	0.982145
Whole_Blood_GS	ENSG00000216588	IGSF23	0	14	0.00113507	0.00346546	-0.00565711	0.00792724	0.327537	0.743262	0.982145
Nasal_Epithelium	ENSG00000171865	RNASEH1	0	14	0.00129799	0.00536269	-0.00921269	0.0118087	0.242041	0.808748	0.982256
Whole_Blood_GS	ENSG00000165806	CASP7	0	14	-0.00437724	0.0133823	-0.0306061	0.0218516	-0.327092	0.743598	0.982305
Whole_Blood_GS	ENSG00000255150	EID3	0	14	-0.00113803	0.00347786	-0.00795451	0.00567845	-0.327222	0.7435	0.982305
Whole_Blood_GS	ENSG00000277632	CCL3	0	14	0.00192507	0.00588679	-0.00961282	0.013463	0.327015	0.743656	0.982305
Monocytes_MESA	ENSG00000160695	VPS11	0	14	-0.000282708	0.00185252	-0.00391358	0.00334817	-0.152607	0.878708	0.982385
Monocytes_MESA	ENSG00000099783	HNRNPM	0	14	0.000724543	0.00476061	-0.00860608	0.0100552	0.152195	0.879033	0.982385
Monocytes_MESA	ENSG00000160113	NR2F6	0	14	-0.00102146	0.00673117	-0.0142143	0.0121714	-0.15175	0.879384	0.982385
Monocytes_MESA	ENSG00000170085	SIMC1	0	14	-0.00113175	0.00744858	-0.0157307	0.0134672	-0.151942	0.879233	0.982385
CD4T	ENSG00000273117	AC144652.1	0	14	-0.0025335	0.00531905	-0.0129586	0.00789164	-0.476308	0.633855	0.982493
Nasal_Epithelium	ENSG00000170035	UBE2E3	0	14	0.00102785	0.00425366	-0.00730916	0.00936487	0.24164	0.809059	0.982518
Monocytes_MESA	ENSG00000184939	ZFP90	0	14	-0.00178325	0.0118233	-0.0249564	0.0213899	-0.150826	0.880113	0.982587
Monocytes_MESA	ENSG00000085365	SCAMP1	0	14	-0.00038588	0.00255856	-0.00540057	0.00462881	-0.150819	0.880118	0.982587
Nasal_Epithelium	ENSG00000182013	PNMA8A	0	14	0.00401608	0.0166405	-0.0285987	0.0366308	0.241344	0.809289	0.98268
Monocytes_MESA	ENSG00000134186	PRPF38B	0	14	-0.000886969	0.00619707	-0.013033	0.0112591	-0.143127	0.88619	0.982709
Monocytes_MESA	ENSG00000160753	RUSC1	0	14	-0.000929855	0.00648512	-0.0136404	0.0117807	-0.143383	0.885988	0.982709
Monocytes_MESA	ENSG00000143155	TIPRL	0	14	0.00113623	0.00796058	-0.0144662	0.0167387	0.142732	0.886502	0.982709
Monocytes_MESA	ENSG00000152061	RABGAP1L	0	14	-0.000296728	0.00214394	-0.00449878	0.00390532	-0.138403	0.889922	0.982709
Monocytes_MESA	ENSG00000196693	ZNF33B	0	14	0.00040033	0.00288191	-0.00524811	0.00604878	0.138911	0.88952	0.982709
Monocytes_MESA	ENSG00000077147	TM9SF3	0	14	-0.000690679	0.0049147	-0.0103233	0.00894195	-0.140533	0.888239	0.982709
Monocytes_MESA	ENSG00000137513	NARS2	0	14	-0.00167965	0.0120439	-0.0252853	0.021926	-0.13946	0.889087	0.982709
Monocytes_MESA	ENSG00000167283	ATP5L	0	14	0.000477312	0.0034244	-0.00623438	0.007189	0.139386	0.889145	0.982709
Monocytes_MESA	ENSG00000120451	SNX19	0	14	0.000818935	0.00590281	-0.0107504	0.0123882	0.138737	0.889658	0.982709
Monocytes_MESA	ENSG00000050405	LIMA1	0	14	-0.00142796	0.0096198	-0.0202824	0.0174265	-0.148439	0.881996	0.982709
Monocytes_MESA	ENSG00000139629	GALNT6	0	14	-0.000903989	0.00629319	-0.0132384	0.0114304	-0.143646	0.88578	0.982709
Monocytes_MESA	ENSG00000176422	SPRYD4	0	14	0.00107151	0.00758431	-0.0137935	0.0159365	0.141279	0.887649	0.982709
Monocytes_MESA	ENSG00000075089	ACTR6	0	14	-0.00118436	0.00825772	-0.0173692	0.0150005	-0.143424	0.885955	0.982709
Monocytes_MESA	ENSG00000136111	TBC1D4	0	14	0.000392766	0.00281388	-0.00512233	0.00590786	0.139582	0.88899	0.982709
Monocytes_MESA	ENSG00000165949	IFI27	0	14	0.000878253	0.00598795	-0.0108579	0.0126144	0.14667	0.883392	0.982709
Monocytes_MESA	ENSG00000185115	NDNL2	0	14	-0.000473499	0.0032448	-0.00683319	0.00588619	-0.145925	0.88398	0.982709
Monocytes_MESA	ENSG00000166938	DIS3L	0	14	-0.00109007	0.00773008	-0.0162407	0.0140606	-0.141016	0.887857	0.982709
Monocytes_MESA	ENSG00000162076	FLYWCH2	0	14	0.00156242	0.0111356	-0.0202629	0.0233878	0.140308	0.888416	0.982709
Monocytes_MESA	ENSG00000166847	DCTN5	0	14	-0.00174298	0.0122643	-0.0257806	0.0222946	-0.142118	0.886987	0.982709
Monocytes_MESA	ENSG00000091640	SPAG7	0	14	-0.0014818	0.00987542	-0.0208373	0.0178737	-0.150049	0.880726	0.982709
Monocytes_MESA	ENSG00000239672	NME1	0	14	0.00121674	0.00866332	-0.0157631	0.0181965	0.140447	0.888307	0.982709
Monocytes_MESA	ENSG00000132199	ENOSF1	0	14	-0.000414512	0.00297298	-0.00624144	0.00541242	-0.139426	0.889113	0.982709
Monocytes_MESA	ENSG00000153391	INO80C	0	14	-0.000594224	0.00422539	-0.00887583	0.00768738	-0.140632	0.888161	0.982709
Monocytes_MESA	ENSG00000155438	MKI67IP	0	14	0.000510375	0.00368444	-0.00671099	0.00773174	0.138522	0.889828	0.982709
Monocytes_MESA	ENSG00000163166	IWS1	0	14	0.000543355	0.00386245	-0.0070269	0.00811361	0.140676	0.888126	0.982709
Monocytes_MESA	ENSG00000124191	TOX2	0	14	0.000601091	0.0041009	-0.00743653	0.00863871	0.146575	0.883467	0.982709
Monocytes_MESA	ENSG00000099995	SF3A1	0	14	-0.0011931	0.00810991	-0.0170882	0.014702	-0.147117	0.88304	0.982709
Monocytes_MESA	ENSG00000131381	ZFYVE20	0	14	0.000555804	0.00391865	-0.00712461	0.00823622	0.141835	0.88721	0.982709
Monocytes_MESA	ENSG00000082996	RNF13	0	14	-0.000881967	0.00595014	-0.012544	0.0107801	-0.148226	0.882164	0.982709
Monocytes_MESA	ENSG00000253305	PCDHGB6	0	14	-0.000331352	0.00235419	-0.00494547	0.00428277	-0.14075	0.888067	0.982709
Monocytes_MESA	ENSG00000029639	TFB1M	0	14	-0.00143909	0.00976418	-0.0205765	0.0176983	-0.147384	0.882829	0.982709
Monocytes_MESA	ENSG00000173566	NUDT18	0	14	0.0014989	0.0101226	-0.018341	0.0213388	0.148075	0.882284	0.982709
Monocytes_MESA	ENSG00000121039	RDH10	0	14	-0.000530388	0.00378829	-0.00795531	0.00689453	-0.140007	0.888654	0.982709
Monocytes_MESA	ENSG00000104472	CHRAC1	0	14	0.00110234	0.00749378	-0.0135852	0.0157899	0.1471	0.883053	0.982709
Monocytes_MESA	ENSG00000196378	ZNF34	0	14	-0.00146881	0.0104282	-0.0219077	0.0189701	-0.14085	0.887988	0.982709
CD4T	ENSG00000177465	ACOT4	0	14	-0.00585595	0.0123268	-0.030016	0.0183041	-0.47506	0.634744	0.982775
CD4T	ENSG00000277782	AC068870.2	0	14	0.00460769	0.00970252	-0.0144089	0.0236243	0.474896	0.634861	0.982775
CD4T	ENSG00000125826	RBCK1	0	14	-0.00125752	0.00264427	-0.0064402	0.00392516	-0.475564	0.634385	0.982775
CD4T	ENSG00000272221	AL645933.2	0	14	-0.00860807	0.0181065	-0.0440961	0.02688	-0.475414	0.634492	0.982775
CD4T	ENSG00000228439	TSTD3	0	14	0.00708717	0.0149226	-0.0221606	0.0363349	0.474929	0.634838	0.982775
CD4T	ENSG00000181444	ZNF467	0	14	0.00302307	0.00636105	-0.00944436	0.0154905	0.475247	0.634611	0.982775
CD4T	ENSG00000167118	URM1	0	14	0.00391812	0.00823417	-0.0122206	0.0200568	0.475836	0.634191	0.982775
Whole_Blood_GS	ENSG00000117602	RCAN3	0	14	0.00360934	0.0110584	-0.0180647	0.0252834	0.326389	0.74413	0.98281
Whole_Blood_GS	ENSG00000240350	AC017002.3	0	14	0.00083582	0.00256188	-0.00418536	0.005857	0.326253	0.744233	0.982825
Nasal_Epithelium	ENSG00000111540	RAB5B	1	14	0.00113459	0.00472818	-0.00813248	0.0104016	0.239963	0.810359	0.982889
Nasal_Epithelium	ENSG00000092531	SNAP23	0	14	-0.000928703	0.00385951	-0.00849321	0.0066358	-0.240627	0.809844	0.982889
Nasal_Epithelium	ENSG00000105372	RPS19	0	14	0.000436292	0.00181433	-0.00311972	0.0039923	0.24047	0.809966	0.982889
Nasal_Epithelium	ENSG00000104960	PTOV1	0	14	-0.000356246	0.00148479	-0.00326638	0.00255389	-0.23993	0.810384	0.982889
Nasal_Epithelium	ENSG00000152284	TCF7L1	0	14	-0.00274146	0.0114109	-0.0251065	0.0196236	-0.240248	0.810138	0.982889
Nasal_Epithelium	ENSG00000143420	ENSA	0	14	-0.00096897	0.00403576	-0.00887891	0.00694097	-0.240096	0.810256	0.982889
Nasal_Epithelium	ENSG00000160838	LRRC71	0	14	0.00175256	0.00727634	-0.0125088	0.0160139	0.240858	0.809665	0.982889
Nasal_Epithelium	ENSG00000123689	G0S2	0	14	-0.00105277	0.00437551	-0.00962862	0.00752307	-0.240606	0.809861	0.982889
Nasal_Epithelium	ENSG00000241484	ARHGAP8	0	14	-0.00169423	0.00706251	-0.0155365	0.012148	-0.23989	0.810415	0.982889
Nasal_Epithelium	ENSG00000106809	OGN	0	14	-0.00200698	0.00836252	-0.0183972	0.0143832	-0.239997	0.810332	0.982889
Nasal_Epithelium	ENSG00000052749	RRP12	0	14	0.00215578	0.00899801	-0.01548	0.0197915	0.239584	0.810652	0.982933
Nasal_Epithelium	ENSG00000123091	RNF11	0	14	0.000994728	0.00415225	-0.00714354	0.00913299	0.239563	0.810669	0.982933
Nasal_Epithelium	ENSG00000171476	HOPX	0	14	0.000396974	0.0016577	-0.00285205	0.003646	0.239473	0.810739	0.982933
Whole_Blood_GS	ENSG00000131584	ACAP3	0	14	-0.00204157	0.00626241	-0.0143157	0.0102325	-0.326003	0.744422	0.982954
CD4T	ENSG00000277149	TYW1B	0	14	-0.00804438	0.0169526	-0.0412709	0.0251821	-0.474522	0.635128	0.983006
Whole_Blood_GS	ENSG00000169641	LUZP1	0	14	-0.000747658	0.00229462	-0.00524503	0.00374971	-0.325831	0.744552	0.983006
CD4T	ENSG00000205352	PRR13	0	14	0.00573019	0.0120936	-0.0179728	0.0294332	0.47382	0.635628	0.983029
CD4T	ENSG00000143653	SCCPDH	0	14	-0.00329656	0.00695398	-0.0169261	0.010333	-0.474054	0.635462	0.983029
CD4T	ENSG00000167525	PROCA1	0	14	-0.00425197	0.00897348	-0.0218397	0.0133357	-0.473838	0.635616	0.983029
CD4T	ENSG00000039987	BEST2	0	14	0.000497152	0.00104956	-0.00155995	0.00255426	0.473675	0.635731	0.983029
CD4T	ENSG00000155846	PPARGC1B	0	14	0.0019258	0.00406261	-0.00603678	0.00988838	0.47403	0.635479	0.983029
Monocytes_MESA	ENSG00000101150	TPD52L2	0	14	0.000693727	0.00505488	-0.00921365	0.0106011	0.137239	0.890842	0.983112
Monocytes_MESA	ENSG00000173852	DPY19L1	0	14	-0.00142217	0.0103622	-0.0217316	0.0188873	-0.137246	0.890836	0.983112
CD4T	ENSG00000196323	ZBTB44	0	14	-0.000624165	0.00131861	-0.00320859	0.00196027	-0.47335	0.635963	0.983206
Nasal_Epithelium	ENSG00000198182	ZNF607	0	14	0.00198384	0.00830361	-0.0142909	0.0182586	0.238914	0.811173	0.983231
Nasal_Epithelium	ENSG00000014641	MDH1	0	14	-0.00137876	0.00577102	-0.0126898	0.00993224	-0.238911	0.811175	0.983231
CD4T	ENSG00000111639	MRPL51	0	14	0.00214021	0.00452326	-0.00672521	0.0110056	0.473156	0.636102	0.983237
Nasal_Epithelium	ENSG00000204397	CARD16	0	14	0.0014272	0.00598985	-0.0103127	0.0131671	0.23827	0.811672	0.983254
Nasal_Epithelium	ENSG00000111247	RAD51AP1	0	14	0.00277237	0.0116308	-0.0200236	0.0255683	0.238364	0.811599	0.983254
Nasal_Epithelium	ENSG00000113790	EHHADH	0	14	-0.000821654	0.00344826	-0.00758012	0.00593681	-0.238281	0.811663	0.983254
Nasal_Epithelium	ENSG00000170917	NUDT6	0	14	-0.00170973	0.00717016	-0.015763	0.0123435	-0.238451	0.811531	0.983254
Nasal_Epithelium	ENSG00000135083	CCNJL	0	14	-0.00153564	0.00643824	-0.0141544	0.0110831	-0.238518	0.811479	0.983254
CD4T	ENSG00000134324	LPIN1	0	14	-0.00643237	0.0136002	-0.0330884	0.0202236	-0.47296	0.636242	0.983272
Whole_Blood_GS	ENSG00000131018	SYNE1	0	14	-0.0031517	0.00968447	-0.0221329	0.0158295	-0.325439	0.744849	0.983277
Nasal_Epithelium	ENSG00000172890	NADSYN1	0	14	0.00271861	0.0114672	-0.0197567	0.0251939	0.237076	0.812598	0.983282
Nasal_Epithelium	ENSG00000132906	CASP9	0	14	0.0010961	0.00462004	-0.00795902	0.0101512	0.237248	0.812464	0.983282
Nasal_Epithelium	ENSG00000135390	ATP5MC2	0	14	0.00115135	0.00484411	-0.00834292	0.0106456	0.237681	0.812129	0.983282
Nasal_Epithelium	ENSG00000134905	CARS2	0	14	0.00204059	0.00861443	-0.0148434	0.0189246	0.236881	0.812749	0.983282
Nasal_Epithelium	ENSG00000103067	ESRP2	0	14	-0.000911186	0.00383256	-0.00842286	0.00660049	-0.237749	0.812076	0.983282
Nasal_Epithelium	ENSG00000171357	LURAP1	0	14	-0.00107796	0.00452869	-0.00995403	0.00779811	-0.238029	0.811858	0.983282
Nasal_Epithelium	ENSG00000180626	ZNF594	0	14	-0.000984224	0.00414613	-0.00911049	0.00714204	-0.237384	0.812359	0.983282
Nasal_Epithelium	ENSG00000132141	CCT6B	0	14	0.00319216	0.0134806	-0.0232293	0.0296137	0.236797	0.812815	0.983282
Nasal_Epithelium	ENSG00000141736	ERBB2	0	14	0.00222703	0.009416	-0.016228	0.0206821	0.236515	0.813033	0.983282
Nasal_Epithelium	ENSG00000131475	VPS25	0	14	0.00132603	0.00560132	-0.00965235	0.0123044	0.236735	0.812862	0.983282
Nasal_Epithelium	ENSG00000168038	ULK4	0	14	0.00365955	0.015445	-0.0266121	0.0339312	0.236941	0.812702	0.983282
Nasal_Epithelium	ENSG00000124783	SSR1	0	14	0.000962247	0.00405461	-0.00698465	0.00890914	0.237322	0.812407	0.983282
Nasal_Epithelium	ENSG00000106460	TMEM106B	0	14	-0.00112239	0.00474342	-0.0104193	0.00817455	-0.23662	0.812952	0.983282
Nasal_Epithelium	ENSG00000106538	RARRES2	0	14	-0.00172098	0.0072544	-0.0159393	0.0124974	-0.237233	0.812476	0.983282
Nasal_Epithelium	ENSG00000171533	MAP6	0	14	-0.00152169	0.00644193	-0.0141476	0.0111043	-0.236217	0.813264	0.983345
Nasal_Epithelium	ENSG00000139508	SLC46A3	0	14	0.00167584	0.00709946	-0.0122388	0.0155905	0.236052	0.813392	0.983345
Nasal_Epithelium	ENSG00000160190	SLC37A1	0	14	-0.00196058	0.00830908	-0.0182461	0.0143249	-0.235957	0.813466	0.983345
Nasal_Epithelium	ENSG00000104343	UBE2W	0	14	-0.000996532	0.00422276	-0.00927298	0.00727992	-0.235991	0.81344	0.983345
Whole_Blood_GS	ENSG00000128039	SRD5A3	0	14	0.00317702	0.00977182	-0.0159754	0.0223294	0.32512	0.74509	0.983475
Whole_Blood_GS	ENSG00000157978	LDLRAP1	0	14	-0.00554875	0.0172986	-0.0394534	0.0283559	-0.320763	0.74839	0.983523
Whole_Blood_GS	ENSG00000060656	PTPRU	0	14	0.000916828	0.00283904	-0.00464758	0.00648124	0.322936	0.746744	0.983523
Whole_Blood_GS	ENSG00000117528	ABCD3	0	14	-0.00187708	0.00581891	-0.0132819	0.00952778	-0.322582	0.747012	0.983523
Whole_Blood_GS	ENSG00000085491	SLC25A24	0	14	0.00326284	0.0100642	-0.0164627	0.0229884	0.324201	0.745786	0.983523
Whole_Blood_GS	ENSG00000165672	PRDX3	0	14	0.00155024	0.00480701	-0.00787133	0.0109718	0.322497	0.747077	0.983523
Whole_Blood_GS	ENSG00000184363	PKP3	0	14	-0.00181767	0.00561127	-0.0128156	0.00918021	-0.323933	0.745989	0.983523
Whole_Blood_GS	ENSG00000149089	APIP	0	14	-0.00514249	0.016059	-0.0366175	0.0263325	-0.320225	0.748797	0.983523
Whole_Blood_GS	ENSG00000166928	MS4A14	0	14	0.0030075	0.00939899	-0.0154142	0.0214292	0.319981	0.748983	0.983523
Whole_Blood_GS	ENSG00000173992	CCS	0	14	-0.00324013	0.010124	-0.0230829	0.0166026	-0.320044	0.748935	0.983523
Whole_Blood_GS	ENSG00000131626	PPFIA1	0	14	0.00248616	0.00767361	-0.0125538	0.0175262	0.323988	0.745947	0.983523
Whole_Blood_GS	ENSG00000065970	FOXJ2	0	14	0.00159736	0.00498173	-0.00816666	0.0113614	0.320643	0.748481	0.983523
Whole_Blood_GS	ENSG00000084444	FAM234B	0	14	-0.000728769	0.00225117	-0.00514098	0.00368344	-0.323729	0.746143	0.983523
Whole_Blood_GS	ENSG00000205978	NYNRIN	0	14	-0.00124812	0.00385836	-0.00881037	0.00631412	-0.323486	0.746327	0.983523
Whole_Blood_GS	ENSG00000179364	PACS2	0	14	0.00229676	0.00711778	-0.0116538	0.0162474	0.32268	0.746938	0.983523
Whole_Blood_GS	ENSG00000182405	PGBD4	0	14	-0.00191153	0.00591329	-0.0135014	0.00967832	-0.32326	0.746499	0.983523
Whole_Blood_GS	ENSG00000167173	C15orf39	0	14	0.00122686	0.00378163	-0.006185	0.00863871	0.324426	0.745615	0.983523
Whole_Blood_GS	ENSG00000169612	RAMAC	0	14	-0.00483552	0.0149535	-0.0341439	0.0244729	-0.323369	0.746416	0.983523
Whole_Blood_GS	ENSG00000103227	LMF1	0	14	0.0025532	0.0079485	-0.0130256	0.018132	0.321218	0.748045	0.983523
Whole_Blood_GS	ENSG00000140691	ARMC5	0	14	0.00166176	0.00517929	-0.00848946	0.011813	0.320847	0.748326	0.983523
Whole_Blood_GS	ENSG00000120063	GNA13	0	14	-0.00107028	0.00332356	-0.00758433	0.00544378	-0.322027	0.747432	0.983523
Whole_Blood_GS	ENSG00000129933	MAU2	0	14	0.00138882	0.00427725	-0.00699443	0.00977207	0.3247	0.745408	0.983523
Whole_Blood_GS	ENSG00000105374	NKG7	0	14	0.00113491	0.00354505	-0.00581327	0.00808309	0.320139	0.748863	0.983523
Whole_Blood_GS	ENSG00000132300	PTCD3	0	14	-0.000995331	0.00309568	-0.00706275	0.00507209	-0.321523	0.747814	0.983523
Whole_Blood_GS	ENSG00000118260	CREB1	0	14	-0.000695615	0.00216275	-0.00493453	0.0035433	-0.321634	0.74773	0.983523
Whole_Blood_GS	ENSG00000177732	SOX12	0	14	-0.00283389	0.00885132	-0.0201822	0.0145144	-0.320166	0.748842	0.983523
Whole_Blood_GS	ENSG00000101138	CSTF1	0	14	-0.00143261	0.00443756	-0.0101301	0.00726485	-0.322837	0.746819	0.983523
Whole_Blood_GS	ENSG00000128322	IGLL1	0	14	-0.000907613	0.00282051	-0.00643572	0.00462049	-0.32179	0.747612	0.983523
Whole_Blood_GS	ENSG00000198832	SELENOM	0	14	0.0029768	0.00919372	-0.0150426	0.0209962	0.323786	0.7461	0.983523
Whole_Blood_GS	ENSG00000166897	ELFN2	0	14	-0.000774991	0.00240559	-0.00548986	0.00393988	-0.322163	0.74733	0.983523
Whole_Blood_GS	ENSG00000225528	Z82206.1	0	14	-0.00183848	0.0057369	-0.0130826	0.00940564	-0.320466	0.748615	0.983523
Whole_Blood_GS	ENSG00000100197	CYP2D6	0	14	0.0051719	0.0160723	-0.0263292	0.036673	0.32179	0.747612	0.983523
Whole_Blood_GS	ENSG00000163320	CGGBP1	0	14	-0.00216216	0.00675509	-0.0154019	0.0110776	-0.320078	0.748909	0.983523
Whole_Blood_GS	ENSG00000186222	BLOC1S4	0	14	-0.000583002	0.00179698	-0.00410502	0.00293901	-0.324434	0.745609	0.983523
Whole_Blood_GS	ENSG00000174749	FAM241A	0	14	-0.00285534	0.00892599	-0.02035	0.0146393	-0.319891	0.749051	0.983523
Whole_Blood_GS	ENSG00000245060	LINC00847	0	14	-0.00395459	0.0122452	-0.0279547	0.0200456	-0.32295	0.746733	0.983523
Whole_Blood_GS	ENSG00000272325	NUDT3	0	14	-0.00183177	0.00566223	-0.0129295	0.00926599	-0.323508	0.746311	0.983523
Whole_Blood_GS	ENSG00000146192	FGD2	0	14	0.00263404	0.00822506	-0.0134868	0.0187549	0.320246	0.748782	0.983523
Whole_Blood_GS	ENSG00000003147	ICA1	0	14	0.0036303	0.0112893	-0.0184964	0.025757	0.321569	0.747779	0.983523
Whole_Blood_GS	ENSG00000188186	LAMTOR4	0	14	-0.00265652	0.0082104	-0.0187486	0.0134356	-0.323556	0.746275	0.983523
Whole_Blood_GS	ENSG00000127377	CRYGN	0	14	0.00436778	0.0134434	-0.0219809	0.0307164	0.3249	0.745256	0.983523
Whole_Blood_GS	ENSG00000147548	NSD3	0	14	-0.00116821	0.00364194	-0.00830628	0.00596986	-0.320765	0.748388	0.983523
Whole_Blood_GS	ENSG00000156170	NDUFAF6	0	14	-0.00110703	0.00343537	-0.00784023	0.00562618	-0.322243	0.747269	0.983523
Whole_Blood_GS	ENSG00000156052	GNAQ	0	14	-0.0011581	0.00359847	-0.00821098	0.00589478	-0.321831	0.747581	0.983523
Whole_Blood_GS	ENSG00000175538	KCNE3	0	14	-0.00207281	0.00648761	-0.0147883	0.0106427	-0.319503	0.749345	0.98355
Whole_Blood_GS	ENSG00000119699	TGFB3	0	14	0.00104873	0.0032814	-0.0053827	0.00748015	0.319598	0.749273	0.98355
Whole_Blood_GS	ENSG00000182718	ANXA2	0	14	-0.00168896	0.00528618	-0.0120497	0.00867177	-0.319504	0.749344	0.98355
Monocytes_MESA	ENSG00000116688	MFN2	0	14	0.00191334	0.014089	-0.0257005	0.0295272	0.135804	0.891976	0.983583
Monocytes_MESA	ENSG00000151500	THYN1	0	14	-0.00075205	0.00561673	-0.0117606	0.0102565	-0.133895	0.893486	0.983583
Monocytes_MESA	ENSG00000139193	CD27	0	14	0.000900891	0.00666687	-0.0121659	0.0139677	0.13513	0.892509	0.983583
Monocytes_MESA	ENSG00000123405	NFE2	0	14	-0.000615454	0.00451977	-0.00947404	0.00824313	-0.136169	0.891687	0.983583
Monocytes_MESA	ENSG00000076067	RBMS2	0	14	0.00129863	0.00964484	-0.0176049	0.0202022	0.134644	0.892893	0.983583
Monocytes_MESA	ENSG00000062725	APPBP2	0	14	0.000744998	0.00553134	-0.0100962	0.0115862	0.134687	0.89286	0.983583
Monocytes_MESA	ENSG00000125447	GGA3	0	14	0.000641995	0.0047834	-0.00873329	0.0100173	0.134213	0.893234	0.983583
Monocytes_MESA	ENSG00000243414	TICAM2	0	14	-0.00108636	0.00809931	-0.0169607	0.014788	-0.13413	0.893299	0.983583
Nasal_Epithelium	ENSG00000150455	TIRAP	0	14	-0.00158507	0.00674012	-0.0147955	0.0116253	-0.23517	0.814077	0.98362
Nasal_Epithelium	ENSG00000133958	UNC79	0	14	-0.000583087	0.00247711	-0.00543813	0.00427195	-0.23539	0.813906	0.98362
Nasal_Epithelium	ENSG00000089685	BIRC5	0	14	0.00100146	0.00425291	-0.00733409	0.00933701	0.235476	0.813839	0.98362
Nasal_Epithelium	ENSG00000106366	SERPINE1	0	14	0.00281162	0.0119507	-0.0206113	0.0262345	0.235269	0.814	0.98362
Whole_Blood_GS	ENSG00000159202	UBE2Z	0	14	0.00204306	0.00640067	-0.010502	0.0145881	0.319194	0.749579	0.983654
Whole_Blood_GS	ENSG00000113504	SLC12A7	0	14	0.00580976	0.0182034	-0.0298683	0.0414878	0.319157	0.749607	0.983654
Nasal_Epithelium	ENSG00000167333	TRIM68	0	14	-0.00269961	0.0115107	-0.0252603	0.019861	-0.23453	0.814574	0.983656
Nasal_Epithelium	ENSG00000009724	MASP2	0	14	0.000627575	0.00267745	-0.00462013	0.00587528	0.234393	0.81468	0.983656
Nasal_Epithelium	ENSG00000104154	SLC30A4	0	14	0.00106744	0.00455062	-0.00785161	0.00998648	0.234569	0.814543	0.983656
Nasal_Epithelium	ENSG00000112941	TENT4A	0	14	0.00102167	0.00434904	-0.0075023	0.00954564	0.234918	0.814272	0.983656
Nasal_Epithelium	ENSG00000147874	HAUS6	0	14	0.00224075	0.00954291	-0.016463	0.0209445	0.234808	0.814358	0.983656
Nasal_Epithelium	ENSG00000288701	PRRC2B	0	14	0.00152349	0.00649818	-0.0112127	0.0142597	0.234449	0.814636	0.983656
Nasal_Epithelium	ENSG00000107897	ACBD5	0	14	0.00190293	0.00816239	-0.0140951	0.0179009	0.233134	0.815657	0.983713
Nasal_Epithelium	ENSG00000170759	KIF5B	0	14	0.00158177	0.00689519	-0.0119326	0.0150961	0.229402	0.818557	0.983713
Nasal_Epithelium	ENSG00000177685	CRACR2B	0	14	0.00145702	0.00627478	-0.0108413	0.0137554	0.232203	0.816381	0.983713
Nasal_Epithelium	ENSG00000185627	PSMD13	0	14	0.00147596	0.00637578	-0.0110203	0.0139723	0.231495	0.81693	0.983713
Nasal_Epithelium	ENSG00000169550	MUC15	0	14	0.0010855	0.00473424	-0.00819345	0.0103645	0.229288	0.818645	0.983713
Nasal_Epithelium	ENSG00000149179	C11orf49	0	14	-0.00105554	0.00453323	-0.00994051	0.00782943	-0.232844	0.815882	0.983713
Nasal_Epithelium	ENSG00000149972	CNTN5	0	14	-0.00150988	0.00649357	-0.014237	0.0112173	-0.232519	0.816135	0.983713
Nasal_Epithelium	ENSG00000110344	UBE4A	0	14	-0.000924579	0.00400117	-0.00876672	0.00691756	-0.231077	0.817255	0.983713
Nasal_Epithelium	ENSG00000111670	GNPTAB	0	14	0.00262481	0.0113162	-0.0195545	0.0248042	0.231952	0.816576	0.983713
Nasal_Epithelium	ENSG00000176903	PNMA1	0	14	-0.0013977	0.00607619	-0.0133068	0.0105114	-0.230029	0.818069	0.983713
Nasal_Epithelium	ENSG00000100711	ZFYVE21	0	14	0.000471004	0.00204938	-0.00354571	0.00448772	0.229828	0.818226	0.983713
Nasal_Epithelium	ENSG00000166206	GABRB3	0	14	0.00202174	0.0086758	-0.0149825	0.019026	0.233032	0.815736	0.983713
Nasal_Epithelium	ENSG00000007384	RHBDF1	0	14	-0.000593647	0.00258093	-0.00565219	0.00446489	-0.230012	0.818082	0.983713
Nasal_Epithelium	ENSG00000103199	ZNF500	0	14	0.0013421	0.00582673	-0.0100781	0.0127623	0.230335	0.817831	0.983713
Nasal_Epithelium	ENSG00000103353	UBFD1	0	14	0.00134079	0.00581683	-0.01006	0.0127416	0.230501	0.817702	0.983713
Nasal_Epithelium	ENSG00000169203	NPIPB12	0	14	0.00271038	0.0118123	-0.0204414	0.0258622	0.229453	0.818517	0.983713
Nasal_Epithelium	ENSG00000174231	PRPF8	0	14	-0.000756945	0.00326879	-0.00716365	0.00564976	-0.231568	0.816874	0.983713
Nasal_Epithelium	ENSG00000006047	YBX2	0	14	0.00103323	0.00446508	-0.00771816	0.00978462	0.231403	0.817002	0.983713
Nasal_Epithelium	ENSG00000108733	PEX12	0	14	0.00112274	0.00481471	-0.00831393	0.0105594	0.233189	0.815614	0.983713
Nasal_Epithelium	ENSG00000176624	MEX3C	0	14	-0.00234504	0.0100481	-0.0220389	0.0173488	-0.233383	0.815464	0.983713
Nasal_Epithelium	ENSG00000131398	KCNC3	0	14	-0.000448109	0.00195276	-0.00427545	0.00337923	-0.229475	0.8185	0.983713
Nasal_Epithelium	ENSG00000129991	TNNI3	0	14	0.00132708	0.00578317	-0.0100077	0.0126619	0.229473	0.818501	0.983713
Nasal_Epithelium	ENSG00000132031	MATN3	0	14	0.00117595	0.00503989	-0.00870206	0.011054	0.233328	0.815507	0.983713
Nasal_Epithelium	ENSG00000197713	RPE	0	14	0.00108935	0.00468327	-0.00808968	0.0102684	0.232605	0.816068	0.983713
Nasal_Epithelium	ENSG00000198715	GLMP	0	14	-0.000582039	0.0025171	-0.00551546	0.00435138	-0.231234	0.817133	0.983713
Nasal_Epithelium	ENSG00000143224	PPOX	0	14	0.000378502	0.00164873	-0.00285295	0.00360995	0.229572	0.818425	0.983713
Nasal_Epithelium	ENSG00000118217	ATF6	0	14	-0.00126946	0.00551265	-0.0120741	0.00953514	-0.230281	0.817874	0.983713
Nasal_Epithelium	ENSG00000143155	TIPRL	0	14	0.00192745	0.00838901	-0.0145147	0.0183696	0.229759	0.818279	0.983713
Nasal_Epithelium	ENSG00000142178	SIK1	0	14	-0.00186543	0.00805701	-0.0176569	0.013926	-0.231529	0.816904	0.983713
Nasal_Epithelium	ENSG00000080224	EPHA6	0	14	-0.00132289	0.00568839	-0.0124719	0.00982615	-0.23256	0.816103	0.983713
Nasal_Epithelium	ENSG00000121594	CD80	0	14	-0.000752669	0.00325333	-0.00712908	0.00562374	-0.231353	0.81704	0.983713
Nasal_Epithelium	ENSG00000169714	CNBP	0	14	0.00128809	0.00556527	-0.00961964	0.0121958	0.231451	0.816964	0.983713
Nasal_Epithelium	ENSG00000158092	NCK1	0	14	-0.00121198	0.00520346	-0.0114106	0.00898661	-0.232919	0.815824	0.983713
Nasal_Epithelium	ENSG00000145439	CBR4	0	14	-0.00242351	0.0104663	-0.0229371	0.0180901	-0.231553	0.816885	0.983713
Nasal_Epithelium	ENSG00000145725	PPIP5K2	0	14	0.00161353	0.00693943	-0.0119875	0.0152146	0.232516	0.816138	0.983713
Nasal_Epithelium	ENSG00000196743	GM2A	0	14	-0.00374975	0.0160688	-0.035244	0.0277445	-0.233357	0.815484	0.983713
Nasal_Epithelium	ENSG00000204256	BRD2	0	14	0.00231767	0.00996125	-0.017206	0.0218414	0.232668	0.816019	0.983713
Nasal_Epithelium	ENSG00000196586	MYO6	0	14	-0.000926457	0.00399263	-0.00875187	0.00689896	-0.232042	0.816506	0.983713
Nasal_Epithelium	ENSG00000009844	VTA1	0	14	0.00065927	0.00286571	-0.00495742	0.00627596	0.230054	0.818049	0.983713
Nasal_Epithelium	ENSG00000164877	MICALL2	0	14	0.00177829	0.00764028	-0.0131964	0.016753	0.232753	0.815954	0.983713
Nasal_Epithelium	ENSG00000106078	COBL	0	14	-0.00109533	0.00475457	-0.0104141	0.00822345	-0.230374	0.817801	0.983713
Whole_Blood_GS	ENSG00000204152	TIMM23B	0	14	-0.00211681	0.00664736	-0.0151454	0.0109118	-0.318443	0.750149	0.98375
Whole_Blood_GS	ENSG00000107789	MINPP1	0	14	0.00255235	0.00802729	-0.0131808	0.0182855	0.317959	0.750516	0.98375
Whole_Blood_GS	ENSG00000077458	FAM76B	0	14	0.00112155	0.00352755	-0.00579233	0.00803542	0.317939	0.750531	0.98375
Whole_Blood_GS	ENSG00000139629	GALNT6	0	14	-0.00195063	0.00613638	-0.0139777	0.0100764	-0.31788	0.750576	0.98375
Whole_Blood_GS	ENSG00000214013	GANC	0	14	0.000807514	0.00254054	-0.00417186	0.00578689	0.317851	0.750598	0.98375
Whole_Blood_GS	ENSG00000176531	PHLDB3	0	14	-0.00325028	0.0102081	-0.0232578	0.0167572	-0.318402	0.75018	0.98375
Whole_Blood_GS	ENSG00000160013	PTGIR	0	14	0.00308051	0.00967788	-0.0158878	0.0220488	0.318304	0.750254	0.98375
Whole_Blood_GS	ENSG00000189350	TOGARAM2	0	14	0.00249977	0.00785538	-0.0128965	0.017896	0.318224	0.750315	0.98375
Whole_Blood_GS	ENSG00000014641	MDH1	0	14	0.00269816	0.00848114	-0.0139246	0.0193209	0.318136	0.750382	0.98375
Whole_Blood_GS	ENSG00000132793	LPIN3	0	14	0.00251699	0.00792162	-0.0130091	0.0180431	0.317737	0.750685	0.98375
Whole_Blood_GS	ENSG00000099949	LZTR1	0	14	-0.00274195	0.00859849	-0.0195947	0.0141108	-0.318887	0.749812	0.98375
CD4T	ENSG00000197535	MYO5A	0	14	-0.00235934	0.00499812	-0.0121555	0.0074368	-0.472045	0.636894	0.983804
CD4T	ENSG00000176390	CRLF3	0	14	-0.00529992	0.0112283	-0.027307	0.0167072	-0.472013	0.636917	0.983804
CD4T	ENSG00000204120	GIGYF2	0	14	-0.00116069	0.00245918	-0.00598059	0.00365922	-0.471982	0.63694	0.983804
Whole_Blood_GS	ENSG00000197965	MPZL1	0	14	0.00516556	0.0162792	-0.026741	0.0370721	0.317311	0.751007	0.983832
Whole_Blood_GS	ENSG00000230555	AL450326.1	0	14	-0.00210091	0.00662157	-0.015079	0.0108771	-0.317283	0.751029	0.983832
Whole_Blood_GS	ENSG00000205356	TECPR1	0	14	0.00350986	0.0110661	-0.0181792	0.0251989	0.317173	0.751112	0.983832
Whole_Blood_GS	ENSG00000136824	SMC2	0	14	0.00156899	0.00494562	-0.00812425	0.0112622	0.317249	0.751055	0.983832
Nasal_Epithelium	ENSG00000174456	C12orf76	0	14	0.00126118	0.00551233	-0.0095428	0.0120652	0.228792	0.81903	0.983886
Nasal_Epithelium	ENSG00000006432	MAP3K9	0	14	0.00129176	0.00565515	-0.00979214	0.0123757	0.228421	0.819319	0.983886
Nasal_Epithelium	ENSG00000205730	ITPRIPL2	0	14	0.00251418	0.0110095	-0.0190641	0.0240924	0.228364	0.819363	0.983886
Nasal_Epithelium	ENSG00000108443	RPS6KB1	0	14	0.00115196	0.00503486	-0.00871617	0.0110201	0.228798	0.819026	0.983886
Nasal_Epithelium	ENSG00000181523	SGSH	0	14	-0.00176059	0.00770878	-0.0168695	0.0133483	-0.228387	0.819345	0.983886
Nasal_Epithelium	ENSG00000122565	CBX3	0	14	-0.00222786	0.00974091	-0.0213197	0.016864	-0.228712	0.819093	0.983886
Whole_Blood_GS	ENSG00000109072	VTN	0	14	-0.000747042	0.00235689	-0.00536647	0.00387238	-0.31696	0.751274	0.983924
Whole_Blood_GS	ENSG00000072310	SREBF1	0	14	0.00187431	0.00591605	-0.00972093	0.0134695	0.316818	0.751382	0.983946
CD4T	ENSG00000160223	ICOSLG	0	14	-0.00180455	0.00382578	-0.00930294	0.00569385	-0.471681	0.637155	0.983954
Whole_Blood_GS	ENSG00000169972	PUSL1	0	14	0.00145082	0.00465019	-0.00766338	0.010565	0.311992	0.755046	0.984017
Whole_Blood_GS	ENSG00000173614	NMNAT1	0	14	0.00282785	0.0089694	-0.0147519	0.0204076	0.315277	0.752551	0.984017
Whole_Blood_GS	ENSG00000241563	CORT	0	14	-0.00115356	0.00367521	-0.00835683	0.00604972	-0.313875	0.753616	0.984017
Whole_Blood_GS	ENSG00000142657	PGD	0	14	0.000742472	0.00235929	-0.00388165	0.0053666	0.314701	0.752988	0.984017
Whole_Blood_GS	ENSG00000169442	CD52	0	14	0.00169338	0.00551303	-0.00911195	0.0124987	0.30716	0.758722	0.984017
Whole_Blood_GS	ENSG00000174574	AKIRIN1	0	14	0.00183046	0.00583356	-0.00960311	0.013264	0.31378	0.753688	0.984017
Whole_Blood_GS	ENSG00000203757	OR6K3	0	14	-0.000567844	0.00185609	-0.00420572	0.00307003	-0.305935	0.759654	0.984017
Whole_Blood_GS	ENSG00000198756	COLGALT2	0	14	-0.00506486	0.0164495	-0.0373053	0.0271756	-0.307903	0.758156	0.984017
Whole_Blood_GS	ENSG00000134369	NAV1	0	14	0.00181816	0.00586674	-0.00968044	0.0133168	0.30991	0.75663	0.984017
Whole_Blood_GS	ENSG00000133059	DSTYK	0	14	-0.00102677	0.00336012	-0.00761248	0.00555894	-0.305575	0.759928	0.984017
Whole_Blood_GS	ENSG00000196878	LAMB3	0	14	0.00107001	0.00349453	-0.00577915	0.00791918	0.306196	0.759455	0.984017
Whole_Blood_GS	ENSG00000143641	GALNT2	0	14	0.00157895	0.00513969	-0.00849465	0.0116526	0.307208	0.758685	0.984017
Whole_Blood_GS	ENSG00000165609	NUDT5	0	14	0.00280948	0.00918228	-0.0151874	0.0208064	0.305968	0.759629	0.984017
Whole_Blood_GS	ENSG00000151150	ANK3	0	14	-0.00384909	0.012257	-0.0278723	0.0201741	-0.314033	0.753496	0.984017
Whole_Blood_GS	ENSG00000075073	TACR2	0	14	0.00148004	0.00481325	-0.00795377	0.0109138	0.307493	0.758469	0.984017
Whole_Blood_GS	ENSG00000099282	TSPAN15	0	14	-0.00132851	0.00426829	-0.00969421	0.00703718	-0.311252	0.755609	0.984017
Whole_Blood_GS	ENSG00000156395	SORCS3	0	14	0.00125335	0.00398579	-0.00655866	0.00906537	0.314455	0.753175	0.984017
Whole_Blood_GS	ENSG00000181649	PHLDA2	0	14	-0.00119351	0.00387541	-0.00878917	0.00640215	-0.30797	0.758105	0.984017
Whole_Blood_GS	ENSG00000254427	AC103736.1	0	14	-0.00124542	0.00397558	-0.00903742	0.00654657	-0.313269	0.754077	0.984017
Whole_Blood_GS	ENSG00000133316	WDR74	0	14	-0.00101503	0.00323388	-0.00735333	0.00532327	-0.313873	0.753618	0.984017
Whole_Blood_GS	ENSG00000180425	C11orf71	0	14	0.0013265	0.00433058	-0.00716129	0.00981428	0.30631	0.759369	0.984017
Whole_Blood_GS	ENSG00000186166	CCDC84	0	14	0.00209927	0.00682984	-0.011287	0.0154855	0.307367	0.758564	0.984017
Whole_Blood_GS	ENSG00000166086	JAM3	0	14	-0.00156073	0.00506556	-0.011489	0.00836759	-0.308105	0.758002	0.984017
Whole_Blood_GS	ENSG00000165682	CLEC1B	0	14	0.00225837	0.007358	-0.0121631	0.0166798	0.306927	0.758899	0.984017
Whole_Blood_GS	ENSG00000139537	CCDC65	0	14	0.000441868	0.00144332	-0.00238698	0.00327072	0.306147	0.759493	0.984017
Whole_Blood_GS	ENSG00000135457	TFCP2	0	14	0.00119489	0.0038555	-0.00636175	0.00875153	0.309919	0.756622	0.984017
Whole_Blood_GS	ENSG00000161642	ZNF385A	0	14	0.00164147	0.00530414	-0.00875444	0.0120374	0.30947	0.756964	0.984017
Whole_Blood_GS	ENSG00000111237	VPS29	0	14	-0.001801	0.00586911	-0.0133042	0.00970224	-0.306861	0.758949	0.984017
Whole_Blood_GS	ENSG00000184497	TMEM255B	0	14	0.00314554	0.00996947	-0.0163943	0.0226853	0.315517	0.752369	0.984017
Whole_Blood_GS	ENSG00000100949	RABGGTA	0	14	-0.0010375	0.00339418	-0.00768998	0.00561498	-0.30567	0.759856	0.984017
Whole_Blood_GS	ENSG00000165617	DACT1	0	14	-0.00118962	0.00383309	-0.00870235	0.0063231	-0.310356	0.756291	0.984017
Whole_Blood_GS	ENSG00000023608	SNAPC1	0	14	-0.00389793	0.0123869	-0.0281758	0.02038	-0.314682	0.753003	0.984017
Whole_Blood_GS	ENSG00000165521	AL121768.1	0	14	0.002263	0.00722872	-0.011905	0.016431	0.313057	0.754237	0.984017
Whole_Blood_GS	ENSG00000165929	TC2N	0	14	-0.0046908	0.0150026	-0.0340955	0.0247138	-0.312665	0.754535	0.984017
Whole_Blood_GS	ENSG00000176473	WDR25	0	14	0.00218581	0.00700223	-0.0115383	0.0159099	0.312159	0.75492	0.984017
Whole_Blood_GS	ENSG00000069966	GNB5	0	14	-0.00345434	0.0111681	-0.0253434	0.0184347	-0.309304	0.75709	0.984017
Whole_Blood_GS	ENSG00000137818	RPLP1	0	14	-0.00161188	0.00523097	-0.0118644	0.00864064	-0.308141	0.757975	0.984017
Whole_Blood_GS	ENSG00000140988	RPS2	0	14	0.00153589	0.00485413	-0.00797803	0.0110498	0.316409	0.751692	0.984017
Whole_Blood_GS	ENSG00000067365	METTL22	0	14	0.00122879	0.00397276	-0.00655768	0.00901527	0.309305	0.75709	0.984017
Whole_Blood_GS	ENSG00000196118	CCDC189	0	14	0.0013009	0.00424534	-0.00701981	0.00962162	0.306431	0.759277	0.984017
Whole_Blood_GS	ENSG00000125124	BBS2	0	14	-0.00489492	0.015845	-0.0359505	0.0261607	-0.308925	0.757378	0.984017
Whole_Blood_GS	ENSG00000169715	MT1E	0	14	0.00311882	0.00997069	-0.0164234	0.022661	0.312799	0.754433	0.984017
Whole_Blood_GS	ENSG00000161921	CXCL16	0	14	-0.00245381	0.00802599	-0.0181845	0.0132768	-0.305733	0.759808	0.984017
Whole_Blood_GS	ENSG00000108523	RNF167	0	14	0.00381029	0.0123894	-0.0204726	0.0280931	0.307543	0.75843	0.984017
Whole_Blood_GS	ENSG00000170004	CHD3	0	14	-0.00157475	0.0050726	-0.0115169	0.00836736	-0.310442	0.756225	0.984017
Whole_Blood_GS	ENSG00000278259	MYO19	0	14	-0.0022609	0.00726804	-0.016506	0.0119842	-0.311074	0.755744	0.984017
Whole_Blood_GS	ENSG00000108829	LRRC59	0	14	0.000937771	0.00305295	-0.0050459	0.00692144	0.307169	0.758715	0.984017
Whole_Blood_GS	ENSG00000177885	GRB2	0	14	-0.0026128	0.00843013	-0.0191355	0.01391	-0.309935	0.75661	0.984017
Whole_Blood_GS	ENSG00000108479	GALK1	0	14	-0.00150134	0.00476796	-0.0108464	0.00784369	-0.31488	0.752853	0.984017
Whole_Blood_GS	ENSG00000105426	PTPRS	0	14	0.00170851	0.00542791	-0.00893	0.012347	0.314764	0.752941	0.984017
Whole_Blood_GS	ENSG00000104980	TIMM44	0	14	-0.000924002	0.00294741	-0.00670082	0.00485282	-0.313496	0.753904	0.984017
Whole_Blood_GS	ENSG00000127616	SMARCA4	0	14	-0.000634897	0.00205082	-0.00465443	0.00338463	-0.309582	0.756878	0.984017
Whole_Blood_GS	ENSG00000188171	ZNF626	0	14	-0.00406604	0.0133042	-0.0301419	0.0220098	-0.30562	0.759894	0.984017
Whole_Blood_GS	ENSG00000160392	C19orf47	0	14	0.00130455	0.00425407	-0.00703327	0.00964238	0.30666	0.759102	0.984017
Whole_Blood_GS	ENSG00000261857	MIA	0	14	0.00105058	0.00343183	-0.00567568	0.00777683	0.306128	0.759507	0.984017
Whole_Blood_GS	ENSG00000248098	BCKDHA	0	14	-0.00293247	0.0094284	-0.0214118	0.0155469	-0.311026	0.755781	0.984017
Whole_Blood_GS	ENSG00000124466	LYPD3	0	14	-0.00133082	0.00423025	-0.00962196	0.00696031	-0.314597	0.753068	0.984017
Whole_Blood_GS	ENSG00000161558	TMEM143	0	14	0.000808968	0.00263657	-0.00435862	0.00597655	0.306826	0.758976	0.984017
Whole_Blood_GS	ENSG00000129450	SIGLEC9	0	14	0.00443709	0.0143469	-0.0236824	0.0325565	0.309272	0.757115	0.984017
Whole_Blood_GS	ENSG00000144369	FAM171B	0	14	-0.00107767	0.00350691	-0.00795108	0.00579574	-0.307301	0.758615	0.984017
Whole_Blood_GS	ENSG00000155760	FZD7	0	14	-0.00121282	0.00391277	-0.00888171	0.00645606	-0.309965	0.756588	0.984017
Whole_Blood_GS	ENSG00000115365	LANCL1	0	14	0.00094337	0.00306488	-0.00506368	0.00695042	0.3078	0.758234	0.984017
Whole_Blood_GS	ENSG00000153827	TRIP12	0	14	0.00173776	0.00551232	-0.00906619	0.0125417	0.31525	0.752572	0.984017
Whole_Blood_GS	ENSG00000088836	SLC4A11	0	14	-0.00100558	0.00320169	-0.00728077	0.00526961	-0.314078	0.753462	0.984017
Whole_Blood_GS	ENSG00000099991	CABIN1	0	14	-0.00134178	0.00427289	-0.00971649	0.00703294	-0.314021	0.753505	0.984017
Whole_Blood_GS	ENSG00000100106	TRIOBP	0	14	-0.00440489	0.014312	-0.0324559	0.0236462	-0.307776	0.758253	0.984017
Whole_Blood_GS	ENSG00000217442	SYCE3	0	14	-0.00150457	0.00489209	-0.0110929	0.00808375	-0.307551	0.758424	0.984017
Whole_Blood_GS	ENSG00000173540	GMPPB	0	14	0.000944945	0.00302483	-0.00498361	0.0068735	0.312396	0.754739	0.984017
Whole_Blood_GS	ENSG00000163686	ABHD6	0	14	-0.00170175	0.00548524	-0.0124526	0.00904912	-0.310242	0.756377	0.984017
Whole_Blood_GS	ENSG00000085871	MGST2	0	14	0.00381512	0.0124191	-0.0205259	0.0281562	0.307197	0.758693	0.984017
Whole_Blood_GS	ENSG00000151611	MMAA	0	14	0.00136943	0.00447362	-0.0073987	0.0101376	0.306113	0.759518	0.984017
Whole_Blood_GS	ENSG00000157107	FCHO2	0	14	0.00288389	0.00941391	-0.015567	0.0213348	0.306343	0.759343	0.984017
Whole_Blood_GS	ENSG00000081189	MEF2C	0	14	0.000553817	0.00178397	-0.0029427	0.00405033	0.310441	0.756226	0.984017
Whole_Blood_GS	ENSG00000120725	SIL1	0	14	-0.000802323	0.00258815	-0.00587499	0.00427035	-0.309999	0.756562	0.984017
Whole_Blood_GS	ENSG00000164265	SCGB3A2	1	14	-0.00416535	0.0135558	-0.0307343	0.0224036	-0.307273	0.758635	0.984017
Whole_Blood_GS	ENSG00000113761	ZNF346	0	14	0.000883604	0.00286606	-0.00473376	0.00650097	0.3083	0.757854	0.984017
Whole_Blood_GS	ENSG00000021355	SERPINB1	0	14	0.00282491	0.00894554	-0.014708	0.0203578	0.315789	0.752162	0.984017
Whole_Blood_GS	ENSG00000145996	CDKAL1	0	14	-0.00104383	0.00331676	-0.00754457	0.0054569	-0.314715	0.752978	0.984017
Whole_Blood_GS	ENSG00000112578	BYSL	0	14	0.00120989	0.00395493	-0.00654163	0.0089614	0.305919	0.759666	0.984017
Whole_Blood_GS	ENSG00000096080	MRPS18A	0	14	0.00081839	0.00267175	-0.00441815	0.00605493	0.306312	0.759367	0.984017
Whole_Blood_GS	ENSG00000136243	NUPL2	0	14	-0.00210372	0.00672749	-0.0152894	0.0110819	-0.312704	0.754505	0.984017
Whole_Blood_GS	ENSG00000229628	AC073115.1	0	14	-0.000587867	0.00187288	-0.00425864	0.0030829	-0.313885	0.753609	0.984017
Whole_Blood_GS	ENSG00000087077	TRIP6	0	14	-0.00140184	0.00446661	-0.0101562	0.00735255	-0.313849	0.753636	0.984017
Whole_Blood_GS	ENSG00000106123	EPHB6	0	14	-0.00362946	0.0115642	-0.0262949	0.019036	-0.313853	0.753633	0.984017
Whole_Blood_GS	ENSG00000055118	KCNH2	0	14	0.0017131	0.00541113	-0.00889251	0.0123187	0.316588	0.751556	0.984017
Whole_Blood_GS	ENSG00000146918	NCAPG2	0	14	0.00404886	0.0131553	-0.0217351	0.0298329	0.307773	0.758255	0.984017
Whole_Blood_GS	ENSG00000147439	BIN3	0	14	-0.00279572	0.00887489	-0.0201902	0.0145987	-0.315015	0.75275	0.984017
Whole_Blood_GS	ENSG00000131203	IDO1	0	14	0.00337107	0.0108895	-0.0179719	0.024714	0.309572	0.756887	0.984017
Whole_Blood_GS	ENSG00000078668	VDAC3	0	14	-0.00042803	0.00136524	-0.00310384	0.00224778	-0.313521	0.753885	0.984017
Whole_Blood_GS	ENSG00000185803	SLC52A2	0	14	0.00186631	0.00610666	-0.0101025	0.0138352	0.305619	0.759895	0.984017
Whole_Blood_GS	ENSG00000165271	NOL6	0	14	0.00354296	0.0113467	-0.0186961	0.025782	0.312247	0.754853	0.984017
Whole_Blood_GS	ENSG00000196597	ZNF782	0	14	-0.00141822	0.00452585	-0.0102887	0.00745228	-0.313361	0.754007	0.984017
Whole_Blood_GS	ENSG00000148337	CIZ1	0	14	0.000747549	0.00236724	-0.00389215	0.00538725	0.31579	0.752162	0.984017
Nasal_Epithelium	ENSG00000120549	KIAA1217	0	14	-0.000726395	0.00319696	-0.00699232	0.00553953	-0.227214	0.820257	0.984051
Nasal_Epithelium	ENSG00000172543	CTSW	0	14	-0.00359953	0.0158162	-0.0345987	0.0273996	-0.227585	0.819969	0.984051
Nasal_Epithelium	ENSG00000198604	BAZ1A	0	14	-0.00133736	0.00588939	-0.0128804	0.0102056	-0.22708	0.820362	0.984051
Nasal_Epithelium	ENSG00000140455	USP3	0	14	-0.0006714	0.00295374	-0.00646062	0.00511782	-0.227305	0.820186	0.984051
Nasal_Epithelium	ENSG00000154639	CXADR	0	14	-0.00231732	0.0101682	-0.0222466	0.0176119	-0.227899	0.819725	0.984051
Nasal_Epithelium	ENSG00000083937	CHMP2B	0	14	0.0022374	0.00983875	-0.0170462	0.021521	0.227406	0.820108	0.984051
Nasal_Epithelium	ENSG00000163885	CFAP100	0	14	0.00244819	0.0107452	-0.018612	0.0235084	0.22784	0.81977	0.984051
Nasal_Epithelium	ENSG00000204396	VWA7	0	14	-0.00154225	0.00677163	-0.0148144	0.0117299	-0.227752	0.819839	0.984051
Nasal_Epithelium	ENSG00000167632	TRAPPC9	0	14	0.00193402	0.00851495	-0.014755	0.018623	0.227133	0.820321	0.984051
Nasal_Epithelium	ENSG00000168159	RNF187	0	14	0.00186878	0.00824569	-0.0142925	0.01803	0.226637	0.820706	0.984073
Nasal_Epithelium	ENSG00000010072	SPRTN	0	14	0.00115421	0.00516493	-0.00896886	0.0112773	0.223471	0.823169	0.984073
Nasal_Epithelium	ENSG00000162946	DISC1	0	14	0.000933319	0.00419147	-0.00728181	0.00914845	0.222671	0.823791	0.984073
Nasal_Epithelium	ENSG00000196139	AKR1C3	0	14	-0.00161651	0.00743731	-0.0161934	0.0129603	-0.217352	0.827934	0.984073
Nasal_Epithelium	ENSG00000152457	DCLRE1C	0	14	-0.00116432	0.00519312	-0.0113427	0.00901402	-0.224204	0.822599	0.984073
Nasal_Epithelium	ENSG00000172671	ZFAND4	0	14	-0.00141716	0.00636206	-0.0138866	0.0110523	-0.222752	0.823729	0.984073
Nasal_Epithelium	ENSG00000152804	HHEX	0	14	0.00141571	0.0062558	-0.0108454	0.0136768	0.226303	0.820965	0.984073
Nasal_Epithelium	ENSG00000171307	ZDHHC16	0	14	0.000740712	0.00339639	-0.00591609	0.00739752	0.218088	0.827361	0.984073
Nasal_Epithelium	ENSG00000108039	XPNPEP1	0	14	-0.00169825	0.00787033	-0.0171238	0.0137273	-0.215779	0.82916	0.984073
Nasal_Epithelium	ENSG00000166313	APBB1	0	14	-0.00164432	0.00766884	-0.016675	0.0133863	-0.214416	0.830223	0.984073
Nasal_Epithelium	ENSG00000129151	BBOX1	0	14	0.00222899	0.0100312	-0.0174317	0.0218897	0.222207	0.824153	0.984073
Nasal_Epithelium	ENSG00000173113	TRMT112	0	14	0.00103634	0.00481462	-0.00840014	0.0104728	0.215248	0.829574	0.984073
Nasal_Epithelium	ENSG00000175634	RPS6KB2	0	14	0.00158219	0.00730961	-0.0127444	0.0159088	0.216453	0.828634	0.984073
Nasal_Epithelium	ENSG00000149231	CCDC82	0	14	0.00278777	0.0130349	-0.0227602	0.0283357	0.21387	0.830649	0.984073
Nasal_Epithelium	ENSG00000262406	MMP12	0	14	-0.000650067	0.00304207	-0.00661242	0.00531229	-0.213692	0.830787	0.984073
Nasal_Epithelium	ENSG00000137710	RDX	0	14	0.00162858	0.00753925	-0.0131481	0.0164052	0.216014	0.828977	0.984073
Nasal_Epithelium	ENSG00000215915	ATAD3C	0	14	-0.00245134	0.01148	-0.0249518	0.0200491	-0.213531	0.830913	0.984073
Nasal_Epithelium	ENSG00000188157	AGRN	0	14	0.00147091	0.00688313	-0.0120198	0.0149616	0.213698	0.830783	0.984073
Nasal_Epithelium	ENSG00000008128	CDK11A	0	14	0.00124455	0.00582519	-0.0101726	0.0126617	0.213649	0.83082	0.984073
Nasal_Epithelium	ENSG00000116198	CEP104	0	14	-0.00110904	0.00490488	-0.0107224	0.00850436	-0.226109	0.821117	0.984073
Nasal_Epithelium	ENSG00000132879	FBXO44	0	14	-0.00130027	0.00605749	-0.0131727	0.0105722	-0.214655	0.830036	0.984073
Nasal_Epithelium	ENSG00000150764	DIXDC1	0	14	0.000572909	0.00257878	-0.0044814	0.00562722	0.222163	0.824187	0.984073
Nasal_Epithelium	ENSG00000171840	NINJ2	0	14	0.00169578	0.00785307	-0.0136959	0.0170875	0.215939	0.829035	0.984073
Nasal_Epithelium	ENSG00000111640	GAPDH	0	14	0.00165027	0.00759577	-0.0132372	0.0165377	0.217261	0.828005	0.984073
Nasal_Epithelium	ENSG00000139194	RBP5	0	14	-0.00128091	0.00571925	-0.0124904	0.0099286	-0.223965	0.822784	0.984073
Nasal_Epithelium	ENSG00000185479	KRT6B	0	14	0.00144868	0.00675621	-0.0117932	0.0146906	0.214422	0.830218	0.984073
Nasal_Epithelium	ENSG00000111077	TNS2	0	14	0.00220243	0.00972685	-0.0168619	0.0212667	0.226428	0.820869	0.984073
Nasal_Epithelium	ENSG00000135441	BLOC1S1	0	14	0.00131111	0.00600865	-0.0104656	0.0130879	0.218203	0.827271	0.984073
Nasal_Epithelium	ENSG00000177425	PAWR	0	14	0.000567318	0.00255561	-0.00444158	0.00557622	0.22199	0.824322	0.984073
Nasal_Epithelium	ENSG00000151164	RAD9B	0	14	0.000980909	0.00454348	-0.00792416	0.00988598	0.215894	0.829071	0.984073
Nasal_Epithelium	ENSG00000132970	WASF3	0	14	-0.00146703	0.00681169	-0.0148177	0.0118836	-0.215369	0.82948	0.984073
Nasal_Epithelium	ENSG00000122035	RASL11A	0	14	-0.00104259	0.00461749	-0.0100927	0.00800752	-0.225792	0.821363	0.984073
Nasal_Epithelium	ENSG00000198807	PAX9	0	14	-0.00157265	0.00726161	-0.0158051	0.0126598	-0.216571	0.828543	0.984073
Nasal_Epithelium	ENSG00000070367	EXOC5	0	14	-0.000617323	0.00281123	-0.00612724	0.00489259	-0.219592	0.826189	0.984073
Nasal_Epithelium	ENSG00000119714	GPR68	0	14	0.00116021	0.00536707	-0.00935906	0.0116795	0.216172	0.828854	0.984073
Nasal_Epithelium	ENSG00000261794	GOLGA8H	0	14	0.00293523	0.0132719	-0.0230772	0.0289477	0.221162	0.824966	0.984073
Nasal_Epithelium	ENSG00000185033	SEMA4B	0	14	-0.00243583	0.0113897	-0.0247592	0.0198876	-0.213862	0.830655	0.984073
Nasal_Epithelium	ENSG00000103852	TTC23	0	14	-0.00195759	0.00887391	-0.0193501	0.015435	-0.2206	0.825404	0.984073
Nasal_Epithelium	ENSG00000103150	MLYCD	0	14	-0.00111307	0.0050083	-0.0109292	0.00870301	-0.222246	0.824123	0.984073
Nasal_Epithelium	ENSG00000137996	RTCA	0	14	-0.00139074	0.00651951	-0.0141687	0.0113873	-0.21332	0.831078	0.984073
Nasal_Epithelium	ENSG00000167526	RPL13	0	14	-0.00131409	0.00609845	-0.0132668	0.0106387	-0.215479	0.829394	0.984073
Nasal_Epithelium	ENSG00000126860	EVI2A	0	14	-0.000864205	0.00388877	-0.00848606	0.00675765	-0.222231	0.824134	0.984073
Nasal_Epithelium	ENSG00000274419	TBC1D3D	0	14	0.00145633	0.0065828	-0.0114457	0.0143584	0.221233	0.824911	0.984073
Nasal_Epithelium	ENSG00000108349	CASC3	0	14	-0.00257375	0.0113988	-0.0249149	0.0197674	-0.225792	0.821363	0.984073
Nasal_Epithelium	ENSG00000004897	CDC27	0	14	-0.000907472	0.00422714	-0.00919251	0.00737757	-0.214678	0.830019	0.984073
Nasal_Epithelium	ENSG00000185262	UBALD2	0	14	-0.00122632	0.00541795	-0.0118453	0.00939266	-0.226345	0.820933	0.984073
Nasal_Epithelium	ENSG00000101557	USP14	0	14	0.00102394	0.00458601	-0.00796448	0.0100124	0.223275	0.823321	0.984073
Nasal_Epithelium	ENSG00000080986	NDC80	0	14	-0.000505037	0.00230156	-0.00501602	0.00400595	-0.219432	0.826313	0.984073
Nasal_Epithelium	ENSG00000134030	CTIF	0	14	-0.00229165	0.0106933	-0.0232501	0.0186668	-0.214308	0.830307	0.984073
Nasal_Epithelium	ENSG00000134440	NARS1	0	14	-0.000593485	0.00277147	-0.00602547	0.0048385	-0.214141	0.830437	0.984073
Nasal_Epithelium	ENSG00000131196	NFATC1	0	14	-0.000963429	0.00442989	-0.00964586	0.007719	-0.217483	0.827832	0.984073
Nasal_Epithelium	ENSG00000196110	ZNF699	0	14	-0.000816051	0.00371278	-0.00809296	0.00646086	-0.219795	0.826031	0.984073
Nasal_Epithelium	ENSG00000256771	ZNF253	0	14	0.00137147	0.00627106	-0.0109196	0.0136625	0.218699	0.826885	0.984073
Nasal_Epithelium	ENSG00000256229	ZNF486	0	14	-0.00227184	0.0103891	-0.0226342	0.0180905	-0.218674	0.826904	0.984073
Nasal_Epithelium	ENSG00000182141	ZNF708	0	14	0.0013722	0.00617161	-0.0107239	0.0134683	0.222341	0.824049	0.984073
Nasal_Epithelium	ENSG00000196705	ZNF431	0	14	-0.00105417	0.00488444	-0.0106275	0.00851916	-0.215822	0.829127	0.984073
Nasal_Epithelium	ENSG00000121289	CEP89	0	14	-0.00267955	0.0121933	-0.026578	0.0212189	-0.219756	0.826061	0.984073
Nasal_Epithelium	ENSG00000183760	ACP7	0	14	0.000916892	0.00411607	-0.00715046	0.00898425	0.222759	0.823723	0.984073
Nasal_Epithelium	ENSG00000105287	PRKD2	0	14	0.00159916	0.00712222	-0.0123601	0.0155585	0.224531	0.822344	0.984073
Nasal_Epithelium	ENSG00000104805	NUCB1	0	14	-0.00201131	0.00936249	-0.0203615	0.0163388	-0.214826	0.829903	0.984073
Nasal_Epithelium	ENSG00000163001	CFAP36	0	14	0.000705867	0.00320449	-0.00557482	0.00698655	0.220274	0.825657	0.984073
Nasal_Epithelium	ENSG00000124356	STAMBP	0	14	0.00245212	0.0112024	-0.0195041	0.0244084	0.218893	0.826733	0.984073
Nasal_Epithelium	ENSG00000180251	SLC9A4	0	14	-0.00167383	0.00769825	-0.0167621	0.0134145	-0.217429	0.827874	0.984073
Nasal_Epithelium	ENSG00000136560	TANK	0	14	-0.000692153	0.0031538	-0.00687348	0.00548918	-0.219466	0.826287	0.984073
Nasal_Epithelium	ENSG00000204334	ERICH2	0	14	-0.00172414	0.00782605	-0.0170629	0.0136146	-0.220308	0.825631	0.984073
Nasal_Epithelium	ENSG00000144401	METTL21A	0	14	-0.00111097	0.00509057	-0.0110883	0.00886636	-0.218241	0.827241	0.984073
Nasal_Epithelium	ENSG00000101441	CST4	0	14	0.00172947	0.00809911	-0.0141445	0.0176034	0.213538	0.830907	0.984073
Nasal_Epithelium	ENSG00000197586	ENTPD6	0	14	0.00273184	0.0126336	-0.0220295	0.0274932	0.216236	0.828804	0.984073
Nasal_Epithelium	ENSG00000143322	ABL2	0	14	0.00108526	0.00492639	-0.00857028	0.0107408	0.220295	0.825641	0.984073
Nasal_Epithelium	ENSG00000162814	SPATA17	0	14	0.000919083	0.00415321	-0.00722106	0.00905923	0.221295	0.824863	0.984073
Nasal_Epithelium	ENSG00000118873	RAB3GAP2	0	14	-0.000661726	0.0030383	-0.00661669	0.00529324	-0.217795	0.827589	0.984073
Nasal_Epithelium	ENSG00000154645	CHODL	0	14	-0.00163317	0.00746372	-0.0162618	0.0129954	-0.218814	0.826795	0.984073
Nasal_Epithelium	ENSG00000182240	BACE2	0	14	-0.00341161	0.0153002	-0.0333994	0.0265762	-0.222978	0.823552	0.984073
Nasal_Epithelium	ENSG00000160307	S100B	0	14	-0.00211432	0.00957967	-0.0208901	0.0166615	-0.220709	0.825319	0.984073
Nasal_Epithelium	ENSG00000099957	P2RX6	0	14	0.00147164	0.00681651	-0.0118885	0.0148318	0.215893	0.829071	0.984073
Nasal_Epithelium	ENSG00000185339	TCN2	0	14	0.00203974	0.00900638	-0.0156124	0.0196919	0.226477	0.820831	0.984073
Nasal_Epithelium	ENSG00000167065	DUSP18	0	14	-0.00219745	0.0101789	-0.0221477	0.0177528	-0.215884	0.829078	0.984073
Nasal_Epithelium	ENSG00000184164	CRELD2	0	14	0.00181432	0.00808468	-0.0140314	0.01766	0.224415	0.822435	0.984073
Nasal_Epithelium	ENSG00000154822	PLCL2	0	14	0.00256793	0.0116877	-0.0203396	0.0254754	0.219712	0.826096	0.984073
Nasal_Epithelium	ENSG00000178694	NSUN3	0	14	-0.000904146	0.00403992	-0.00882224	0.00701395	-0.223803	0.822911	0.984073
Nasal_Epithelium	ENSG00000163430	FSTL1	0	14	-0.00365374	0.017033	-0.0370377	0.0297303	-0.21451	0.830149	0.984073
Nasal_Epithelium	ENSG00000172765	TMCC1	0	14	0.00140321	0.00636369	-0.0110694	0.0138758	0.220502	0.82548	0.984073
Nasal_Epithelium	ENSG00000118579	MED28	0	14	-0.00263417	0.0120099	-0.0261732	0.0209048	-0.219333	0.826391	0.984073
Nasal_Epithelium	ENSG00000205208	C4orf46	0	14	0.0018236	0.00819287	-0.0142341	0.0178813	0.222584	0.823859	0.984073
Nasal_Epithelium	ENSG00000177058	SLC38A9	0	14	-0.00208573	0.00959835	-0.0208982	0.0167267	-0.217301	0.827974	0.984073
Nasal_Epithelium	ENSG00000249158	PCDHA11	0	14	-0.000460317	0.00212426	-0.00462378	0.00370315	-0.216696	0.828445	0.984073
Nasal_Epithelium	ENSG00000123643	SLC36A1	0	14	-0.0019187	0.00884595	-0.0192564	0.015419	-0.216901	0.828285	0.984073
Nasal_Epithelium	ENSG00000174705	SH3PXD2B	0	14	0.000350424	0.00156891	-0.00272459	0.00342544	0.223354	0.82326	0.984073
Nasal_Epithelium	ENSG00000274997	H2AC12	0	14	-0.000245752	0.0011096	-0.00242053	0.00192903	-0.221477	0.824721	0.984073
Nasal_Epithelium	ENSG00000204228	HSD17B8	0	14	-0.00104993	0.00464304	-0.0101501	0.00805027	-0.226129	0.821101	0.984073
Nasal_Epithelium	ENSG00000172738	TMEM217	0	14	0.00212278	0.00987065	-0.0172233	0.0214689	0.21506	0.829721	0.984073
Nasal_Epithelium	ENSG00000172348	RCAN2	0	14	-0.0010286	0.00478364	-0.0104044	0.00834716	-0.215024	0.829748	0.984073
Nasal_Epithelium	ENSG00000118412	CASP8AP2	0	14	-0.000861818	0.00399582	-0.00869348	0.00696985	-0.21568	0.829237	0.984073
Nasal_Epithelium	ENSG00000135540	NHSL1	0	14	0.000720858	0.00335823	-0.00586116	0.00730287	0.214654	0.830037	0.984073
Nasal_Epithelium	ENSG00000155906	RMND1	0	14	-0.000553146	0.00248563	-0.00542489	0.0043186	-0.222538	0.823895	0.984073
Nasal_Epithelium	ENSG00000105778	AVL9	0	14	0.00115746	0.00527647	-0.00918422	0.0114991	0.219363	0.826367	0.984073
Nasal_Epithelium	ENSG00000154978	VOPP1	0	14	0.00224836	0.0101561	-0.0176573	0.022154	0.221379	0.824797	0.984073
Nasal_Epithelium	ENSG00000146733	PSPH	0	14	-0.00151342	0.00698206	-0.015198	0.0121712	-0.216759	0.828396	0.984073
Nasal_Epithelium	ENSG00000186088	GSAP	0	14	0.00155089	0.00709136	-0.0123479	0.0154497	0.218701	0.826883	0.984073
Nasal_Epithelium	ENSG00000241468	ATP5MF	0	14	0.00214964	0.0100729	-0.0175929	0.0218922	0.213409	0.831008	0.984073
Nasal_Epithelium	ENSG00000168090	COPS6	0	14	0.00075835	0.00355523	-0.00620977	0.00772647	0.213306	0.831089	0.984073
Nasal_Epithelium	ENSG00000222011	FAM185A	0	14	0.00115865	0.00536702	-0.00936051	0.0116778	0.215884	0.829078	0.984073
Nasal_Epithelium	ENSG00000081803	CADPS2	0	14	0.000780642	0.00361863	-0.00631174	0.00787302	0.215729	0.829199	0.984073
Nasal_Epithelium	ENSG00000275074	NUDT18	0	14	0.00237191	0.0109387	-0.0190676	0.0238115	0.216836	0.828336	0.984073
Nasal_Epithelium	ENSG00000147439	BIN3	0	14	0.000894224	0.00416562	-0.00727025	0.0090587	0.214668	0.830026	0.984073
Nasal_Epithelium	ENSG00000164823	OSGIN2	0	14	0.00119881	0.00536868	-0.00932362	0.0117212	0.223297	0.823305	0.984073
Nasal_Epithelium	ENSG00000104312	RIPK2	0	14	-0.000710909	0.00320931	-0.00700105	0.00557923	-0.221514	0.824692	0.984073
Nasal_Epithelium	ENSG00000129295	LRRC6	0	14	-0.00153579	0.0069666	-0.0151901	0.0121185	-0.22045	0.82552	0.984073
Nasal_Epithelium	ENSG00000204711	C9orf135	0	14	-0.00315543	0.014386	-0.0313515	0.0250406	-0.21934	0.826385	0.984073
Nasal_Epithelium	ENSG00000106829	TLE4	0	14	0.00148605	0.00665327	-0.0115541	0.0145262	0.223356	0.823259	0.984073
Nasal_Epithelium	ENSG00000170835	CEL	0	14	-0.0017418	0.00803877	-0.0174975	0.0140139	-0.216675	0.828462	0.984073
Nasal_Epithelium	ENSG00000197191	CYSRT1	0	14	0.0011584	0.00524787	-0.00912723	0.011444	0.220738	0.825296	0.984073
Nasal_Epithelium	ENSG00000135960	EDAR	0	14	-0.000957334	0.0044913	-0.00976011	0.00784544	-0.213153	0.831207	0.984101
Nasal_Epithelium	ENSG00000198121	LPAR1	0	14	0.00215486	0.0101197	-0.0176793	0.021989	0.212938	0.831375	0.984186
Nasal_Epithelium	ENSG00000197978	GOLGA6L9	0	14	-0.00260039	0.0122272	-0.0265652	0.0213644	-0.212674	0.831582	0.984204
Nasal_Epithelium	ENSG00000129055	ANAPC13	0	14	-0.00359313	0.0168911	-0.0366991	0.0295128	-0.212723	0.831543	0.984204
Whole_Blood_GS	ENSG00000132185	FCRLA	0	14	0.00209849	0.00692655	-0.0114773	0.0156743	0.302963	0.761918	0.984261
Whole_Blood_GS	ENSG00000152332	UHMK1	0	14	-0.00137879	0.00453993	-0.0102769	0.00751932	-0.303702	0.761355	0.984261
Whole_Blood_GS	ENSG00000151376	ME3	0	14	0.00429775	0.0141873	-0.0235088	0.0321043	0.302929	0.761944	0.984261
Whole_Blood_GS	ENSG00000110400	NECTIN1	0	14	0.00118475	0.00389426	-0.00644786	0.00881735	0.304229	0.760953	0.984261
Whole_Blood_GS	ENSG00000012822	CALCOCO1	0	14	-0.000901851	0.00297097	-0.00672485	0.00492115	-0.303554	0.761468	0.984261
Whole_Blood_GS	ENSG00000253719	ATXN7L3B	0	14	-0.00142642	0.00470105	-0.0106403	0.00778746	-0.303427	0.761564	0.984261
Whole_Blood_GS	ENSG00000102554	KLF5	0	14	0.00108384	0.00355489	-0.00588362	0.00805131	0.304887	0.760452	0.984261
Whole_Blood_GS	ENSG00000206190	ATP10A	0	14	0.00263485	0.0086929	-0.0144029	0.0196726	0.303104	0.761811	0.984261
Whole_Blood_GS	ENSG00000102890	ELMO3	0	14	0.00232628	0.00765794	-0.012683	0.0173356	0.303774	0.7613	0.984261
Whole_Blood_GS	ENSG00000011132	APBA3	0	14	0.0014017	0.00460523	-0.00762439	0.0104278	0.304371	0.760845	0.984261
Whole_Blood_GS	ENSG00000105372	RPS19	0	14	-0.00121411	0.00398286	-0.00902037	0.00659216	-0.304833	0.760493	0.984261
Whole_Blood_GS	ENSG00000010361	FUZ	0	14	-0.000982547	0.00324095	-0.0073347	0.0053696	-0.303166	0.761763	0.984261
Whole_Blood_GS	ENSG00000138095	LRPPRC	0	14	-0.00157214	0.00517455	-0.0117141	0.00856979	-0.303821	0.761264	0.984261
Whole_Blood_GS	ENSG00000273245	AC092653.1	0	14	-0.000519316	0.00171145	-0.00387369	0.00283506	-0.303437	0.761557	0.984261
Whole_Blood_GS	ENSG00000224137	LINC01857	0	14	0.00216575	0.00710387	-0.0117576	0.0160891	0.304869	0.760466	0.984261
Whole_Blood_GS	ENSG00000127831	VIL1	0	14	-0.00194532	0.0064207	-0.0145297	0.010639	-0.302976	0.761908	0.984261
Whole_Blood_GS	ENSG00000101096	NFATC2	0	14	-0.000942393	0.00310928	-0.00703647	0.00515168	-0.30309	0.761821	0.984261
Whole_Blood_GS	ENSG00000181631	P2RY13	0	14	-0.00207028	0.00681645	-0.0154303	0.0112897	-0.303718	0.761343	0.984261
Whole_Blood_GS	ENSG00000172795	DCP2	0	14	-0.0016098	0.00528948	-0.011977	0.00875738	-0.304341	0.760868	0.984261
Whole_Blood_GS	ENSG00000284825	AL121935.1	0	14	0.000524144	0.00171763	-0.00284234	0.00389063	0.305156	0.760247	0.984261
CD4T	ENSG00000215788	TNFRSF25	0	14	0.00301563	0.00639962	-0.0095274	0.0155586	0.47122	0.637484	0.984281
Nasal_Epithelium	ENSG00000181192	DHTKD1	0	14	-0.00152925	0.00719901	-0.015639	0.0125805	-0.212425	0.831775	0.98432
Whole_Blood_GS	ENSG00000111728	ST8SIA1	0	14	-0.00374137	0.0123636	-0.0279737	0.0204909	-0.302611	0.762186	0.984335
Whole_Blood_GS	ENSG00000139428	MMAB	0	14	0.00162924	0.00538922	-0.00893343	0.0121919	0.302315	0.762412	0.984335
Whole_Blood_GS	ENSG00000091106	NLRC4	0	14	0.00115051	0.00380656	-0.0063102	0.00861122	0.302244	0.762466	0.984335
Whole_Blood_GS	ENSG00000018189	RUFY3	0	14	0.00153966	0.00509061	-0.00843775	0.0115171	0.302451	0.762309	0.984335
Whole_Blood_GS	ENSG00000127366	TAS2R5	0	14	0.00145065	0.00480132	-0.00795977	0.0108611	0.302135	0.762549	0.984335
Whole_Blood_GS	ENSG00000164897	TMUB1	0	14	0.000533105	0.0017612	-0.00291878	0.00398499	0.302695	0.762123	0.984335
Nasal_Epithelium	ENSG00000134014	ELP3	0	14	0.00237615	0.0112035	-0.0195823	0.0243346	0.21209	0.832037	0.984516
Monocytes_MESA	ENSG00000090686	USP48	0	14	0.000200797	0.00151989	-0.00277814	0.00317973	0.132112	0.894895	0.984524
Monocytes_MESA	ENSG00000159873	CCDC117	0	14	0.000424777	0.0032099	-0.0058665	0.00671606	0.132334	0.89472	0.984524
Whole_Blood_GS	ENSG00000059573	ALDH18A1	0	14	0.000866952	0.00287363	-0.00476526	0.00649916	0.301692	0.762887	0.984535
Whole_Blood_GS	ENSG00000182022	CHST15	0	14	0.000828928	0.00274752	-0.00455611	0.00621396	0.301701	0.76288	0.984535
CD4T	ENSG00000177674	AGTRAP	0	14	-0.00151684	0.00322721	-0.00784205	0.00480838	-0.470015	0.638344	0.984563
CD4T	ENSG00000230555	AL450326.1	0	14	-0.00320989	0.0068242	-0.0165851	0.0101653	-0.470369	0.638091	0.984563
CD4T	ENSG00000198824	CHAMP1	0	14	-0.00141637	0.00301438	-0.00732445	0.00449171	-0.46987	0.638448	0.984563
CD4T	ENSG00000137802	MAPKBP1	0	14	-0.00195445	0.00415741	-0.0101028	0.00619393	-0.470111	0.638275	0.984563
CD4T	ENSG00000096996	IL12RB1	1	14	-0.00271681	0.0057788	-0.0140431	0.00860944	-0.470134	0.63826	0.984563
CD4T	ENSG00000100242	SUN2	0	14	-0.00464687	0.009891	-0.0240329	0.0147391	-0.469808	0.638492	0.984563
CD4T	ENSG00000255587	RAB44	0	14	-0.00329632	0.00700303	-0.017022	0.0104294	-0.470699	0.637856	0.984563
Monocytes_MESA	ENSG00000073584	SMARCE1	0	14	-0.00149355	0.0113699	-0.0237781	0.020791	-0.13136	0.89549	0.984568
Monocytes_MESA	ENSG00000172667	ZMAT3	0	14	-0.000856539	0.0065185	-0.0136326	0.0119195	-0.131401	0.895458	0.984568
Whole_Blood_GS	ENSG00000080823	MOK	0	14	0.00191749	0.00635965	-0.0105472	0.0143822	0.301509	0.763026	0.984597
Whole_Blood_GS	ENSG00000116678	LEPR	0	14	0.00307769	0.0102269	-0.0169666	0.023122	0.300942	0.763459	0.984616
Whole_Blood_GS	ENSG00000196793	ZNF239	0	14	-0.00247612	0.00822275	-0.0185924	0.0136402	-0.301131	0.763315	0.984616
Whole_Blood_GS	ENSG00000232229	LINC00865	0	14	-0.00433495	0.0144243	-0.032606	0.0239361	-0.300531	0.763772	0.984616
Whole_Blood_GS	ENSG00000136040	PLXNC1	0	14	-0.00234887	0.00780928	-0.0176548	0.012957	-0.300779	0.763583	0.984616
Whole_Blood_GS	ENSG00000185624	P4HB	0	14	-0.000880932	0.00293124	-0.00662607	0.0048642	-0.300532	0.763772	0.984616
Whole_Blood_GS	ENSG00000090554	FLT3LG	0	14	-0.00151989	0.00504649	-0.0114108	0.00837105	-0.301178	0.763279	0.984616
Whole_Blood_GS	ENSG00000123600	METTL8	0	14	-0.00319529	0.0106264	-0.0240227	0.0176321	-0.300693	0.763649	0.984616
Whole_Blood_GS	ENSG00000161010	MRNIP	0	14	0.00448887	0.0149238	-0.0247612	0.0337389	0.300787	0.763577	0.984616
CD4T	ENSG00000142102	PGGHG	0	14	0.00422692	0.00910349	-0.0136156	0.0220694	0.464318	0.64242	0.984782
CD4T	ENSG00000133816	MICAL2	0	14	0.00269417	0.00578838	-0.00865085	0.0140392	0.465444	0.641613	0.984782
CD4T	ENSG00000110435	PDHX	0	14	0.0047951	0.0103047	-0.0154016	0.0249919	0.465334	0.641692	0.984782
CD4T	ENSG00000179715	PCED1B	0	14	0.00076798	0.00164412	-0.00245443	0.00399039	0.467107	0.640423	0.984782
CD4T	ENSG00000196876	SCN8A	0	14	0.00525489	0.0112133	-0.0167227	0.0272325	0.468632	0.639333	0.984782
CD4T	ENSG00000166226	CCT2	0	14	0.00247099	0.00528088	-0.00787935	0.0128213	0.467911	0.639848	0.984782
CD4T	ENSG00000151131	C12orf45	0	14	0.000783038	0.00168503	-0.00251956	0.00408564	0.464702	0.642145	0.984782
CD4T	ENSG00000076258	FMO4	0	14	0.00262465	0.005646	-0.0084413	0.0136906	0.464869	0.642025	0.984782
CD4T	ENSG00000159176	CSRP1	0	14	0.00456652	0.00975219	-0.0145474	0.0236805	0.468255	0.639602	0.984782
CD4T	ENSG00000212916	MAP10	0	14	-0.00484944	0.0104148	-0.0252621	0.0155632	-0.46563	0.641481	0.984782
CD4T	ENSG00000133019	CHRM3	0	14	0.00183668	0.00395789	-0.00592064	0.009594	0.464056	0.642608	0.984782
CD4T	ENSG00000054654	SYNE2	0	14	0.00541736	0.0116017	-0.0173216	0.0281563	0.466945	0.640539	0.984782
CD4T	ENSG00000174197	MGA	0	14	-0.0021223	0.00453039	-0.0110017	0.00675711	-0.468457	0.639458	0.984782
CD4T	ENSG00000189419	SPATA41	0	14	0.000451161	0.00097314	-0.00145616	0.00235848	0.463614	0.642925	0.984782
CD4T	ENSG00000181610	MRPS23	0	14	0.0026316	0.00561279	-0.00836926	0.0136325	0.468859	0.639171	0.984782
CD4T	ENSG00000125910	S1PR4	0	14	0.00166902	0.00359259	-0.00537232	0.00871037	0.464573	0.642237	0.984782
CD4T	ENSG00000160505	NLRP4	0	14	0.00254194	0.00547607	-0.00819096	0.0132748	0.46419	0.642511	0.984782
CD4T	ENSG00000196227	FAM217B	0	14	-0.00283676	0.00612232	-0.0148363	0.00916277	-0.463347	0.643116	0.984782
CD4T	ENSG00000149658	YTHDF1	0	14	-0.0012592	0.00269375	-0.00653886	0.00402046	-0.467451	0.640177	0.984782
CD4T	ENSG00000163807	KIAA1143	0	14	-0.00712577	0.015315	-0.0371427	0.0228912	-0.465279	0.641731	0.984782
CD4T	ENSG00000163820	FYCO1	0	14	-0.00214402	0.00459797	-0.0111559	0.00686783	-0.466298	0.641002	0.984782
CD4T	ENSG00000164087	POC1A	0	14	0.0027568	0.00589456	-0.00879633	0.0143099	0.467685	0.64001	0.984782
CD4T	ENSG00000160145	KALRN	0	14	-0.00194122	0.00418427	-0.0101422	0.0062598	-0.463933	0.642696	0.984782
CD4T	ENSG00000163655	GMPS	0	14	-0.00126571	0.00269837	-0.00655442	0.00402301	-0.469063	0.639025	0.984782
CD4T	ENSG00000174004	NRROS	0	14	0.0026775	0.00577831	-0.00864777	0.0140028	0.463372	0.643098	0.984782
CD4T	ENSG00000145425	RPS3A	0	14	-0.00540224	0.0116448	-0.0282256	0.0174211	-0.463919	0.642706	0.984782
CD4T	ENSG00000037474	NSUN2	0	14	-0.00471021	0.0101518	-0.0246074	0.0151869	-0.463978	0.642663	0.984782
CD4T	ENSG00000164251	F2RL1	0	14	-0.00271096	0.0058447	-0.0141664	0.00874443	-0.463832	0.642768	0.984782
CD4T	ENSG00000131730	CKMT2	0	14	0.00277216	0.00593893	-0.00886792	0.0144122	0.466778	0.640659	0.984782
CD4T	ENSG00000204619	PPP1R11	0	14	0.00728739	0.0156134	-0.0233143	0.0378891	0.466739	0.640686	0.984782
CD4T	ENSG00000196821	C6orf106	0	14	-0.00152272	0.00324936	-0.00789136	0.00484591	-0.468622	0.63934	0.984782
CD4T	ENSG00000050344	NFE2L3	0	14	-0.0041007	0.00877533	-0.0213	0.0130986	-0.467299	0.640286	0.984782
CD4T	ENSG00000196262	PPIA	0	14	-0.00378047	0.00813044	-0.0197158	0.0121549	-0.464977	0.641948	0.984782
CD4T	ENSG00000147576	ADHFE1	0	14	0.00327549	0.0070224	-0.0104882	0.0170391	0.466435	0.640904	0.984782
CD4T	ENSG00000253394	LINC00534	0	14	-0.00108855	0.00234822	-0.00569098	0.00351388	-0.463564	0.64296	0.984782
CD4T	ENSG00000249859	PVT1	0	14	-0.00346361	0.00740661	-0.0179803	0.0110531	-0.467637	0.640044	0.984782
CD4T	ENSG00000160972	PPP1R16A	0	14	0.00405308	0.00874727	-0.0130913	0.0211974	0.463354	0.643111	0.984782
CD4T	ENSG00000106823	ECM2	0	14	-0.00364871	0.00786504	-0.0190639	0.0117665	-0.463915	0.642709	0.984782
CD4T	ENSG00000187987	ZSCAN23	0	14	-0.0046541	0.0100495	-0.0243507	0.0150425	-0.463118	0.64328	0.984852
CD4T	ENSG00000134982	APC	0	14	-0.00201731	0.0043577	-0.0105582	0.00652362	-0.462931	0.643414	0.984878
Nasal_Epithelium	ENSG00000243244	STON1	0	14	-0.000978825	0.00462744	-0.0100484	0.0080908	-0.211526	0.832477	0.984924
Whole_Blood_GS	ENSG00000105854	PON2	0	14	-0.00160992	0.00536513	-0.0121254	0.00890555	-0.30007	0.764123	0.984951
CD4T	ENSG00000162222	TTC9C	0	14	0.00255051	0.00551832	-0.0082652	0.0133662	0.462189	0.643946	0.984969
CD4T	ENSG00000238266	LINC00707	0	14	-0.00140428	0.003038	-0.00735864	0.00455008	-0.462238	0.64391	0.984969
CD4T	ENSG00000154240	CEP112	0	14	-0.00256673	0.00555069	-0.0134459	0.00831243	-0.462416	0.643783	0.984969
CD4T	ENSG00000160014	CALM3	0	14	-0.00152222	0.0032932	-0.00797678	0.00493234	-0.462231	0.643916	0.984969
Whole_Blood_GS	ENSG00000175155	YPEL2	0	14	-0.000705138	0.00235182	-0.00531462	0.00390434	-0.299827	0.764309	0.985006
Whole_Blood_GS	ENSG00000249203	LINC02224	0	14	-0.00414967	0.0138426	-0.0312806	0.0229813	-0.299776	0.764348	0.985006
Whole_Blood_GS	ENSG00000099338	CATSPERG	0	14	0.00341302	0.0113909	-0.0189128	0.0257388	0.299626	0.764463	0.985035
CD4T	ENSG00000135845	PIGC	0	14	-0.0020055	0.00434129	-0.0105143	0.00650328	-0.461958	0.644111	0.985042
Nasal_Epithelium	ENSG00000118939	UCHL3	0	14	0.000753792	0.00357469	-0.00625247	0.00776006	0.210869	0.832989	0.985098
Nasal_Epithelium	ENSG00000172575	RASGRP1	0	14	0.00126499	0.00599335	-0.0104817	0.0130117	0.211066	0.832836	0.985098
Nasal_Epithelium	ENSG00000154479	CCDC173	0	14	-0.00191378	0.00906838	-0.0196875	0.0158599	-0.211039	0.832857	0.985098
Nasal_Epithelium	ENSG00000215845	TSTD1	0	14	-0.00330699	0.0156843	-0.0340477	0.0274338	-0.210846	0.833007	0.985098
Nasal_Epithelium	ENSG00000124491	F13A1	0	14	-0.00194535	0.00923281	-0.0200413	0.0161506	-0.2107	0.833121	0.98512
Nasal_Epithelium	ENSG00000255561	FDXACB1	0	14	0.000717826	0.00341911	-0.0059835	0.00741915	0.209945	0.83371	0.985137
Nasal_Epithelium	ENSG00000166557	TMED3	0	14	-0.000873147	0.00415472	-0.00901625	0.00726996	-0.210158	0.833545	0.985137
Nasal_Epithelium	ENSG00000159592	GPBP1L1	0	14	-0.00127643	0.00607833	-0.0131897	0.0106369	-0.209997	0.83367	0.985137
Nasal_Epithelium	ENSG00000162390	ACOT11	0	14	0.00167191	0.00795198	-0.0139137	0.0172575	0.210251	0.833471	0.985137
Nasal_Epithelium	ENSG00000181396	OGFOD3	0	14	0.00250588	0.0119155	-0.020848	0.0258597	0.210305	0.83343	0.985137
Nasal_Epithelium	ENSG00000096093	EFHC1	0	14	0.00162462	0.00773084	-0.0135275	0.0167768	0.210148	0.833552	0.985137
Nasal_Epithelium	ENSG00000152595	MEPE	0	14	0.00287232	0.0136929	-0.0239652	0.0297099	0.209768	0.833849	0.98514
Nasal_Epithelium	ENSG00000120438	TCP1	0	14	-0.000687132	0.00327678	-0.0071095	0.00573524	-0.209697	0.833904	0.98514
Whole_Blood_GS	ENSG00000184967	NOC4L	0	14	-0.000956628	0.00319764	-0.00722388	0.00531063	-0.299167	0.764812	0.985143
Whole_Blood_GS	ENSG00000167889	MGAT5B	0	14	-0.00186829	0.00624676	-0.0141117	0.0103751	-0.299081	0.764878	0.985143
Whole_Blood_GS	ENSG00000171574	ZNF584	0	14	-0.00223466	0.00747287	-0.0168812	0.0124119	-0.299037	0.764912	0.985143
Whole_Blood_GS	ENSG00000159228	CBR1	0	14	0.00425263	0.0142104	-0.0235992	0.0321045	0.299262	0.76474	0.985143
CD4T	ENSG00000148606	POLR3A	0	14	-0.00341022	0.00753517	-0.0181789	0.0113584	-0.452574	0.650856	0.985166
CD4T	ENSG00000186862	PDZD7	0	14	-0.00294236	0.00648811	-0.0156588	0.0097741	-0.4535	0.650189	0.985166
CD4T	ENSG00000166689	PLEKHA7	0	14	0.00496645	0.0108456	-0.0162905	0.0262234	0.457925	0.647006	0.985166
CD4T	ENSG00000066382	MPPED2	0	14	-0.0032153	0.0070598	-0.0170523	0.0106216	-0.455438	0.648794	0.985166
CD4T	ENSG00000156603	MED19	0	14	0.000989327	0.0021451	-0.00321499	0.00519364	0.461204	0.644653	0.985166
CD4T	ENSG00000150768	DLAT	0	14	-0.00293998	0.00650407	-0.0156877	0.00980777	-0.452021	0.651254	0.985166
CD4T	ENSG00000278376	AP004609.3	0	14	-0.00262202	0.00574413	-0.0138803	0.00863627	-0.45647	0.648052	0.985166
CD4T	ENSG00000052126	PLEKHA5	0	14	0.00389112	0.00847431	-0.0127182	0.0205005	0.459166	0.646115	0.985166
CD4T	ENSG00000135390	ATP5MC2	0	14	-0.0029942	0.00661064	-0.0159508	0.00996242	-0.452936	0.650595	0.985166
CD4T	ENSG00000142675	CNKSR1	0	14	0.00329346	0.00715079	-0.0107218	0.0173088	0.460573	0.645105	0.985166
CD4T	ENSG00000121766	ZCCHC17	0	14	-0.00118371	0.00260536	-0.00629012	0.00392271	-0.454335	0.649588	0.985166
CD4T	ENSG00000160055	TMEM234	0	14	0.000888739	0.00195665	-0.00294623	0.00472371	0.454214	0.649675	0.985166
CD4T	ENSG00000132781	MUTYH	0	14	-0.000697383	0.00151392	-0.0036646	0.00226984	-0.460648	0.645051	0.985166
CD4T	ENSG00000116459	ATP5PB	0	14	0.00259144	0.00564569	-0.0084739	0.0136568	0.459012	0.646225	0.985166
CD4T	ENSG00000066294	CD84	0	14	0.00310576	0.00672936	-0.0100835	0.0162951	0.461524	0.644423	0.985166
CD4T	ENSG00000117592	PRDX6	0	14	-0.00256148	0.00566703	-0.0136687	0.0085457	-0.451997	0.651271	0.985166
CD4T	ENSG00000116574	RHOU	0	14	-0.00123487	0.00267994	-0.00648747	0.00401772	-0.460784	0.644954	0.985166
CD4T	ENSG00000224034	LINC02561	0	14	0.0049822	0.010997	-0.0165716	0.026536	0.453049	0.650513	0.985166
CD4T	ENSG00000132341	RAN	0	14	0.00260273	0.00568213	-0.00853404	0.0137395	0.458055	0.646913	0.985166
CD4T	ENSG00000100473	COCH	0	14	-0.00283265	0.00624365	-0.01507	0.00940469	-0.453684	0.650056	0.985166
CD4T	ENSG00000198513	ATL1	0	14	0.00310443	0.00678988	-0.0102035	0.0164123	0.457215	0.647517	0.985166
CD4T	ENSG00000182218	HHIPL1	0	14	-0.00262686	0.00571278	-0.0138237	0.00856998	-0.459822	0.645644	0.985166
CD4T	ENSG00000074803	SLC12A1	0	14	0.00352309	0.00771069	-0.0115896	0.0186358	0.45691	0.647736	0.985166
CD4T	ENSG00000127585	FBXL16	0	14	-0.00367111	0.00804572	-0.0194404	0.0120982	-0.456281	0.648188	0.985166
CD4T	ENSG00000063854	HAGH	0	14	-0.00376276	0.00817092	-0.0197775	0.0122519	-0.460507	0.645153	0.985166
CD4T	ENSG00000103356	EARS2	0	14	0.00323339	0.0071532	-0.0107866	0.0172534	0.45202	0.651255	0.985166
CD4T	ENSG00000125148	MT2A	0	14	0.00462802	0.0101512	-0.015268	0.024524	0.455907	0.648457	0.985166
CD4T	ENSG00000108551	RASD1	0	14	-0.00147722	0.00322185	-0.00779193	0.00483749	-0.4585	0.646593	0.985166
CD4T	ENSG00000177302	TOP3A	0	14	0.00384178	0.00835582	-0.0125353	0.0202189	0.459773	0.645679	0.985166
CD4T	ENSG00000126861	OMG	0	14	0.00467946	0.0101869	-0.0152865	0.0246454	0.45936	0.645976	0.985166
CD4T	ENSG00000188878	FBF1	0	14	-0.00135937	0.00299387	-0.00722725	0.00450851	-0.45405	0.649793	0.985166
CD4T	ENSG00000267397	AC090229.1	0	14	-0.00133461	0.00294609	-0.00710884	0.00443963	-0.453009	0.650542	0.985166
CD4T	ENSG00000099866	MADCAM1	0	14	0.00173776	0.0038306	-0.00577008	0.00924559	0.453652	0.65008	0.985166
CD4T	ENSG00000105607	GCDH	0	14	0.00403141	0.00879835	-0.013213	0.0212759	0.4582	0.646809	0.985166
CD4T	ENSG00000105649	RAB3A	0	14	0.00206248	0.00451098	-0.00677888	0.0109038	0.457213	0.647518	0.985166
CD4T	ENSG00000129991	TNNI3	0	14	-0.00299815	0.00656341	-0.0158622	0.00986589	-0.456798	0.647816	0.985166
CD4T	ENSG00000171606	ZNF274	0	14	-0.00125153	0.00275729	-0.00665572	0.00415266	-0.453899	0.649902	0.985166
CD4T	ENSG00000213160	KLHL23	0	14	-0.00257312	0.00563578	-0.013619	0.00847281	-0.456568	0.647981	0.985166
CD4T	ENSG00000124120	TTPAL	0	14	-0.00472843	0.0102575	-0.0248328	0.015376	-0.460971	0.644819	0.985166
CD4T	ENSG00000124207	CSE1L	0	14	-0.00160841	0.00355342	-0.00857298	0.00535616	-0.452638	0.650809	0.985166
CD4T	ENSG00000237484	LINC01684	0	14	-0.00248848	0.00547753	-0.0132243	0.00824729	-0.454307	0.649608	0.985166
CD4T	ENSG00000160256	FAM207A	0	14	0.000851479	0.0018503	-0.00277504	0.004478	0.460184	0.645384	0.985166
CD4T	ENSG00000099917	MED15	0	14	0.00243305	0.00536373	-0.00807966	0.0129458	0.453612	0.650108	0.985166
CD4T	ENSG00000100030	MAPK1	0	14	-0.00203594	0.00447716	-0.010811	0.00673914	-0.454738	0.649298	0.985166
CD4T	ENSG00000281538	AC254562.3	0	14	-0.00551748	0.0121083	-0.0292493	0.0182144	-0.455677	0.648622	0.985166
CD4T	ENSG00000128159	TUBGCP6	0	14	0.00333056	0.00736761	-0.0111097	0.0177708	0.452055	0.651229	0.985166
CD4T	ENSG00000178055	PRSS42	0	14	-0.00482287	0.0105777	-0.0255548	0.015909	-0.455947	0.648428	0.985166
CD4T	ENSG00000127415	IDUA	0	14	0.00451189	0.00986037	-0.0148141	0.0238379	0.457578	0.647256	0.985166
CD4T	ENSG00000118579	MED28	0	14	-0.00505736	0.0110951	-0.0268033	0.0166886	-0.455821	0.648519	0.985166
CD4T	ENSG00000164253	WDR41	0	14	-0.00482689	0.0106537	-0.0257077	0.0160539	-0.453073	0.650496	0.985166
CD4T	ENSG00000113643	RARS	0	14	0.00264363	0.00575012	-0.00862641	0.0139137	0.459751	0.645695	0.985166
CD4T	ENSG00000272463	AL357054.4	0	14	-0.00558921	0.0123352	-0.0297657	0.0185873	-0.453111	0.650469	0.985166
CD4T	ENSG00000235314	LINC00957	0	14	-0.00456698	0.00997057	-0.0241089	0.014975	-0.458046	0.64692	0.985166
CD4T	ENSG00000229628	AC073115.1	0	14	0.00278169	0.00609993	-0.00917394	0.0147373	0.456021	0.648375	0.985166
CD4T	ENSG00000105875	WDR91	0	14	0.00171409	0.00378307	-0.0057006	0.00912877	0.453093	0.650481	0.985166
CD4T	ENSG00000106560	GIMAP2	0	14	-0.00190663	0.00421187	-0.0101617	0.00634848	-0.45268	0.650779	0.985166
CD4T	ENSG00000253764	AC019257.1	0	14	-0.00224351	0.00494962	-0.0119446	0.00745756	-0.453269	0.650355	0.985166
CD4T	ENSG00000186106	ANKRD46	0	14	0.00226586	0.0049895	-0.00751338	0.0120451	0.454125	0.649739	0.985166
CD4T	ENSG00000107185	RGP1	0	14	0.00492097	0.0108793	-0.016402	0.026244	0.452325	0.651035	0.985166
CD4T	ENSG00000176386	CDC26	0	14	0.00332382	0.00724114	-0.0108685	0.0175162	0.459019	0.64622	0.985166
CD4T	ENSG00000115594	IL1R1	0	14	0.001515	0.00335345	-0.00505764	0.00808765	0.451774	0.651432	0.98523
CD4T	ENSG00000143799	PARP1	0	14	0.00453463	0.0100412	-0.0151457	0.024215	0.451603	0.651555	0.985238
Whole_Blood_GS	ENSG00000256073	URB1-AS1	0	14	0.00164229	0.005496	-0.00912967	0.0124142	0.298815	0.765081	0.985243
CD4T	ENSG00000132256	TRIM5	0	14	0.00569142	0.0126126	-0.0190288	0.0304117	0.451249	0.65181	0.985267
CD4T	ENSG00000080371	RAB21	0	14	0.00134312	0.00297573	-0.00448921	0.00717545	0.451359	0.651731	0.985267
Monocytes_MESA	ENSG00000134461	ANKRD16	0	14	0.0005896	0.00456448	-0.00835662	0.00953582	0.129171	0.897222	0.985299
Monocytes_MESA	ENSG00000026103	FAS	0	14	-0.00153098	0.0118131	-0.0246843	0.0216224	-0.1296	0.896883	0.985299
Monocytes_MESA	ENSG00000100284	TOM1	0	14	-0.000935346	0.00724427	-0.0151339	0.0132632	-0.129115	0.897266	0.985299
Monocytes_MESA	ENSG00000144843	ADPRH	0	14	0.00106041	0.00818975	-0.0149912	0.017112	0.12948	0.896978	0.985299
Whole_Blood_GS	ENSG00000198805	PNP	0	14	-0.00327599	0.0109769	-0.0247904	0.0182384	-0.298443	0.765365	0.985373
Whole_Blood_GS	ENSG00000075790	BCAP29	0	14	0.00133868	0.00448386	-0.00744952	0.0101269	0.298555	0.76528	0.985373
Nasal_Epithelium	ENSG00000033867	SLC4A7	0	14	0.00132231	0.00631816	-0.011061	0.0137057	0.209288	0.834224	0.985404
Nasal_Epithelium	ENSG00000170291	ELP5	0	14	0.00145559	0.00696459	-0.0121948	0.0151059	0.208999	0.834449	0.985445
Nasal_Epithelium	ENSG00000138780	GSTCD	0	14	-0.000817806	0.00391181	-0.00848481	0.00684919	-0.209061	0.834401	0.985445
CD4T	ENSG00000105699	LSR	0	14	-0.00282874	0.00627379	-0.0151252	0.00946767	-0.450882	0.652074	0.985488
Nasal_Epithelium	ENSG00000164050	PLXNB1	0	14	0.00167898	0.00804074	-0.0140806	0.0174385	0.208809	0.834597	0.985507
Whole_Blood_GS	ENSG00000223823	LINC01342	0	14	-0.00107124	0.00363501	-0.00819572	0.00605324	-0.2947	0.768223	0.98552
Whole_Blood_GS	ENSG00000198890	PRMT6	0	14	-0.00209639	0.00709123	-0.015995	0.0118022	-0.295632	0.767511	0.98552
Whole_Blood_GS	ENSG00000168765	GSTM4	0	14	0.00491261	0.0166345	-0.0276904	0.0375156	0.295327	0.767744	0.98552
Whole_Blood_GS	ENSG00000107874	CUEDC2	0	14	-0.000707584	0.00239254	-0.00539687	0.0039817	-0.295746	0.767424	0.98552
Whole_Blood_GS	ENSG00000168071	CCDC88B	0	14	-0.0014395	0.00488267	-0.0110094	0.00813035	-0.294819	0.768132	0.98552
Whole_Blood_GS	ENSG00000269939	PCF11-AS1	0	14	0.00137065	0.00461945	-0.0076833	0.0104246	0.296714	0.766685	0.98552
Whole_Blood_GS	ENSG00000134627	PIWIL4	0	14	-0.00190804	0.0064358	-0.014522	0.0107059	-0.296472	0.766869	0.98552
Whole_Blood_GS	ENSG00000274902	AC004241.2	0	14	0.00131801	0.00444832	-0.00740054	0.0100366	0.296294	0.767006	0.98552
Whole_Blood_GS	ENSG00000167553	TUBA1C	0	14	0.00169736	0.00569739	-0.00946932	0.012864	0.297918	0.765765	0.98552
Whole_Blood_GS	ENSG00000126216	TUBGCP3	0	14	0.0014611	0.00491365	-0.00816948	0.0110917	0.297355	0.766196	0.98552
Whole_Blood_GS	ENSG00000177465	ACOT4	0	14	-0.00331193	0.011218	-0.0252987	0.0186749	-0.295234	0.767815	0.98552
Whole_Blood_GS	ENSG00000174446	SNAPC5	0	14	-0.00169336	0.0056853	-0.0128363	0.00944963	-0.297848	0.765819	0.98552
Whole_Blood_GS	ENSG00000168676	KCTD19	0	14	-0.000719723	0.0024372	-0.00549654	0.00405709	-0.295308	0.767759	0.98552
Whole_Blood_GS	ENSG00000185156	MFSD6L	0	14	-0.00234895	0.0079662	-0.0179624	0.0132645	-0.294865	0.768097	0.98552
Whole_Blood_GS	ENSG00000004142	POLDIP2	0	14	0.00175877	0.0059482	-0.00989949	0.013417	0.295681	0.767473	0.98552
Whole_Blood_GS	ENSG00000173894	CBX2	0	14	0.00117024	0.00397085	-0.00661247	0.00895296	0.294709	0.768216	0.98552
Whole_Blood_GS	ENSG00000180884	ZNF792	0	14	0.00207497	0.00703273	-0.0117089	0.0158589	0.295044	0.76796	0.98552
Whole_Blood_GS	ENSG00000075292	ZNF638	0	14	-0.000979904	0.00331722	-0.00748154	0.00552173	-0.295399	0.767689	0.98552
Whole_Blood_GS	ENSG00000284308	C2orf81	0	14	0.00162672	0.00546575	-0.00908596	0.0123394	0.297621	0.765992	0.98552
Whole_Blood_GS	ENSG00000144230	GPR17	0	14	-0.0010583	0.00357685	-0.0080688	0.00595219	-0.295875	0.767325	0.98552
Whole_Blood_GS	ENSG00000128641	MYO1B	0	14	-0.00126445	0.0042713	-0.00963604	0.00710713	-0.296035	0.767203	0.98552
Whole_Blood_GS	ENSG00000176720	BOK	0	14	0.00445738	0.0150673	-0.0250741	0.0339888	0.29583	0.76736	0.98552
Whole_Blood_GS	ENSG00000164062	APEH	0	14	0.00290192	0.00984473	-0.0163934	0.0221972	0.294769	0.76817	0.98552
Whole_Blood_GS	ENSG00000109436	TBC1D9	0	14	-0.00201003	0.00679812	-0.0153341	0.011314	-0.295674	0.767479	0.98552
Whole_Blood_GS	ENSG00000028310	BRD9	0	14	-0.00112587	0.0038116	-0.00859647	0.00634473	-0.295379	0.767704	0.98552
Whole_Blood_GS	ENSG00000157510	AFAP1L1	0	14	-0.00172628	0.00584745	-0.0131871	0.00973451	-0.29522	0.767826	0.98552
Whole_Blood_GS	ENSG00000118518	RNF146	0	14	0.000714097	0.0024157	-0.00402059	0.00544878	0.295606	0.767531	0.98552
Whole_Blood_GS	ENSG00000029639	TFB1M	0	14	0.00325639	0.0109507	-0.0182066	0.0247193	0.297368	0.766185	0.98552
Whole_Blood_GS	ENSG00000230257	NFE4	0	14	0.00221478	0.00744152	-0.0123703	0.0167999	0.297625	0.765989	0.98552
Whole_Blood_GS	ENSG00000196378	ZNF34	0	14	-0.00211201	0.00710903	-0.0160454	0.0118214	-0.297088	0.766399	0.98552
Nasal_Epithelium	ENSG00000150787	PTS	0	14	-0.000513432	0.00246082	-0.00533656	0.00430969	-0.208642	0.834728	0.985547
CD4T	ENSG00000163138	PACRGL	0	14	0.00173428	0.00385024	-0.00581205	0.00928061	0.450436	0.652396	0.985618
CD4T	ENSG00000124275	MTRR	0	14	0.0045091	0.0100105	-0.0151112	0.0241294	0.450436	0.652396	0.985618
Nasal_Epithelium	ENSG00000070182	SPTB	0	14	0.000415331	0.00199373	-0.0034923	0.00432296	0.208319	0.83498	0.985682
Nasal_Epithelium	ENSG00000233927	RPS28	0	14	-0.00349385	0.0167771	-0.0363764	0.0293887	-0.208251	0.835033	0.985682
CD4T	ENSG00000231887	PRH1	0	14	0.00645951	0.0143917	-0.0217478	0.0346668	0.448835	0.653551	0.985716
CD4T	ENSG00000135452	TSPAN31	0	14	0.00122415	0.00272605	-0.0041188	0.0065671	0.449057	0.65339	0.985716
CD4T	ENSG00000158825	CDA	0	14	-0.00423516	0.00943208	-0.0227217	0.0142514	-0.449016	0.65342	0.985716
CD4T	ENSG00000184677	ZBTB40	0	14	-0.00298598	0.0066477	-0.0160152	0.0100433	-0.449174	0.653306	0.985716
CD4T	ENSG00000162601	MYSM1	0	14	0.00371552	0.00828245	-0.0125178	0.0199488	0.448602	0.653719	0.985716
CD4T	ENSG00000100908	EMC9	0	14	-0.00172086	0.00383792	-0.00924305	0.00580134	-0.448382	0.653878	0.985716
CD4T	ENSG00000119673	ACOT2	0	14	0.00383861	0.00853975	-0.012899	0.0205762	0.449499	0.653072	0.985716
CD4T	ENSG00000183208	GDPGP1	0	14	-0.0023041	0.00512662	-0.0123521	0.0077439	-0.449437	0.653116	0.985716
CD4T	ENSG00000256294	ZNF225	0	14	-0.0036832	0.00821382	-0.019782	0.0124156	-0.448415	0.653854	0.985716
CD4T	ENSG00000146085	MUT	0	14	-0.00616727	0.0137511	-0.0331189	0.0207843	-0.448494	0.653797	0.985716
CD4T	ENSG00000127399	LRRC61	0	14	-0.00238091	0.00529629	-0.0127614	0.00799963	-0.449542	0.65304	0.985716
CD4T	ENSG00000085265	FCN1	0	14	0.00364362	0.00810487	-0.0122416	0.0195289	0.449559	0.653029	0.985716
CD4T	ENSG00000164466	SFXN1	0	14	-0.00386011	0.0086124	-0.0207401	0.0130199	-0.448204	0.654006	0.985731
Whole_Blood_GS	ENSG00000112308	C6orf62	0	14	0.00174579	0.00593259	-0.00988188	0.0133735	0.294271	0.768551	0.985824
Nasal_Epithelium	ENSG00000228672	PROB1	0	14	-0.00103094	0.0049576	-0.0107477	0.00868577	-0.207951	0.835267	0.985845
Nasal_Epithelium	ENSG00000119048	UBE2B	0	14	-0.00070826	0.0034104	-0.00739252	0.005976	-0.207677	0.835481	0.985872
Nasal_Epithelium	ENSG00000263001	GTF2I	0	14	-0.00116499	0.00560665	-0.0121538	0.00982385	-0.207786	0.835396	0.985872
Nasal_Epithelium	ENSG00000166439	RNF169	0	14	-0.000261592	0.00126345	-0.0027379	0.00221472	-0.207047	0.835973	0.985878
Nasal_Epithelium	ENSG00000171016	PYGO1	0	14	-0.00106676	0.00515549	-0.0111713	0.00903781	-0.206917	0.836075	0.985878
Nasal_Epithelium	ENSG00000162598	C1orf87	0	14	-0.000585512	0.00283679	-0.00614552	0.00497449	-0.206399	0.836479	0.985878
Nasal_Epithelium	ENSG00000154229	PRKCA	0	14	0.00129073	0.00625909	-0.0109769	0.0135583	0.206217	0.836621	0.985878
Nasal_Epithelium	ENSG00000105519	CAPS	0	14	-0.00172653	0.00833351	-0.0180599	0.0146068	-0.207179	0.83587	0.985878
Nasal_Epithelium	ENSG00000121417	ZNF211	0	14	0.00173498	0.00839909	-0.0147269	0.0181969	0.206567	0.836348	0.985878
Nasal_Epithelium	ENSG00000143878	RHOB	0	14	0.000868154	0.00420834	-0.00738003	0.00911634	0.206294	0.836561	0.985878
Nasal_Epithelium	ENSG00000160746	ANO10	0	14	0.000865143	0.00418598	-0.00733924	0.00906952	0.206676	0.836263	0.985878
Nasal_Epithelium	ENSG00000066230	SLC9A3	0	14	-0.0010763	0.00518782	-0.0112442	0.00909164	-0.207467	0.835645	0.985878
Nasal_Epithelium	ENSG00000131187	F12	0	14	-0.000762317	0.00367942	-0.00797385	0.00644921	-0.207184	0.835866	0.985878
Nasal_Epithelium	ENSG00000112290	WASF1	0	14	-0.00116443	0.00564212	-0.0122228	0.00989392	-0.206381	0.836493	0.985878
Nasal_Epithelium	ENSG00000165138	ANKS6	0	14	0.00151715	0.00735774	-0.0129038	0.0159381	0.206198	0.836636	0.985878
Nasal_Epithelium	ENSG00000064115	TM7SF3	0	14	0.00259187	0.0125843	-0.022073	0.0272567	0.20596	0.836822	0.985922
Nasal_Epithelium	ENSG00000184227	ACOT1	0	14	0.00329006	0.0159785	-0.0280273	0.0346074	0.205905	0.836865	0.985922
Nasal_Epithelium	ENSG00000261609	GAN	0	14	-0.000519335	0.00252641	-0.00547101	0.00443234	-0.205562	0.837133	0.986015
Nasal_Epithelium	ENSG00000256029	ENSG00000256029	0	14	-0.000187627	0.000912768	-0.00197662	0.00160136	-0.205558	0.837136	0.986015
Whole_Blood_GS	ENSG00000146425	DYNLT1	0	14	0.00341806	0.0116287	-0.0193738	0.0262099	0.293932	0.76881	0.986038
Whole_Blood_GS	ENSG00000197747	S100A10	0	14	0.00215154	0.00735964	-0.0122731	0.0165762	0.292343	0.770024	0.986272
Whole_Blood_GS	ENSG00000172671	ZFAND4	0	14	0.000839026	0.00287328	-0.0047925	0.00647055	0.29201	0.770279	0.986272
Whole_Blood_GS	ENSG00000177700	POLR2L	0	14	0.00343764	0.0117654	-0.0196221	0.0264974	0.292182	0.770147	0.986272
Whole_Blood_GS	ENSG00000139890	REM2	0	14	-0.00113356	0.00386512	-0.00870905	0.00644194	-0.293278	0.769309	0.986272
Whole_Blood_GS	ENSG00000273669	AC015819.1	0	14	0.00186999	0.0064223	-0.0107175	0.0144575	0.291171	0.77092	0.986272
Whole_Blood_GS	ENSG00000130479	MAP1S	0	14	-0.000669411	0.00228797	-0.00515375	0.00381493	-0.292579	0.769844	0.986272
Whole_Blood_GS	ENSG00000266904	LINC00663	0	14	-0.00129505	0.00444375	-0.0100046	0.00741454	-0.291432	0.770721	0.986272
Whole_Blood_GS	ENSG00000105699	LSR	0	14	0.00199491	0.00685362	-0.0114379	0.0154278	0.291074	0.770994	0.986272
Whole_Blood_GS	ENSG00000167644	C19orf33	0	14	-0.00354931	0.0121944	-0.0274499	0.0203513	-0.29106	0.771005	0.986272
Whole_Blood_GS	ENSG00000105552	BCAT2	0	14	0.0018431	0.006331	-0.0105654	0.0142516	0.291123	0.770958	0.986272
Whole_Blood_GS	ENSG00000248385	TARM1	0	14	-0.00389457	0.0133803	-0.0301195	0.0223304	-0.291067	0.771	0.986272
Whole_Blood_GS	ENSG00000160505	NLRP4	0	14	-0.00173662	0.00595457	-0.0134074	0.00993412	-0.291645	0.770558	0.986272
Whole_Blood_GS	ENSG00000198885	ITPRIPL1	0	14	0.00268295	0.0092151	-0.0153783	0.0207442	0.291147	0.770939	0.986272
Whole_Blood_GS	ENSG00000183628	DGCR6	0	14	0.000893415	0.00306756	-0.00511889	0.00690572	0.291246	0.770863	0.986272
Whole_Blood_GS	ENSG00000100380	ST13	0	14	0.00133902	0.00456459	-0.00760742	0.0102855	0.293349	0.769255	0.986272
Whole_Blood_GS	ENSG00000184203	PPP1R2	0	14	-0.000577787	0.00197106	-0.004441	0.00328543	-0.293135	0.769419	0.986272
Whole_Blood_GS	ENSG00000249685	AC079921.2	0	14	0.00214267	0.0073404	-0.0122442	0.0165296	0.291901	0.770362	0.986272
Whole_Blood_GS	ENSG00000164120	HPGD	0	14	0.00218601	0.00746153	-0.0124383	0.0168103	0.29297	0.769545	0.986272
Whole_Blood_GS	ENSG00000164404	GDF9	0	14	-0.000893263	0.00305702	-0.00688491	0.00509839	-0.2922	0.770133	0.986272
Whole_Blood_GS	ENSG00000072364	AFF4	0	14	0.000761876	0.00260168	-0.00433732	0.00586107	0.29284	0.769644	0.986272
Whole_Blood_GS	ENSG00000155858	LSM11	0	14	0.00111693	0.00382502	-0.00637998	0.00861383	0.292006	0.770282	0.986272
Whole_Blood_GS	ENSG00000136261	BZW2	0	14	-0.000713461	0.00243735	-0.00549057	0.00406365	-0.29272	0.769736	0.986272
CD4T	ENSG00000272305	AC096887.1	0	14	0.00194045	0.00433658	-0.0065591	0.01044	0.44746	0.654543	0.986362
Nasal_Epithelium	ENSG00000168702	LRP1B	0	14	0.00258345	0.0126044	-0.0221207	0.0272876	0.204964	0.8376	0.986449
Whole_Blood_GS	ENSG00000272636	DOC2B	0	14	0.00261305	0.00899216	-0.0150113	0.0202374	0.290592	0.771363	0.986505
Whole_Blood_GS	ENSG00000213949	ITGA1	0	14	0.00365124	0.0125653	-0.0209762	0.0282787	0.290583	0.771371	0.986505
CD4T	ENSG00000254271	AC022390.1	0	14	-0.00345091	0.00772375	-0.0185892	0.0116874	-0.446792	0.655025	0.986564
CD4T	ENSG00000174749	FAM241A	0	14	0.0040932	0.00916148	-0.013863	0.0220494	0.446783	0.655031	0.986564
CD4T	ENSG00000122512	PMS2	0	14	-0.00378168	0.00846239	-0.0203677	0.0128043	-0.446881	0.654961	0.986564
Nasal_Epithelium	ENSG00000177150	FAM210A	0	14	-0.00103814	0.00507187	-0.0109788	0.00890255	-0.204685	0.837818	0.986593
Whole_Blood_GS	ENSG00000116489	CAPZA1	0	14	-0.00203969	0.00702859	-0.0158155	0.0117361	-0.290199	0.771664	0.986608
Whole_Blood_GS	ENSG00000140451	PIF1	0	14	0.00131343	0.00452722	-0.00755977	0.0101866	0.290118	0.771726	0.986608
Whole_Blood_GS	ENSG00000171130	ATP6V0E2	0	14	-0.00528449	0.0182058	-0.0409671	0.0303982	-0.290265	0.771614	0.986608
Nasal_Epithelium	ENSG00000115970	THADA	0	14	0.00136628	0.00669756	-0.0117607	0.0144933	0.203997	0.838356	0.986775
Nasal_Epithelium	ENSG00000232838	PET117	0	14	-0.000651889	0.00319224	-0.00690857	0.00560479	-0.20421	0.838189	0.986775
Nasal_Epithelium	ENSG00000160741	CRTC2	0	14	0.000258971	0.00126887	-0.00222797	0.00274591	0.204096	0.838278	0.986775
Nasal_Epithelium	ENSG00000250317	SMIM20	0	14	-0.00235394	0.0115338	-0.0249598	0.020252	-0.20409	0.838283	0.986775
CD4T	ENSG00000022840	RNF10	0	14	0.00207288	0.00464362	-0.00702845	0.0111742	0.446393	0.655313	0.986811
Nasal_Epithelium	ENSG00000103044	HAS3	0	14	-0.000661959	0.00324784	-0.00702762	0.0057037	-0.203815	0.838498	0.986829
CD4T	ENSG00000099977	DDT	0	14	0.00251703	0.00564112	-0.00853937	0.0135734	0.446193	0.655458	0.986851
Nasal_Epithelium	ENSG00000015171	ZMYND11	0	14	0.000481442	0.00242201	-0.00426561	0.00522849	0.198778	0.842436	0.986852
Nasal_Epithelium	ENSG00000187398	LUZP2	0	14	0.00150036	0.0074161	-0.0130349	0.0160357	0.202311	0.839673	0.986852
Nasal_Epithelium	ENSG00000135374	ELF5	0	14	-0.00196975	0.00968747	-0.0209568	0.0170173	-0.20333	0.838877	0.986852
Nasal_Epithelium	ENSG00000123892	RAB38	0	14	-0.00194231	0.0095392	-0.0206388	0.0167542	-0.203613	0.838656	0.986852
Nasal_Epithelium	ENSG00000168959	GRM5	0	14	-0.00230166	0.0115181	-0.0248767	0.0202734	-0.19983	0.841613	0.986852
Nasal_Epithelium	ENSG00000164002	EXO5	0	14	0.00218258	0.0109104	-0.0192014	0.0235666	0.200046	0.841445	0.986852
Nasal_Epithelium	ENSG00000215021	PHB2	0	14	0.000609504	0.0029995	-0.00526942	0.00648842	0.203202	0.838977	0.986852
Nasal_Epithelium	ENSG00000276644	DACH1	0	14	0.00108808	0.00540625	-0.00950798	0.0116841	0.201263	0.840493	0.986852
Nasal_Epithelium	ENSG00000150401	DCUN1D2	0	14	0.00092402	0.004542	-0.00797813	0.00982617	0.203439	0.838792	0.986852
Nasal_Epithelium	ENSG00000166069	TMCO5A	0	14	0.00204039	0.0102015	-0.0179542	0.022035	0.200009	0.841474	0.986852
Nasal_Epithelium	ENSG00000185088	RPS27L	0	14	0.00117043	0.00585965	-0.0103143	0.0126551	0.199745	0.84168	0.986852
Nasal_Epithelium	ENSG00000196502	SULT1A1	0	14	-0.00166874	0.00828056	-0.0178983	0.0145609	-0.201525	0.840288	0.986852
Nasal_Epithelium	ENSG00000196993	NPIPB9	0	14	-0.001137	0.00567341	-0.0122567	0.00998268	-0.200408	0.841161	0.986852
Nasal_Epithelium	ENSG00000186377	CYP4X1	0	14	-0.00142792	0.0071533	-0.0154481	0.0125923	-0.199618	0.84178	0.986852
Nasal_Epithelium	ENSG00000141401	IMPA2	0	14	0.0024849	0.012392	-0.021803	0.0267728	0.200524	0.841071	0.986852
Nasal_Epithelium	ENSG00000197705	KLHL14	0	14	-0.00205376	0.0101797	-0.0220056	0.0178981	-0.20175	0.840112	0.986852
Nasal_Epithelium	ENSG00000099800	TIMM13	0	14	-0.000953813	0.00470588	-0.0101772	0.00826955	-0.202685	0.839381	0.986852
Nasal_Epithelium	ENSG00000105613	MAST1	0	14	0.000689077	0.00345286	-0.00607841	0.00745656	0.199567	0.841819	0.986852
Nasal_Epithelium	ENSG00000205138	SDHAF1	0	14	-0.0016297	0.00819927	-0.0177	0.0144406	-0.198762	0.842449	0.986852
Nasal_Epithelium	ENSG00000152467	ZSCAN1	0	14	-0.000756782	0.00380464	-0.00821374	0.00670017	-0.19891	0.842333	0.986852
Nasal_Epithelium	ENSG00000163075	CFAP221	0	14	-0.000786658	0.00388832	-0.00840763	0.00683432	-0.202313	0.839672	0.986852
Nasal_Epithelium	ENSG00000130684	ZNF337	0	14	-0.000789027	0.00393653	-0.00850449	0.00692643	-0.200437	0.841139	0.986852
Nasal_Epithelium	ENSG00000131778	CHD1L	0	14	0.000672394	0.00335886	-0.00591085	0.00725564	0.200185	0.841336	0.986852
Nasal_Epithelium	ENSG00000185842	DNAH14	0	14	0.00190149	0.00942247	-0.0165662	0.0203692	0.201803	0.84007	0.986852
Nasal_Epithelium	ENSG00000184470	TXNRD2	0	14	0.0016172	0.00797835	-0.0140201	0.0172545	0.202698	0.839371	0.986852
Nasal_Epithelium	ENSG00000221890	NPTXR	0	14	0.00137492	0.00689954	-0.0121479	0.0148978	0.199276	0.842047	0.986852
Nasal_Epithelium	ENSG00000100294	MCAT	0	14	0.000624496	0.00307974	-0.00541167	0.00666067	0.202776	0.83931	0.986852
Nasal_Epithelium	ENSG00000205643	CDPF1	0	14	-0.000639571	0.00318648	-0.00688496	0.00560582	-0.200714	0.840922	0.986852
Nasal_Epithelium	ENSG00000075240	GRAMD4	0	14	-0.000751036	0.0037152	-0.00803269	0.00653062	-0.202152	0.839798	0.986852
Nasal_Epithelium	ENSG00000188263	IL17REL	0	14	0.000990649	0.00487874	-0.00857151	0.0105528	0.203054	0.839093	0.986852
Nasal_Epithelium	ENSG00000176055	MBLAC2	0	14	0.00101059	0.00501358	-0.00881583	0.010837	0.201572	0.840252	0.986852
Nasal_Epithelium	ENSG00000171604	CXXC5	0	14	0.000715368	0.00354523	-0.00623316	0.0076639	0.201783	0.840086	0.986852
Nasal_Epithelium	ENSG00000135338	LCA5	0	14	0.00170643	0.00842683	-0.0148099	0.0182227	0.202499	0.839526	0.986852
Nasal_Epithelium	ENSG00000135249	RINT1	0	14	-0.000994095	0.00497228	-0.0107396	0.0087514	-0.199927	0.841538	0.986852
Nasal_Epithelium	ENSG00000090263	MRPS33	0	14	0.0018337	0.00922115	-0.0162394	0.0199068	0.198858	0.842374	0.986852
Nasal_Epithelium	ENSG00000205189	ZBTB10	1	14	-0.000827397	0.00415824	-0.0089774	0.0073226	-0.198978	0.84228	0.986852
Nasal_Epithelium	ENSG00000184374	COLEC10	0	14	-0.00180785	0.00905573	-0.0195567	0.0159411	-0.199636	0.841766	0.986852
Nasal_Epithelium	ENSG00000234616	JRK	0	14	0.00255393	0.0128486	-0.0226289	0.0277368	0.198771	0.842442	0.986852
Nasal_Epithelium	ENSG00000176386	CDC26	0	14	-0.00172388	0.0085658	-0.0185125	0.0150648	-0.201251	0.840502	0.986852
Nasal_Epithelium	ENSG00000167081	PBX3	0	14	0.00219121	0.0108511	-0.0190766	0.023459	0.201934	0.839968	0.986852
Nasal_Epithelium	ENSG00000165689	ENTR1	0	14	0.00202684	0.0101181	-0.0178043	0.021858	0.200318	0.841232	0.986852
Nasal_Epithelium	ENSG00000104047	DTWD1	0	14	-0.00106816	0.00537957	-0.0116119	0.00947559	-0.19856	0.842607	0.986925
Whole_Blood_GS	ENSG00000164022	AIMP1	0	14	0.000585705	0.00202208	-0.0033775	0.00454891	0.289654	0.772081	0.986942
Whole_Blood_GS	ENSG00000056558	TRAF1	0	14	-0.00395779	0.0136694	-0.0307492	0.0228336	-0.289538	0.77217	0.986942
CD4T	ENSG00000138439	FAM117B	0	14	-0.00483118	0.010839	-0.0260753	0.0164129	-0.44572	0.655799	0.987009
CD4T	ENSG00000204677	FAM153C	0	14	0.00517414	0.0116062	-0.0175737	0.0279219	0.445807	0.655737	0.987009
Nasal_Epithelium	ENSG00000162526	TSSK3	0	14	-0.000330385	0.0016695	-0.00360255	0.00294178	-0.197894	0.843128	0.987111
Nasal_Epithelium	ENSG00000111667	USP5	0	14	-0.00149948	0.00757885	-0.0163537	0.0133548	-0.19785	0.843162	0.987111
Nasal_Epithelium	ENSG00000154217	PITPNC1	0	14	0.00106212	0.00537144	-0.0094657	0.0115899	0.197734	0.843253	0.987111
Nasal_Epithelium	ENSG00000115317	HTRA2	0	14	0.000528828	0.00267166	-0.00470752	0.00576518	0.19794	0.843092	0.987111
Nasal_Epithelium	ENSG00000168395	ING5	0	14	-0.000764158	0.00386265	-0.0083348	0.00680649	-0.197833	0.843176	0.987111
Nasal_Epithelium	ENSG00000124120	TTPAL	0	14	0.00143776	0.00728615	-0.0128428	0.0157183	0.197327	0.843571	0.987111
Nasal_Epithelium	ENSG00000197603	CPLANE1	0	14	-0.00123617	0.00626195	-0.0135094	0.011037	-0.197409	0.843507	0.987111
Nasal_Epithelium	ENSG00000181315	ZNF322	0	14	-0.00252239	0.0127742	-0.0275593	0.0225145	-0.19746	0.843467	0.987111
Nasal_Epithelium	ENSG00000118402	ELOVL4	0	14	-0.00119679	0.00606726	-0.0130884	0.0106948	-0.197254	0.843629	0.987111
CD4T	ENSG00000177595	PIDD1	0	14	0.00408308	0.00921703	-0.013982	0.0221481	0.442993	0.657771	0.987252
CD4T	ENSG00000157570	TSPAN18	0	14	-0.00470501	0.010676	-0.0256296	0.0162196	-0.440709	0.659423	0.987252
CD4T	ENSG00000013583	HEBP1	0	14	-0.00448041	0.010191	-0.0244543	0.0154935	-0.439645	0.660194	0.987252
CD4T	ENSG00000171310	CHST11	0	14	-0.00384138	0.00866765	-0.0208297	0.0131469	-0.443186	0.657631	0.987252
CD4T	ENSG00000067606	PRKCZ	0	14	-0.00221798	0.00502172	-0.0120604	0.0076244	-0.441678	0.658722	0.987252
CD4T	ENSG00000169231	THBS3	0	14	-0.00399815	0.00902297	-0.0216828	0.0136865	-0.443108	0.657687	0.987252
CD4T	ENSG00000143167	GPA33	0	14	-0.00287339	0.00649532	-0.015604	0.0098572	-0.442378	0.658216	0.987252
CD4T	ENSG00000198756	COLGALT2	0	14	-0.00576349	0.0129747	-0.0311934	0.0196664	-0.44421	0.656891	0.987252
CD4T	ENSG00000042286	AIFM2	0	14	0.0024223	0.00546955	-0.00829781	0.0131424	0.442871	0.657859	0.987252
CD4T	ENSG00000102781	KATNAL1	0	14	-0.00131683	0.002996	-0.00718889	0.00455523	-0.43953	0.660278	0.987252
CD4T	ENSG00000165416	SUGT1	0	14	-0.00164213	0.00373007	-0.00895292	0.00566867	-0.44024	0.659763	0.987252
CD4T	ENSG00000123191	ATP7B	0	14	-0.00037639	0.000850206	-0.00204276	0.00128998	-0.442705	0.657979	0.987252
CD4T	ENSG00000092140	G2E3	0	14	0.00154035	0.00346497	-0.00525088	0.00833157	0.444547	0.656647	0.987252
CD4T	ENSG00000140025	EFCAB11	0	14	-0.00205912	0.00463647	-0.0111464	0.00702819	-0.444114	0.65696	0.987252
CD4T	ENSG00000066735	KIF26A	0	14	0.0028074	0.00630438	-0.00954895	0.0151637	0.445309	0.656096	0.987252
CD4T	ENSG00000166664	CHRFAM7A	0	14	-0.00273549	0.00615164	-0.0147925	0.0093215	-0.444677	0.656553	0.987252
CD4T	ENSG00000263155	MYZAP	0	14	-0.00441645	0.00993378	-0.0238863	0.0150534	-0.444589	0.656617	0.987252
CD4T	ENSG00000072134	EPN2	0	14	0.00238719	0.00540872	-0.0082137	0.0129881	0.44136	0.658952	0.987252
CD4T	ENSG00000262292	AC007952.5	0	14	-0.00245862	0.00555412	-0.0133445	0.00842726	-0.442666	0.658007	0.987252
CD4T	ENSG00000173809	TDRD12	0	14	-0.00425816	0.00960844	-0.0230904	0.014574	-0.443169	0.657644	0.987252
CD4T	ENSG00000196209	SIRPB2	0	14	0.00539129	0.0121629	-0.0184476	0.0292302	0.443256	0.657581	0.987252
CD4T	ENSG00000087460	GNAS	0	14	0.000806622	0.0018271	-0.00277444	0.00438768	0.441475	0.658869	0.987252
CD4T	ENSG00000157578	LCA5L	0	14	-0.00412985	0.00938029	-0.0225149	0.0142552	-0.440269	0.659742	0.987252
CD4T	ENSG00000198585	NUDT16	0	14	-0.00174469	0.00395856	-0.00950332	0.00601394	-0.44074	0.659402	0.987252
CD4T	ENSG00000158258	CLSTN2	0	14	-0.00195083	0.00441161	-0.0105974	0.00669576	-0.442204	0.658341	0.987252
CD4T	ENSG00000047457	CP	0	14	-0.0011578	0.00263413	-0.0063206	0.00400499	-0.439539	0.660271	0.987252
CD4T	ENSG00000250081	AC025176.1	0	14	-0.00681671	0.0154668	-0.0371312	0.0234977	-0.440731	0.659408	0.987252
CD4T	ENSG00000256235	SMIM3	0	14	0.00277779	0.00632106	-0.00961127	0.0151668	0.43945	0.660336	0.987252
CD4T	ENSG00000204257	HLA-DMA	0	14	-0.0060977	0.0138431	-0.0332297	0.0210343	-0.440487	0.659584	0.987252
CD4T	ENSG00000013375	PGM3	0	14	0.00345217	0.00778893	-0.0118139	0.0187182	0.443215	0.65761	0.987252
CD4T	ENSG00000112419	PHACTR2	0	14	-0.0017495	0.00397177	-0.00953402	0.00603503	-0.440483	0.659587	0.987252
CD4T	ENSG00000029639	TFB1M	0	14	-0.00581204	0.0132008	-0.0316852	0.0200611	-0.440279	0.659735	0.987252
CD4T	ENSG00000106077	ABHD11	0	14	-0.00208257	0.00471562	-0.011325	0.00715988	-0.441633	0.658755	0.987252
CD4T	ENSG00000205413	SAMD9	0	14	-0.000690421	0.0015655	-0.00375874	0.0023779	-0.441023	0.659196	0.987252
CD4T	ENSG00000168522	FNTA	0	14	-0.00189689	0.00429893	-0.0103226	0.00652886	-0.441247	0.659034	0.987252
CD4T	ENSG00000107020	PLGRKT	0	14	-0.00104522	0.00237589	-0.00570188	0.00361144	-0.439928	0.659989	0.987252
CD4T	ENSG00000257524	AL157935.2	0	14	0.00367748	0.00826643	-0.0125244	0.0198794	0.444869	0.656414	0.987252
Nasal_Epithelium	ENSG00000089280	FUS	0	14	0.000787484	0.00399874	-0.0070499	0.00862487	0.196933	0.84388	0.987293
Nasal_Epithelium	ENSG00000143401	ANP32E	0	14	-0.000944701	0.0048032	-0.0103588	0.0084694	-0.196682	0.844077	0.987411
CD4T	ENSG00000102910	LONP2	0	14	0.00417112	0.00951253	-0.0144731	0.0228153	0.438488	0.661033	0.987415
CD4T	ENSG00000141564	RPTOR	0	14	0.00443694	0.0101167	-0.0153913	0.0242652	0.438577	0.660968	0.987415
CD4T	ENSG00000243927	MRPS6	0	14	-0.000996228	0.00226899	-0.00544338	0.00345092	-0.439062	0.660617	0.987415
CD4T	ENSG00000277232	GTSE1-DT	0	14	0.00297651	0.00678592	-0.0103236	0.0162767	0.438631	0.660929	0.987415
CD4T	ENSG00000168255	POLR2J3	0	14	0.00295207	0.00673245	-0.0102433	0.0161474	0.438483	0.661036	0.987415
Whole_Blood_GS	ENSG00000074966	TXK	0	14	0.00283666	0.00981986	-0.0164099	0.0220832	0.28887	0.772681	0.987477
Whole_Blood_GS	ENSG00000188859	FAM78B	0	14	0.000808569	0.00280054	-0.00468039	0.00629753	0.288719	0.772797	0.987508
Nasal_Epithelium	ENSG00000126001	CEP250	0	14	0.00351088	0.0178845	-0.0315421	0.0385639	0.196308	0.844369	0.98764
Whole_Blood_GS	ENSG00000228058	LINC01736	0	14	-0.00108499	0.00376193	-0.00845824	0.00628825	-0.288414	0.77303	0.987689
Nasal_Epithelium	ENSG00000188897	ENSG00000188897	0	14	0.00146902	0.00750259	-0.0132358	0.0161738	0.195801	0.844766	0.987757
Nasal_Epithelium	ENSG00000006744	ELAC2	0	14	0.00246534	0.0125859	-0.0222026	0.0271333	0.195881	0.844703	0.987757
Nasal_Epithelium	ENSG00000138074	SLC5A6	0	14	-0.00128816	0.00658265	-0.0141899	0.0116136	-0.19569	0.844853	0.987757
Nasal_Epithelium	ENSG00000164332	UBLCP1	0	14	-0.000618929	0.00316158	-0.00681551	0.00557765	-0.195766	0.844793	0.987757
Whole_Blood_GS	ENSG00000088808	PPP1R13B	0	14	-0.00138726	0.00483014	-0.0108542	0.00807964	-0.287209	0.773952	0.987782
Whole_Blood_GS	ENSG00000274294	AC015660.3	0	14	0.000779195	0.00271704	-0.00454611	0.0061045	0.286781	0.77428	0.987782
Whole_Blood_GS	ENSG00000196557	CACNA1H	0	14	-0.00162262	0.00565334	-0.012703	0.00945773	-0.287019	0.774098	0.987782
Whole_Blood_GS	ENSG00000122390	NAA60	0	14	0.00265507	0.00925703	-0.0154884	0.0207985	0.286816	0.774253	0.987782
Whole_Blood_GS	ENSG00000141540	TTYH2	0	14	-0.00127738	0.00443844	-0.00997657	0.00742181	-0.287799	0.773501	0.987782
Whole_Blood_GS	ENSG00000268182	SMIM17	0	14	0.00192337	0.00670803	-0.0112241	0.0150709	0.286727	0.774322	0.987782
Whole_Blood_GS	ENSG00000131849	ZNF132	0	14	-0.00424322	0.014732	-0.0331175	0.024631	-0.288027	0.773326	0.987782
Whole_Blood_GS	ENSG00000233056	ERVH48-1	0	14	-0.00119403	0.00415385	-0.00933544	0.00694737	-0.287451	0.773767	0.987782
Whole_Blood_GS	ENSG00000127415	IDUA	0	14	0.00236774	0.00821853	-0.0137403	0.0184758	0.288098	0.773272	0.987782
Whole_Blood_GS	ENSG00000145736	GTF2H2	0	14	-0.00275758	0.0096011	-0.0215754	0.0160602	-0.287215	0.773948	0.987782
Whole_Blood_GS	ENSG00000146834	MEPCE	0	14	-0.00199004	0.00693008	-0.0155727	0.0115927	-0.287159	0.773991	0.987782
Whole_Blood_GS	ENSG00000128596	CCDC136	0	14	0.000693503	0.00241526	-0.00404032	0.00542732	0.287134	0.77401	0.987782
Whole_Blood_GS	ENSG00000071894	CPSF1	0	14	0.0057308	0.0199781	-0.0334255	0.0448871	0.286855	0.774224	0.987782
Whole_Blood_GS	ENSG00000230537	AL158071.3	0	14	-0.00186728	0.00651432	-0.0146351	0.0109005	-0.286643	0.774386	0.987782
CD4T	ENSG00000168724	DNAJC21	0	10	-6.52567e-06	1.48998e-05	-3.57287e-05	2.26774e-05	-0.43797	0.661408	0.987794
CD4T	ENSG00000163520	FBLN2	0	14	0.00103632	0.00236714	-0.00360318	0.00567582	0.437794	0.661535	0.987808
CD4T	ENSG00000282863	AC012560.1	0	14	0.00295361	0.00675814	-0.0102921	0.0161993	0.437044	0.662079	0.987836
CD4T	ENSG00000100814	CCNB1IP1	0	14	-0.00436676	0.0100162	-0.0239982	0.0152647	-0.435968	0.66286	0.987836
CD4T	ENSG00000100485	SOS2	0	14	0.00252875	0.00579526	-0.00882975	0.0138873	0.436348	0.662584	0.987836
CD4T	ENSG00000166710	B2M	0	14	-0.00547379	0.0125833	-0.0301365	0.0191889	-0.435005	0.663558	0.987836
CD4T	ENSG00000153976	HS3ST3A1	0	14	0.0045691	0.0104927	-0.0159963	0.0251345	0.435454	0.663233	0.987836
CD4T	ENSG00000130255	RPL36	0	14	-0.000993834	0.00227895	-0.00546049	0.00347283	-0.436093	0.662769	0.987836
CD4T	ENSG00000115297	TLX2	0	13	0.000338919	0.000776575	-0.00118314	0.00186098	0.436427	0.662527	0.987836
CD4T	ENSG00000040933	INPP4A	0	14	-0.00170924	0.00391461	-0.00938174	0.00596326	-0.43663	0.662379	0.987836
CD4T	ENSG00000171984	SHLD1	0	14	-0.00177756	0.00408422	-0.00978248	0.00622737	-0.435226	0.663399	0.987836
CD4T	ENSG00000142188	TMEM50B	0	14	-0.00489367	0.0112033	-0.0268517	0.0170643	-0.436807	0.662251	0.987836
CD4T	ENSG00000233056	ERVH48-1	0	14	-0.00131199	0.00301504	-0.00722137	0.00459739	-0.435147	0.663456	0.987836
CD4T	ENSG00000230736	AL021937.1	0	14	-0.00244073	0.00558682	-0.0133907	0.00850924	-0.436872	0.662204	0.987836
CD4T	ENSG00000182923	CEP63	0	14	-0.00439197	0.0100702	-0.0241292	0.0153453	-0.436135	0.662738	0.987836
CD4T	ENSG00000244041	LINC01011	0	14	0.00191765	0.00440843	-0.00672271	0.010558	0.434996	0.663566	0.987836
CD4T	ENSG00000164535	DAGLB	0	14	-0.00554262	0.0127125	-0.0304587	0.0193734	-0.435997	0.662839	0.987836
CD4T	ENSG00000136999	NOV	0	14	-0.000554373	0.00127397	-0.00305131	0.00194256	-0.435154	0.663451	0.987836
CD4T	ENSG00000070061	ELP1	1	14	0.00164406	0.0037594	-0.00572423	0.00901236	0.43732	0.661879	0.987836
CD4T	ENSG00000115839	RAB3GAP1	0	14	-0.00156904	0.00360878	-0.00864211	0.00550403	-0.434785	0.663718	0.987887
Whole_Blood_GS	ENSG00000043514	TRIT1	0	14	0.0024547	0.00861785	-0.014436	0.0193454	0.284839	0.775768	0.987907
Whole_Blood_GS	ENSG00000143621	ILF2	0	14	0.00135909	0.00476366	-0.00797752	0.0106957	0.285303	0.775412	0.987907
Whole_Blood_GS	ENSG00000173171	MTX1	0	14	0.00114971	0.00403019	-0.00674932	0.00904873	0.285274	0.775434	0.987907
Whole_Blood_GS	ENSG00000138119	MYOF	0	14	-0.00183021	0.00641718	-0.0144077	0.0107472	-0.285205	0.775487	0.987907
Whole_Blood_GS	ENSG00000172803	SNX32	0	14	0.00178257	0.00624802	-0.0104633	0.0140285	0.285301	0.775413	0.987907
Whole_Blood_GS	ENSG00000166435	XRRA1	0	14	-0.00543409	0.0190579	-0.0427868	0.0319186	-0.285136	0.77554	0.987907
Whole_Blood_GS	ENSG00000109861	CTSC	0	14	0.00459865	0.016141	-0.0270372	0.0362345	0.284904	0.775717	0.987907
Whole_Blood_GS	ENSG00000149548	CCDC15	0	14	0.00202374	0.00709162	-0.0118756	0.0159231	0.28537	0.775361	0.987907
Whole_Blood_GS	ENSG00000151503	NCAPD3	0	14	-0.000590194	0.00206585	-0.00463918	0.00345879	-0.285691	0.775115	0.987907
Whole_Blood_GS	ENSG00000120860	WASHC3	0	14	-0.00238035	0.00834912	-0.0187443	0.0139836	-0.285102	0.775566	0.987907
Whole_Blood_GS	ENSG00000173402	DAG1	0	13	-0.00176067	0.00616947	-0.0138526	0.0103313	-0.285385	0.775349	0.987907
Whole_Blood_GS	ENSG00000144909	OSBPL11	0	14	0.0013808	0.00482373	-0.00807353	0.0108351	0.286252	0.774685	0.987907
Whole_Blood_GS	ENSG00000050344	NFE2L3	0	14	-0.00366956	0.012866	-0.0288865	0.0215473	-0.285214	0.77548	0.987907
Whole_Blood_GS	ENSG00000154978	VOPP1	0	14	0.00438118	0.0153709	-0.0257452	0.0345076	0.285031	0.775621	0.987907
Monocytes_MESA	ENSG00000118961	C2orf43	0	14	-0.00108631	0.008653	-0.0180459	0.0158733	-0.125541	0.900095	0.98795
Monocytes_MESA	ENSG00000082074	FYB	0	14	0.00045395	0.00362112	-0.00664332	0.00755122	0.125362	0.900237	0.98795
Whole_Blood_GS	ENSG00000141380	SS18	0	14	-0.000538176	0.00189128	-0.00424502	0.00316867	-0.284556	0.775984	0.98795
Whole_Blood_GS	ENSG00000125755	SYMPK	0	14	-0.000781369	0.00274534	-0.00616214	0.0045994	-0.284616	0.775938	0.98795
Nasal_Epithelium	ENSG00000182103	FAM181B	0	14	-0.000837507	0.00429056	-0.00924686	0.00757184	-0.195198	0.845238	0.988096
Whole_Blood_GS	ENSG00000147421	HMBOX1	0	14	-0.000800012	0.0028142	-0.00631574	0.00471572	-0.284277	0.776198	0.988105
Nasal_Epithelium	ENSG00000167676	PLIN4	0	14	0.00215334	0.0110437	-0.019492	0.0237986	0.194983	0.845406	0.988179
Whole_Blood_GS	ENSG00000173548	SNX33	0	14	0.000446596	0.00157287	-0.00263617	0.00352937	0.283937	0.776459	0.988221
Whole_Blood_GS	ENSG00000137574	TGS1	0	14	-0.00268714	0.00946446	-0.0212371	0.0158629	-0.283919	0.776473	0.988221
Nasal_Epithelium	ENSG00000107611	CUBN	0	14	-0.00230465	0.011895	-0.0256184	0.0210091	-0.193749	0.846372	0.988284
Nasal_Epithelium	ENSG00000162408	NOL9	0	14	0.000593535	0.0030663	-0.0054163	0.00660337	0.193567	0.846515	0.988284
Nasal_Epithelium	ENSG00000102606	ARHGEF7	0	14	-0.000654949	0.00337667	-0.00727311	0.00596321	-0.193963	0.846205	0.988284
Nasal_Epithelium	ENSG00000100714	MTHFD1	0	14	0.0019143	0.0098339	-0.0173598	0.0211884	0.194664	0.845656	0.988284
Nasal_Epithelium	ENSG00000103599	IQCH	0	14	-0.00268186	0.0138363	-0.0298005	0.0244367	-0.193828	0.84631	0.988284
Nasal_Epithelium	ENSG00000184860	SDR42E1	0	14	-0.00263555	0.013645	-0.0293792	0.0241081	-0.193151	0.84684	0.988284
Nasal_Epithelium	ENSG00000108465	CDK5RAP3	0	14	-0.000872452	0.004503	-0.00969817	0.00795327	-0.193749	0.846372	0.988284
Nasal_Epithelium	ENSG00000173917	HOXB2	0	14	0.000802822	0.00413933	-0.00731011	0.00891575	0.19395	0.846215	0.988284
Nasal_Epithelium	ENSG00000065717	TLE2	0	14	0.00101447	0.00525166	-0.00927858	0.0113075	0.193172	0.846824	0.988284
Nasal_Epithelium	ENSG00000032389	EIPR1	0	14	0.00104863	0.00542441	-0.00958302	0.0116803	0.193317	0.846711	0.988284
Nasal_Epithelium	ENSG00000120756	PLS1	0	14	0.000679493	0.00350836	-0.00619677	0.00755576	0.193678	0.846428	0.988284
Nasal_Epithelium	ENSG00000081818	PCDHB4	0	14	0.00078457	0.00403237	-0.00711874	0.00868788	0.194568	0.845731	0.988284
Nasal_Epithelium	ENSG00000127989	MTERF1	0	14	-0.000597554	0.0030888	-0.0066515	0.00545639	-0.193458	0.8466	0.988284
Nasal_Epithelium	ENSG00000147471	PLPBP	0	14	0.00118075	0.00608476	-0.0107452	0.0131067	0.194051	0.846136	0.988284
Whole_Blood_GS	ENSG00000162302	RPS6KA4	0	14	0.00381578	0.0134563	-0.022558	0.0301896	0.283569	0.776741	0.988287
Whole_Blood_GS	ENSG00000268320	SCGB1C2	0	14	0.00104503	0.00368627	-0.00617992	0.00826999	0.283493	0.776799	0.988287
Whole_Blood_GS	ENSG00000203279	AL590705.1	0	14	0.000946254	0.00333551	-0.00559122	0.00748373	0.283691	0.776647	0.988287
CD4T	ENSG00000092295	TGM1	0	14	0.00395128	0.00909967	-0.0138837	0.0217863	0.434222	0.664127	0.98832
Monocytes_MESA	ENSG00000116266	STXBP3	0	14	-0.000437947	0.00359761	-0.00748914	0.00661324	-0.121733	0.903111	0.988341
Monocytes_MESA	ENSG00000143570	SLC39A1	0	14	-0.000917678	0.00761163	-0.0158362	0.0140008	-0.120563	0.904037	0.988341
Monocytes_MESA	ENSG00000117009	KMO	0	14	-0.000861537	0.00712674	-0.0148297	0.0131066	-0.120888	0.90378	0.988341
Monocytes_MESA	ENSG00000100596	SPTLC2	0	14	-0.000485063	0.00403755	-0.00839852	0.00742839	-0.120138	0.904374	0.988341
Monocytes_MESA	ENSG00000128731	HERC2	0	14	0.000327822	0.00263899	-0.00484449	0.00550014	0.124223	0.901139	0.988341
Monocytes_MESA	ENSG00000140995	DEF8	0	14	-0.00038664	0.00318139	-0.00662206	0.00584878	-0.121532	0.90327	0.988341
Monocytes_MESA	ENSG00000154229	PRKCA	0	14	0.0016185	0.0134889	-0.0248193	0.0280563	0.119987	0.904493	0.988341
Monocytes_MESA	ENSG00000221826	PSG3	0	14	0.00025806	0.00210275	-0.00386326	0.00437938	0.122725	0.902325	0.988341
Monocytes_MESA	ENSG00000115085	ZAP70	0	14	0.000382245	0.00312762	-0.00574778	0.00651227	0.122216	0.902728	0.988341
Monocytes_MESA	ENSG00000076003	MCM6	0	14	0.000256041	0.00207825	-0.00381725	0.00432933	0.1232	0.901948	0.988341
Monocytes_MESA	ENSG00000154642	C21orf91	0	14	-0.000398163	0.00322873	-0.00672636	0.00593003	-0.123319	0.901855	0.988341
Monocytes_MESA	ENSG00000164338	UTP15	0	14	0.000704611	0.00577759	-0.0106193	0.0120285	0.121956	0.902934	0.988341
Monocytes_MESA	ENSG00000120733	KDM3B	0	14	0.000349613	0.00289379	-0.00532212	0.00602134	0.120815	0.903838	0.988341
Monocytes_MESA	ENSG00000198876	DCAF12	0	14	-0.000219029	0.00177745	-0.00370277	0.00326472	-0.123226	0.901928	0.988341
CD4T	ENSG00000170100	ZNF778	0	14	-0.00206669	0.00476155	-0.0113992	0.00726579	-0.434037	0.664262	0.988344
CD4T	ENSG00000117480	FAAH	0	14	-0.00329842	0.00762808	-0.0182492	0.0116523	-0.432405	0.665447	0.988346
CD4T	ENSG00000117133	RPF1	0	14	0.00247993	0.0057227	-0.00873635	0.0136962	0.43335	0.664761	0.988346
CD4T	ENSG00000139842	CUL4A	0	14	-0.00355381	0.00821796	-0.0196607	0.0125531	-0.432445	0.665418	0.988346
CD4T	ENSG00000151320	AKAP6	0	14	-0.00287287	0.00664177	-0.0158905	0.0101448	-0.432546	0.665344	0.988346
CD4T	ENSG00000011485	PPP5C	0	14	0.00358866	0.00829194	-0.0126632	0.0198406	0.432789	0.665168	0.988346
CD4T	ENSG00000142396	ERVK3-1	0	14	-0.000963804	0.00222266	-0.00532015	0.00339254	-0.433626	0.66456	0.988346
CD4T	ENSG00000172113	NME6	0	14	-0.00313545	0.00723206	-0.01731	0.0110391	-0.433549	0.664616	0.988346
CD4T	ENSG00000086232	EIF2AK1	0	14	-0.000775428	0.00179296	-0.00428956	0.0027387	-0.432485	0.665389	0.988346
CD4T	ENSG00000168487	BMP1	0	14	-0.0054493	0.0125757	-0.0300971	0.0191985	-0.433321	0.664782	0.988346
CD4T	ENSG00000197892	KIF13B	0	14	-0.00184322	0.00425518	-0.0101832	0.00649678	-0.433172	0.66489	0.988346
Nasal_Epithelium	ENSG00000160883	HK3	0	14	-0.000904071	0.00468651	-0.0100895	0.00828131	-0.192909	0.84703	0.988394
Whole_Blood_GS	ENSG00000116544	DLGAP3	0	14	-0.00338425	0.0119562	-0.026818	0.0200495	-0.283053	0.777136	0.988482
Whole_Blood_GS	ENSG00000104695	PPP2CB	0	14	0.00432889	0.0152877	-0.0256345	0.0342923	0.283161	0.777053	0.988482
Monocytes_MESA	ENSG00000177150	FAM210A	0	14	-0.000991164	0.00829725	-0.0172535	0.0152711	-0.119457	0.904913	0.988495
Whole_Blood_GS	ENSG00000158435	CNOT11	0	14	-0.000682878	0.00241401	-0.00541424	0.00404849	-0.282882	0.777267	0.988532
Monocytes_MESA	ENSG00000100949	RABGGTA	0	14	0.00110759	0.00930572	-0.0171313	0.0193465	0.119023	0.905257	0.988567
Monocytes_MESA	ENSG00000170638	TRABD	0	14	0.000767403	0.00647649	-0.0119263	0.0134611	0.11849	0.905679	0.988723
Nasal_Epithelium	ENSG00000206053	JPT2	0	14	-0.00176809	0.00920207	-0.0198038	0.0162676	-0.19214	0.847632	0.988766
Nasal_Epithelium	ENSG00000172009	THOP1	0	14	0.00120863	0.00629056	-0.0111206	0.0135379	0.192134	0.847637	0.988766
Nasal_Epithelium	ENSG00000150551	LYPD1	0	14	-0.000903357	0.00469614	-0.0101076	0.00830091	-0.192361	0.847459	0.988766
CD4T	ENSG00000150403	TMCO3	0	14	-0.00457378	0.010592	-0.0253337	0.0161861	-0.431815	0.665876	0.988807
Whole_Blood_GS	ENSG00000128242	GAL3ST1	0	14	-0.000975899	0.00345644	-0.00775039	0.00579859	-0.282342	0.777681	0.988941
Nasal_Epithelium	ENSG00000150051	MKX	0	14	0.00280034	0.0146795	-0.025971	0.0315716	0.190765	0.84871	0.989013
Nasal_Epithelium	ENSG00000128805	ARHGAP22	0	14	0.000639415	0.00338297	-0.00599108	0.00726991	0.18901	0.850085	0.989013
Nasal_Epithelium	ENSG00000108239	TBC1D12	0	14	-0.000383652	0.00203072	-0.00436379	0.00359648	-0.188924	0.850152	0.989013
Nasal_Epithelium	ENSG00000070047	PHRF1	0	14	0.00147763	0.00814506	-0.0144864	0.0174417	0.181415	0.856042	0.989013
Nasal_Epithelium	ENSG00000188211	NCR3LG1	0	14	0.00135453	0.00744664	-0.0132406	0.0159497	0.181898	0.855662	0.989013
Nasal_Epithelium	ENSG00000166349	RAG1	0	14	0.00101145	0.00541509	-0.00960193	0.0116248	0.186784	0.85183	0.989013
Nasal_Epithelium	ENSG00000214872	SMTNL1	0	14	-0.000995377	0.00544739	-0.0116721	0.0096813	-0.182726	0.855013	0.989013
Nasal_Epithelium	ENSG00000166801	FAM111A	0	14	0.000407465	0.00219253	-0.00388982	0.00470475	0.185842	0.852569	0.989013
Nasal_Epithelium	ENSG00000166902	MRPL16	0	14	-0.000460827	0.00252111	-0.00540211	0.00448046	-0.182787	0.854965	0.989013
Nasal_Epithelium	ENSG00000168569	TMEM223	0	14	-0.000840242	0.0046206	-0.00989646	0.00821598	-0.181847	0.855703	0.989013
Nasal_Epithelium	ENSG00000110721	CHKA	0	14	0.00110219	0.00583839	-0.0103408	0.0125452	0.188784	0.850262	0.989013
Nasal_Epithelium	ENSG00000179240	GVQW3	0	14	-0.000873556	0.00476651	-0.0102157	0.00846862	-0.18327	0.854586	0.989013
Nasal_Epithelium	ENSG00000049239	H6PD	0	14	-0.00188857	0.0101012	-0.0216865	0.0179094	-0.186966	0.851688	0.989013
Nasal_Epithelium	ENSG00000111186	WNT5B	0	14	0.00170382	0.00907427	-0.0160814	0.0194891	0.187764	0.851062	0.989013
Nasal_Epithelium	ENSG00000135472	FAIM2	0	14	-0.00086219	0.00470256	-0.010079	0.00835466	-0.183345	0.854527	0.989013
Nasal_Epithelium	ENSG00000123427	EEF1AKMT3	0	14	-0.0019642	0.0103856	-0.0223196	0.0183912	-0.189128	0.849993	0.989013
Nasal_Epithelium	ENSG00000139324	TMTC3	0	14	0.00110157	0.00599785	-0.010654	0.0128571	0.18366	0.85428	0.989013
Nasal_Epithelium	ENSG00000198598	MMP17	0	14	-0.00143149	0.00785721	-0.0168313	0.0139684	-0.182188	0.855435	0.989013
Nasal_Epithelium	ENSG00000132932	ATP8A2	0	14	-0.00159773	0.00868314	-0.0186164	0.0154209	-0.184003	0.854011	0.989013
Nasal_Epithelium	ENSG00000172766	NAA16	0	14	-0.00161026	0.00845994	-0.0181914	0.0149709	-0.190339	0.849043	0.989013
Nasal_Epithelium	ENSG00000102763	VWA8	0	14	-0.00196866	0.010456	-0.022462	0.0185246	-0.188281	0.850657	0.989013
Nasal_Epithelium	ENSG00000100897	DCAF11	0	14	0.000704825	0.00382689	-0.00679574	0.00820539	0.184177	0.853875	0.989013
Nasal_Epithelium	ENSG00000133997	MED6	0	14	-0.0015207	0.00812287	-0.0174412	0.0143998	-0.187213	0.851494	0.989013
Nasal_Epithelium	ENSG00000165861	ZFYVE1	0	14	0.000555893	0.00306376	-0.00544897	0.00656076	0.181442	0.856021	0.989013
Nasal_Epithelium	ENSG00000119655	NPC2	0	14	-0.00142313	0.00744327	-0.0160117	0.0131654	-0.191198	0.848371	0.989013
Nasal_Epithelium	ENSG00000169857	AVEN	0	14	0.00166116	0.00913671	-0.0162465	0.0195688	0.181811	0.855731	0.989013
Nasal_Epithelium	ENSG00000140287	HDC	0	14	0.000737272	0.00396812	-0.0070401	0.00851464	0.185799	0.852602	0.989013
Nasal_Epithelium	ENSG00000128849	CGNL1	0	14	-0.00122527	0.00675582	-0.0144664	0.0120159	-0.181366	0.85608	0.989013
Nasal_Epithelium	ENSG00000140403	DNAJA4	0	14	0.00298103	0.0164967	-0.0293518	0.0353139	0.180705	0.856599	0.989013
Nasal_Epithelium	ENSG00000166965	RCCD1	0	14	0.00212269	0.0111752	-0.0197803	0.0240257	0.189946	0.849351	0.989013
Nasal_Epithelium	ENSG00000140471	LINS1	0	14	0.000667776	0.00360118	-0.00639041	0.00772596	0.185433	0.85289	0.989013
Nasal_Epithelium	ENSG00000048471	SNX29	0	14	0.00210005	0.011568	-0.0205729	0.024773	0.181539	0.855944	0.989013
Nasal_Epithelium	ENSG00000166847	DCTN5	0	14	0.00267694	0.0145195	-0.0257808	0.0311347	0.184368	0.853725	0.989013
Nasal_Epithelium	ENSG00000153774	CFDP1	0	14	-0.00227956	0.0120784	-0.0259527	0.0213936	-0.188731	0.850304	0.989013
Nasal_Epithelium	ENSG00000166455	C16orf46	0	14	-0.00031169	0.00165415	-0.00355377	0.00293039	-0.188429	0.85054	0.989013
Nasal_Epithelium	ENSG00000135698	MPHOSPH6	0	14	-0.00151557	0.00810686	-0.0174047	0.0143736	-0.186949	0.8517	0.989013
Nasal_Epithelium	ENSG00000142856	ITGB3BP	0	14	-0.00345604	0.0190273	-0.0407488	0.0338367	-0.181636	0.855868	0.989013
Nasal_Epithelium	ENSG00000134202	GSTM3	0	14	-0.0023215	0.0128551	-0.027517	0.022874	-0.18059	0.85669	0.989013
Nasal_Epithelium	ENSG00000085465	OVGP1	0	14	0.00163671	0.008886	-0.0157795	0.019053	0.184189	0.853865	0.989013
Nasal_Epithelium	ENSG00000143067	ZNF697	0	14	-0.000497938	0.00269277	-0.00577568	0.0047798	-0.184917	0.853294	0.989013
Nasal_Epithelium	ENSG00000239697	TNFSF12	0	14	-0.00102157	0.00564622	-0.012088	0.0100448	-0.18093	0.856422	0.989013
Nasal_Epithelium	ENSG00000108961	RANGRF	0	14	0.000722112	0.0038697	-0.00686237	0.00830659	0.186606	0.851969	0.989013
Nasal_Epithelium	ENSG00000184060	ADAP2	0	14	-0.000691779	0.00365774	-0.00786081	0.00647725	-0.189128	0.849993	0.989013
Nasal_Epithelium	ENSG00000126562	WNK4	0	14	-0.000520535	0.00282782	-0.00606296	0.00502189	-0.184077	0.853953	0.989013
Nasal_Epithelium	ENSG00000157637	SLC38A10	0	14	-0.00180858	0.00952339	-0.0204741	0.0168569	-0.189909	0.849381	0.989013
Nasal_Epithelium	ENSG00000129946	SHC2	0	14	0.00146849	0.00803494	-0.0142797	0.0172167	0.182763	0.854984	0.989013
Nasal_Epithelium	ENSG00000267385	ENSG00000267385	0	14	-0.000659128	0.0034753	-0.00747059	0.00615234	-0.189661	0.849575	0.989013
Nasal_Epithelium	ENSG00000197647	ZNF433	0	14	0.00183003	0.0101109	-0.0179871	0.0216471	0.180995	0.856372	0.989013
Nasal_Epithelium	ENSG00000104915	STX10	0	14	-0.000979697	0.00521778	-0.0112064	0.00924696	-0.187761	0.851064	0.989013
Nasal_Epithelium	ENSG00000105705	SUGP1	0	14	-0.000546553	0.00293039	-0.00629001	0.0051969	-0.186512	0.852043	0.989013
Nasal_Epithelium	ENSG00000166398	GARRE1	0	14	-0.000223951	0.00122506	-0.00262503	0.00217713	-0.182807	0.854949	0.989013
Nasal_Epithelium	ENSG00000142409	ZNF787	0	14	0.000593465	0.00321106	-0.0057001	0.00688703	0.184819	0.853371	0.989013
Nasal_Epithelium	ENSG00000068784	SRBD1	0	14	0.00189703	0.0104131	-0.0185124	0.0223064	0.182176	0.855445	0.989013
Nasal_Epithelium	ENSG00000138081	FBXO11	0	14	-0.000549811	0.00295413	-0.0063398	0.00524018	-0.186116	0.852354	0.989013
Nasal_Epithelium	ENSG00000088205	DDX18	0	14	0.00258861	0.0135239	-0.0239178	0.029095	0.19141	0.848205	0.989013
Nasal_Epithelium	ENSG00000115159	GPD2	0	14	-0.000515443	0.0027345	-0.00587497	0.00484409	-0.188496	0.850488	0.989013
Nasal_Epithelium	ENSG00000132669	RIN2	0	14	-0.000937168	0.00501149	-0.0107595	0.00888517	-0.187004	0.851658	0.989013
Nasal_Epithelium	ENSG00000132698	RAB25	0	14	-0.00053969	0.00287762	-0.00617971	0.00510033	-0.187548	0.851231	0.989013
Nasal_Epithelium	ENSG00000162755	KLHDC9	0	14	0.00250993	0.013262	-0.0234832	0.0285031	0.189256	0.849892	0.989013
Nasal_Epithelium	ENSG00000152382	TADA1	0	14	-0.000886972	0.00462685	-0.00995544	0.00818149	-0.191701	0.847976	0.989013
Nasal_Epithelium	ENSG00000081277	PKP1	0	14	0.00118908	0.00648037	-0.0115122	0.0138904	0.183489	0.854414	0.989013
Nasal_Epithelium	ENSG00000125531	FNDC11	0	14	-0.00130677	0.00711189	-0.0152458	0.0126323	-0.183745	0.854214	0.989013
Nasal_Epithelium	ENSG00000093072	ADA2	0	14	0.00292309	0.0160855	-0.0286038	0.03445	0.181723	0.8558	0.989013
Nasal_Epithelium	ENSG00000170876	TMEM43	0	14	-0.00126346	0.0068485	-0.0146863	0.0121594	-0.184487	0.853631	0.989013
Nasal_Epithelium	ENSG00000173702	MUC13	0	14	-0.000949382	0.00510299	-0.0109511	0.00905229	-0.186044	0.85241	0.989013
Nasal_Epithelium	ENSG00000196455	PIK3R4	0	14	-0.000954251	0.00526005	-0.0112638	0.00935525	-0.181415	0.856042	0.989013
Nasal_Epithelium	ENSG00000144895	EIF2A	0	14	-0.000876692	0.00463642	-0.00996391	0.00821053	-0.189088	0.850024	0.989013
Nasal_Epithelium	ENSG00000171109	MFN1	0	14	0.00225431	0.0123307	-0.0219134	0.0264221	0.182821	0.854939	0.989013
Nasal_Epithelium	ENSG00000176945	MUC20	0	14	0.00209816	0.0114299	-0.0203041	0.0245004	0.183567	0.854353	0.989013
Nasal_Epithelium	ENSG00000145214	DGKQ	0	14	0.00193638	0.0105087	-0.0186603	0.0225331	0.184265	0.853806	0.989013
Nasal_Epithelium	ENSG00000065882	TBC1D1	0	14	-0.00101065	0.00553651	-0.011862	0.00984071	-0.182543	0.855156	0.989013
Nasal_Epithelium	ENSG00000169248	CXCL11	0	14	0.000997164	0.00552019	-0.00982222	0.0118165	0.180639	0.856651	0.989013
Nasal_Epithelium	ENSG00000164144	ARFIP1	0	14	-0.00193127	0.0104102	-0.0223348	0.0184723	-0.185518	0.852823	0.989013
Nasal_Epithelium	ENSG00000172062	SMN1	0	14	0.000592124	0.00327655	-0.0058298	0.00701405	0.180716	0.856591	0.989013
Nasal_Epithelium	ENSG00000118985	ELL2	0	14	0.000631533	0.00330178	-0.00583985	0.00710291	0.19127	0.848314	0.989013
Nasal_Epithelium	ENSG00000113558	SKP1	0	14	0.0014807	0.00800552	-0.0142098	0.0171712	0.18496	0.85326	0.989013
Nasal_Epithelium	ENSG00000253731	PCDHGA6	0	14	-0.000648102	0.00343782	-0.00738611	0.00608991	-0.188521	0.850468	0.989013
Nasal_Epithelium	ENSG00000055147	FAM114A2	0	14	0.000580492	0.00317936	-0.00565094	0.00681192	0.182581	0.855127	0.989013
Nasal_Epithelium	ENSG00000204427	ABHD16A	0	14	-0.000944891	0.00512185	-0.0109835	0.00909375	-0.184482	0.853635	0.989013
Nasal_Epithelium	ENSG00000044090	CUL7	0	14	-0.00200553	0.0109485	-0.0234642	0.0194532	-0.183178	0.854658	0.989013
Nasal_Epithelium	ENSG00000146072	TNFRSF21	0	14	0.00225133	0.0117676	-0.0208127	0.0253153	0.191317	0.848278	0.989013
Nasal_Epithelium	ENSG00000197594	ENPP1	0	14	-0.00109495	0.00580392	-0.0124704	0.0102805	-0.188656	0.850362	0.989013
Nasal_Epithelium	ENSG00000106125	MINDY4	0	14	-0.000816545	0.00444428	-0.00952716	0.00789408	-0.18373	0.854226	0.989013
Nasal_Epithelium	ENSG00000129103	SUMF2	0	14	-0.0025691	0.0138881	-0.0297893	0.0246511	-0.184985	0.853241	0.989013
Nasal_Epithelium	ENSG00000158321	AUTS2	0	14	-0.000732694	0.00388353	-0.00834428	0.00687889	-0.188667	0.850354	0.989013
Nasal_Epithelium	ENSG00000117868	ESYT2	0	14	-0.000952046	0.00525631	-0.0112542	0.00935014	-0.181124	0.85627	0.989013
Nasal_Epithelium	ENSG00000104228	TRIM35	0	14	-0.000605632	0.00329114	-0.00705616	0.00584489	-0.184019	0.853999	0.989013
Nasal_Epithelium	ENSG00000085788	DDHD2	0	14	-0.000841037	0.00459879	-0.0098545	0.00817242	-0.182882	0.85489	0.989013
Nasal_Epithelium	ENSG00000164930	FZD6	0	14	-0.00112191	0.00592963	-0.0127438	0.0105	-0.189204	0.849933	0.989013
Nasal_Epithelium	ENSG00000169398	PTK2	0	14	0.00170586	0.00916446	-0.0162561	0.0196679	0.186139	0.852336	0.989013
Nasal_Epithelium	ENSG00000119121	TRPM6	0	14	0.00101703	0.00534009	-0.00944936	0.0114834	0.190451	0.848956	0.989013
Nasal_Epithelium	ENSG00000126878	AIF1L	0	14	-0.00246293	0.0135067	-0.0289355	0.0240097	-0.182349	0.855309	0.989013
Whole_Blood_GS	ENSG00000177954	RPS27	0	14	-0.000653246	0.00233025	-0.00522046	0.00391397	-0.280333	0.779222	0.989077
Whole_Blood_GS	ENSG00000169242	EFNA1	0	14	-0.00129244	0.004611	-0.0103298	0.00774496	-0.280294	0.779252	0.989077
Whole_Blood_GS	ENSG00000068971	PPP2R5B	0	14	0.00152811	0.00542307	-0.00910092	0.0121571	0.281779	0.778113	0.989077
Whole_Blood_GS	ENSG00000179965	ZNF771	0	14	-0.00095854	0.00341951	-0.00766065	0.00574357	-0.280315	0.779236	0.989077
Whole_Blood_GS	ENSG00000102878	HSF4	0	14	-0.0008007	0.00285358	-0.00639362	0.00479221	-0.280595	0.779021	0.989077
Whole_Blood_GS	ENSG00000108798	ABI3	0	14	0.000714923	0.00253961	-0.00426261	0.00569246	0.281509	0.77832	0.989077
Whole_Blood_GS	ENSG00000065000	AP3D1	0	14	0.00166308	0.00590707	-0.00991458	0.0132407	0.28154	0.778296	0.989077
Whole_Blood_GS	ENSG00000075702	WDR62	0	14	-0.000446691	0.00159368	-0.00357024	0.00267686	-0.280289	0.779256	0.989077
Whole_Blood_GS	ENSG00000167578	RAB4B	0	14	-0.00144322	0.00514325	-0.0115238	0.00863736	-0.280606	0.779013	0.989077
Whole_Blood_GS	ENSG00000243244	STON1	0	14	-0.00190663	0.0067959	-0.0152263	0.0114131	-0.280556	0.779051	0.989077
Whole_Blood_GS	ENSG00000101413	RPRD1B	0	14	0.00184817	0.00657668	-0.0110419	0.0147382	0.281018	0.778696	0.989077
Whole_Blood_GS	ENSG00000128298	BAIAP2L2	0	14	-0.000685993	0.00244262	-0.00547344	0.00410145	-0.280843	0.778831	0.989077
Whole_Blood_GS	ENSG00000169288	MRPL1	0	14	0.00118024	0.00419803	-0.00704774	0.00940822	0.281142	0.778601	0.989077
Whole_Blood_GS	ENSG00000137460	FHDC1	0	14	0.000938988	0.00334929	-0.0056255	0.00750348	0.280354	0.779206	0.989077
Whole_Blood_GS	ENSG00000138829	FBN2	0	14	0.00199031	0.00707494	-0.0118763	0.0158569	0.281318	0.778467	0.989077
Whole_Blood_GS	ENSG00000105887	MTPN	0	14	0.000694198	0.00246665	-0.00414036	0.00552875	0.281433	0.778378	0.989077
CD4T	ENSG00000139323	POC1B	0	14	-0.00517143	0.0119926	-0.0286766	0.0183337	-0.431217	0.66631	0.989098
CD4T	ENSG00000055147	FAM114A2	0	14	0.00339249	0.00787017	-0.0120328	0.0188177	0.431056	0.666427	0.989098
CD4T	ENSG00000234616	JRK	0	14	-0.00455492	0.0105594	-0.025251	0.0161411	-0.431361	0.666206	0.989098
CD4T	ENSG00000105352	CEACAM4	0	14	0.00334947	0.00778162	-0.0119022	0.0186012	0.430434	0.66688	0.989108
CD4T	ENSG00000171150	SOCS5	0	14	0.00159492	0.00370158	-0.00566004	0.00884988	0.430876	0.666559	0.989108
CD4T	ENSG00000115020	PIKFYVE	0	14	0.0042735	0.00992922	-0.0151874	0.0237344	0.430396	0.666908	0.989108
CD4T	ENSG00000206344	HCG27	0	14	0.00744921	0.0173036	-0.0264653	0.0413637	0.4305	0.666832	0.989108
Nasal_Epithelium	ENSG00000099949	LZTR1	0	14	-0.000586918	0.00325429	-0.0069652	0.00579136	-0.180352	0.856876	0.989117
CD4T	ENSG00000226067	LINC00623	0	14	-0.00383335	0.00891827	-0.0213128	0.0136461	-0.429831	0.667319	0.989191
CD4T	ENSG00000285382	FO393400.1	0	14	-0.00124913	0.0029059	-0.00694458	0.00444633	-0.42986	0.667298	0.989191
CD4T	ENSG00000164877	MICALL2	0	14	-0.00100375	0.0023351	-0.00558046	0.00357295	-0.429855	0.667301	0.989191
Nasal_Epithelium	ENSG00000078124	ACER3	0	14	0.00242098	0.0134402	-0.0239214	0.0287633	0.18013	0.857051	0.989208
Nasal_Epithelium	ENSG00000117009	KMO	0	14	0.00101526	0.00601039	-0.0107649	0.0127954	0.168918	0.865861	0.989446
Nasal_Epithelium	ENSG00000067057	PFKP	0	14	0.000780514	0.00470942	-0.00844977	0.0100108	0.165735	0.868366	0.989446
Nasal_Epithelium	ENSG00000189129	PLAC9	0	14	-0.000639086	0.00367346	-0.00783894	0.00656077	-0.173974	0.861886	0.989446
Nasal_Epithelium	ENSG00000165806	CASP7	0	14	-0.00176183	0.0102684	-0.0218875	0.0183638	-0.171579	0.863769	0.989446
Nasal_Epithelium	ENSG00000110619	CARS1	0	14	-0.000949014	0.00550603	-0.0117406	0.0098426	-0.172359	0.863155	0.989446
Nasal_Epithelium	ENSG00000255071	SAA2-SAA4	0	14	0.000573753	0.00343353	-0.00615584	0.00730335	0.167103	0.867289	0.989446
Nasal_Epithelium	ENSG00000175216	CKAP5	0	14	0.00113922	0.00640179	-0.0114081	0.0136865	0.177954	0.858759	0.989446
Nasal_Epithelium	ENSG00000110042	DTX4	0	14	0.00183119	0.0106074	-0.0189589	0.0226212	0.172634	0.862939	0.989446
Nasal_Epithelium	ENSG00000137504	CREBZF	0	14	0.000849295	0.00490372	-0.00876182	0.0104604	0.173194	0.862499	0.989446
Nasal_Epithelium	ENSG00000181333	HEPHL1	0	14	-0.00211353	0.0121353	-0.0258983	0.0216713	-0.174163	0.861737	0.989446
Nasal_Epithelium	ENSG00000188976	NOC2L	0	14	0.000609758	0.00363533	-0.00651536	0.00773487	0.167731	0.866795	0.989446
Nasal_Epithelium	ENSG00000088280	ASAP3	0	14	0.00171515	0.00964331	-0.0171854	0.0206157	0.177859	0.858834	0.989446
Nasal_Epithelium	ENSG00000160058	BSDC1	0	14	-0.000345434	0.00192883	-0.00412586	0.003435	-0.17909	0.857867	0.989446
Nasal_Epithelium	ENSG00000183682	BMP8A	0	14	0.000865387	0.00530631	-0.00953479	0.0112656	0.163086	0.87045	0.989446
Nasal_Epithelium	ENSG00000117016	RIMS3	0	14	-0.000353802	0.00206192	-0.00439508	0.00368748	-0.171589	0.863761	0.989446
Nasal_Epithelium	ENSG00000120471	TP53AIP1	0	14	0.00189858	0.0112222	-0.0200965	0.0238936	0.169181	0.865654	0.989446
Nasal_Epithelium	ENSG00000006831	ADIPOR2	0	14	-0.000658958	0.00403383	-0.00856512	0.00724721	-0.163358	0.870237	0.989446
Nasal_Epithelium	ENSG00000182326	C1S	0	14	0.000499613	0.0029816	-0.00534421	0.00634343	0.167566	0.866925	0.989446
Nasal_Epithelium	ENSG00000139537	CCDC65	0	14	-0.00134814	0.00789988	-0.0168316	0.0141353	-0.170653	0.864497	0.989446
Nasal_Epithelium	ENSG00000110921	MVK	0	14	0.00110706	0.0067542	-0.0121309	0.0143451	0.163908	0.869804	0.989446
Nasal_Epithelium	ENSG00000184992	BRI3BP	0	14	0.00126095	0.00768091	-0.0137934	0.0163153	0.164167	0.869599	0.989446
Nasal_Epithelium	ENSG00000133114	GPALPP1	0	14	-0.000624425	0.00351465	-0.00751301	0.00626416	-0.177664	0.858987	0.989446
Nasal_Epithelium	ENSG00000139835	GRTP1	0	14	-0.00222263	0.0127904	-0.0272913	0.022846	-0.173774	0.862043	0.989446
Nasal_Epithelium	ENSG00000169413	RNASE6	0	14	-0.00119467	0.00735851	-0.0156171	0.0132277	-0.162352	0.871029	0.989446
Nasal_Epithelium	ENSG00000198805	PNP	0	14	0.00194375	0.0118756	-0.021332	0.0252195	0.163675	0.869987	0.989446
Nasal_Epithelium	ENSG00000157379	DHRS1	0	14	-0.00250864	0.0148886	-0.0316898	0.0266726	-0.168493	0.866195	0.989446
Nasal_Epithelium	ENSG00000119718	EIF2B2	0	14	0.00146871	0.00902473	-0.0162194	0.0191569	0.162743	0.870721	0.989446
Nasal_Epithelium	ENSG00000071246	VASH1	0	14	-0.00123812	0.00739823	-0.0157384	0.0132622	-0.167354	0.867092	0.989446
Nasal_Epithelium	ENSG00000140025	EFCAB11	0	14	0.00173275	0.0106614	-0.0191632	0.0226287	0.162526	0.870892	0.989446
Nasal_Epithelium	ENSG00000103932	RPAP1	0	14	0.00125128	0.00722293	-0.0129054	0.015408	0.173237	0.862465	0.989446
Nasal_Epithelium	ENSG00000166825	ANPEP	0	14	0.00112564	0.00648629	-0.0115872	0.0138385	0.173542	0.862225	0.989446
Nasal_Epithelium	ENSG00000167964	RAB26	0	14	0.000783397	0.00455969	-0.00815344	0.00972023	0.171809	0.863588	0.989446
Nasal_Epithelium	ENSG00000188322	SBK1	0	14	0.000829329	0.00491726	-0.00880832	0.010467	0.168657	0.866067	0.989446
Nasal_Epithelium	ENSG00000179965	ZNF771	0	14	-0.000928815	0.00566967	-0.0120412	0.0101835	-0.163822	0.869871	0.989446
Nasal_Epithelium	ENSG00000052344	PRSS8	0	14	0.000807929	0.00496076	-0.00891498	0.0105308	0.162864	0.870626	0.989446
Nasal_Epithelium	ENSG00000162378	ZYG11B	0	14	0.000989316	0.00604112	-0.0108511	0.0128297	0.163764	0.869917	0.989446
Nasal_Epithelium	ENSG00000137960	GIPC2	0	14	-0.000788958	0.0048088	-0.010214	0.00863611	-0.164066	0.86968	0.989446
Nasal_Epithelium	ENSG00000116793	PHTF1	0	14	-0.00145397	0.00847043	-0.0180557	0.0151478	-0.171652	0.863711	0.989446
Nasal_Epithelium	ENSG00000182853	VMO1	0	14	0.00228829	0.0140183	-0.0251872	0.0297637	0.163235	0.870333	0.989446
Nasal_Epithelium	ENSG00000129204	USP6	0	14	-0.00200788	0.0112048	-0.0239689	0.0199531	-0.179198	0.857782	0.989446
Nasal_Epithelium	ENSG00000154957	ZNF18	0	14	-0.000541707	0.00307113	-0.006561	0.00547759	-0.176387	0.85999	0.989446
Nasal_Epithelium	ENSG00000170425	ADORA2B	0	14	-0.00118258	0.00714555	-0.0151876	0.0128225	-0.165498	0.868552	0.989446
Nasal_Epithelium	ENSG00000091536	MYO15A	0	14	0.00119649	0.00667994	-0.0118959	0.0142889	0.179118	0.857845	0.989446
Nasal_Epithelium	ENSG00000132591	ERAL1	0	14	0.000511116	0.00286552	-0.00510521	0.00612744	0.178368	0.858434	0.989446
Nasal_Epithelium	ENSG00000170921	TANC2	0	14	-0.000342956	0.00209856	-0.00445605	0.00377014	-0.163425	0.870184	0.989446
Nasal_Epithelium	ENSG00000178607	ERN1	0	14	0.00168388	0.00996352	-0.0178443	0.021212	0.169004	0.865793	0.989446
Nasal_Epithelium	ENSG00000271605	MILR1	0	14	0.00125952	0.00738477	-0.0132144	0.0157334	0.170557	0.864572	0.989446
Nasal_Epithelium	ENSG00000182173	TSEN54	0	14	-0.00213566	0.0127871	-0.027198	0.0229266	-0.167016	0.867357	0.989446
Nasal_Epithelium	ENSG00000186765	FSCN2	0	14	-0.00192299	0.0107216	-0.022937	0.019091	-0.179357	0.857658	0.989446
Nasal_Epithelium	ENSG00000176845	METRNL	0	14	-0.00182045	0.0107412	-0.0228728	0.0192319	-0.169483	0.865417	0.989446
Nasal_Epithelium	ENSG00000168461	RAB31	0	14	-0.00142368	0.00858273	-0.0182455	0.0153981	-0.165878	0.868253	0.989446
Nasal_Epithelium	ENSG00000171885	AQP4	0	14	0.0012858	0.00721087	-0.0128472	0.0154189	0.178314	0.858476	0.989446
Nasal_Epithelium	ENSG00000075643	MOCOS	0	14	0.00272061	0.0166149	-0.0298439	0.0352852	0.163746	0.869931	0.989446
Nasal_Epithelium	ENSG00000125731	SH2D3A	0	14	-0.00101135	0.00605738	-0.0128836	0.0108609	-0.166962	0.8674	0.989446
Nasal_Epithelium	ENSG00000197054	ZNF763	0	14	0.00108237	0.00651479	-0.0116864	0.0138511	0.166141	0.868046	0.989446
Nasal_Epithelium	ENSG00000105072	C19orf44	0	14	0.000906864	0.00554126	-0.0099538	0.0117675	0.163657	0.870001	0.989446
Nasal_Epithelium	ENSG00000105676	ARMC6	0	14	-0.00065478	0.0036444	-0.00779768	0.00648812	-0.179667	0.857414	0.989446
Nasal_Epithelium	ENSG00000197020	ZNF100	0	14	0.00297813	0.0178756	-0.0320574	0.0380136	0.166603	0.867682	0.989446
Nasal_Epithelium	ENSG00000198521	ZNF43	0	14	0.00164617	0.00924397	-0.0164717	0.019764	0.17808	0.85866	0.989446
Nasal_Epithelium	ENSG00000077312	SNRPA	0	14	0.000730254	0.00422392	-0.00754847	0.00900898	0.172885	0.862741	0.989446
Nasal_Epithelium	ENSG00000176472	ZNF575	0	14	0.000218658	0.00127342	-0.00227719	0.00271451	0.17171	0.863666	0.989446
Nasal_Epithelium	ENSG00000011478	QPCTL	0	14	0.0010419	0.00621143	-0.0111323	0.0132161	0.16774	0.866788	0.989446
Nasal_Epithelium	ENSG00000042753	AP2S1	0	14	-0.000948617	0.00585041	-0.0124152	0.010518	-0.162145	0.871191	0.989446
Nasal_Epithelium	ENSG00000105053	VRK3	0	14	0.00249567	0.0154021	-0.0276919	0.0326832	0.162035	0.871279	0.989446
Nasal_Epithelium	ENSG00000104973	MED25	0	14	0.000218184	0.00131531	-0.00235978	0.00279615	0.16588	0.868251	0.989446
Nasal_Epithelium	ENSG00000105379	ETFB	0	14	0.000849801	0.00479639	-0.00855095	0.0102505	0.177175	0.859371	0.989446
Nasal_Epithelium	ENSG00000196263	ZNF471	0	14	-0.00188293	0.0107972	-0.0230451	0.0192792	-0.17439	0.861559	0.989446
Nasal_Epithelium	ENSG00000079785	DDX1	0	14	0.00144282	0.00848813	-0.0151936	0.0180793	0.169981	0.865025	0.989446
Nasal_Epithelium	ENSG00000163803	PLB1	0	14	-0.000917799	0.00518845	-0.011087	0.00925138	-0.176893	0.859593	0.989446
Nasal_Epithelium	ENSG00000011566	MAP4K3	0	14	-0.000553463	0.00328499	-0.00699193	0.005885	-0.168482	0.866204	0.989446
Nasal_Epithelium	ENSG00000143995	MEIS1	0	14	-0.000735231	0.00425743	-0.00907964	0.00760918	-0.172694	0.862892	0.989446
Nasal_Epithelium	ENSG00000115446	UNC50	0	14	0.00110334	0.0064959	-0.0116284	0.0138351	0.169852	0.865126	0.989446
Nasal_Epithelium	ENSG00000153201	RANBP2	0	14	0.00155806	0.00892612	-0.0159368	0.0190529	0.174551	0.861433	0.989446
Nasal_Epithelium	ENSG00000125637	PSD4	0	14	0.00163938	0.00985811	-0.0176822	0.0209609	0.166298	0.867923	0.989446
Nasal_Epithelium	ENSG00000144233	AMMECR1L	0	14	-0.000430949	0.00255164	-0.00543207	0.00457017	-0.168891	0.865882	0.989446
Nasal_Epithelium	ENSG00000204262	COL5A2	0	14	0.0011202	0.00681558	-0.0122381	0.0144785	0.164358	0.869449	0.989446
Nasal_Epithelium	ENSG00000138378	STAT4	0	14	0.000355031	0.00213743	-0.00383425	0.00454432	0.166102	0.868077	0.989446
Nasal_Epithelium	ENSG00000115540	MOB4	0	14	-0.000423169	0.0025876	-0.00549478	0.00464844	-0.163537	0.870096	0.989446
Nasal_Epithelium	ENSG00000115993	TRAK2	0	14	0.00122658	0.00687736	-0.0122528	0.014706	0.178351	0.858448	0.989446
Nasal_Epithelium	ENSG00000115556	PLCD4	0	14	-0.000775521	0.00444755	-0.00949255	0.00794151	-0.174371	0.861574	0.989446
Nasal_Epithelium	ENSG00000066248	NGEF	0	14	0.00192919	0.0108088	-0.0192557	0.023114	0.178483	0.858344	0.989446
Nasal_Epithelium	ENSG00000100994	PYGB	0	14	0.00115929	0.00715537	-0.012865	0.0151836	0.162017	0.871293	0.989446
Nasal_Epithelium	ENSG00000014914	MTMR11	0	14	0.000412195	0.00249577	-0.00447943	0.00530382	0.165157	0.86882	0.989446
Nasal_Epithelium	ENSG00000169474	SPRR1A	0	14	0.0018621	0.0105596	-0.0188343	0.0225585	0.176342	0.860025	0.989446
Nasal_Epithelium	ENSG00000173207	CKS1B	0	14	-0.000404818	0.0023921	-0.00509325	0.00428361	-0.169231	0.865615	0.989446
Nasal_Epithelium	ENSG00000198574	SH2D1B	0	14	-0.000776579	0.00460008	-0.00979258	0.00823942	-0.168818	0.86594	0.989446
Nasal_Epithelium	ENSG00000000460	C1orf112	0	14	0.000594492	0.00343533	-0.00613862	0.00732761	0.173053	0.86261	0.989446
Nasal_Epithelium	ENSG00000117592	PRDX6	0	14	0.00108781	0.00631221	-0.0112839	0.0134595	0.172334	0.863175	0.989446
Nasal_Epithelium	ENSG00000117593	DARS2	0	14	0.000922737	0.00543777	-0.00973509	0.0115806	0.16969	0.865254	0.989446
Nasal_Epithelium	ENSG00000196187	TMEM63A	0	14	-0.0019356	0.0115246	-0.0245235	0.0206523	-0.167953	0.86662	0.989446
Nasal_Epithelium	ENSG00000101160	CTSZ	0	14	0.000292683	0.00179864	-0.00323258	0.00381795	0.162725	0.870735	0.989446
Nasal_Epithelium	ENSG00000101210	EEF1A2	0	14	0.000564388	0.00322837	-0.0057631	0.00689188	0.174821	0.86122	0.989446
Nasal_Epithelium	ENSG00000125508	SRMS	0	14	0.000472127	0.00288051	-0.00517357	0.00611782	0.163904	0.869807	0.989446
Nasal_Epithelium	ENSG00000159200	RCAN1	0	14	-0.00101955	0.00587767	-0.0125396	0.0105005	-0.173462	0.862288	0.989446
Nasal_Epithelium	ENSG00000099953	MMP11	0	14	0.000545791	0.0033113	-0.00594424	0.00703582	0.164827	0.86908	0.989446
Nasal_Epithelium	ENSG00000100036	SLC35E4	0	14	0.00103655	0.00603459	-0.010791	0.0128641	0.171768	0.86362	0.989446
Nasal_Epithelium	ENSG00000100353	EIF3D	0	14	0.00067457	0.00411107	-0.00738298	0.00873212	0.164086	0.869663	0.989446
Nasal_Epithelium	ENSG00000128159	TUBGCP6	0	14	0.000723473	0.00440169	-0.00790369	0.00935064	0.164362	0.869446	0.989446
Nasal_Epithelium	ENSG00000168036	CTNNB1	0	14	-0.00112231	0.0064236	-0.0137123	0.0114677	-0.174716	0.861303	0.989446
Nasal_Epithelium	ENSG00000187094	CCK	0	14	-0.000573307	0.00319687	-0.00683905	0.00569244	-0.179334	0.857675	0.989446
Nasal_Epithelium	ENSG00000182983	ZNF662	0	14	0.00124737	0.00731528	-0.0130903	0.0155851	0.170516	0.864605	0.989446
Nasal_Epithelium	ENSG00000163605	PPP4R2	0	14	0.00192026	0.0115958	-0.0208072	0.0246477	0.165599	0.868472	0.989446
Nasal_Epithelium	ENSG00000080200	CRYBG3	0	14	0.000768291	0.00444507	-0.00794388	0.00948046	0.172841	0.862776	0.989446
Nasal_Epithelium	ENSG00000114686	MRPL3	0	14	-0.000230961	0.00132616	-0.00283019	0.00236827	-0.174158	0.861742	0.989446
Nasal_Epithelium	ENSG00000181467	RAP2B	0	14	0.000959978	0.00561457	-0.0100444	0.0119643	0.17098	0.86424	0.989446
Nasal_Epithelium	ENSG00000163558	PRKCI	0	14	-0.00122646	0.00742895	-0.0157869	0.013334	-0.165092	0.868871	0.989446
Nasal_Epithelium	ENSG00000075651	PLD1	0	14	-0.00141735	0.00848935	-0.0180562	0.0152215	-0.166956	0.867404	0.989446
Nasal_Epithelium	ENSG00000185112	FAM43A	0	14	0.000882755	0.00510206	-0.0091171	0.0108826	0.173019	0.862636	0.989446
Nasal_Epithelium	ENSG00000186777	ZNF732	0	14	-0.00120202	0.00727927	-0.0154691	0.0130651	-0.16513	0.868842	0.989446
Nasal_Epithelium	ENSG00000163743	RCHY1	0	14	-0.00208406	0.0126364	-0.0268509	0.0226828	-0.164925	0.869003	0.989446
Nasal_Epithelium	ENSG00000109270	LAMTOR3	0	14	0.00101061	0.00623332	-0.0112065	0.0132277	0.16213	0.871203	0.989446
Nasal_Epithelium	ENSG00000113638	TTC33	0	14	-0.00127596	0.00735371	-0.015689	0.013137	-0.173513	0.862248	0.989446
Nasal_Epithelium	ENSG00000253251	SHLD3	0	14	0.000650105	0.00392916	-0.00705091	0.00835112	0.165457	0.868585	0.989446
Nasal_Epithelium	ENSG00000152348	ATG10	0	14	-0.00220227	0.0127523	-0.0271963	0.0227918	-0.172696	0.86289	0.989446
Nasal_Epithelium	ENSG00000158987	RAPGEF6	0	14	0.000841495	0.00514588	-0.00924425	0.0109272	0.163528	0.870103	0.989446
Nasal_Epithelium	ENSG00000177556	ATOX1	0	14	0.000528965	0.00299041	-0.00533213	0.00639006	0.176887	0.859597	0.989446
Nasal_Epithelium	ENSG00000039600	SOX30	0	14	0.00239126	0.0139261	-0.0249034	0.0296859	0.171711	0.863665	0.989446
Nasal_Epithelium	ENSG00000175309	PHYKPL	0	14	0.00182964	0.010675	-0.019093	0.0227523	0.171394	0.863914	0.989446
Nasal_Epithelium	ENSG00000214113	LYRM4	0	14	-0.00148355	0.00885906	-0.018847	0.0158799	-0.167462	0.867007	0.989446
Nasal_Epithelium	ENSG00000111801	BTN3A3	0	14	-0.00199092	0.0118411	-0.025199	0.0212172	-0.168137	0.866476	0.989446
Nasal_Epithelium	ENSG00000158691	ZSCAN12	0	14	0.00102298	0.00624592	-0.0112188	0.0132647	0.163783	0.869902	0.989446
Nasal_Epithelium	ENSG00000223501	VPS52	0	14	0.000736605	0.00445976	-0.00800436	0.00947757	0.165167	0.868812	0.989446
Nasal_Epithelium	ENSG00000096092	TMEM14A	0	14	-0.00127249	0.00721327	-0.0154102	0.0128653	-0.176409	0.859972	0.989446
Nasal_Epithelium	ENSG00000135315	CEP162	0	14	0.000532125	0.0032487	-0.00583521	0.00689946	0.163796	0.869891	0.989446
Nasal_Epithelium	ENSG00000277443	MARCKS	0	14	0.000578596	0.00352166	-0.00632372	0.00748091	0.164297	0.869498	0.989446
Nasal_Epithelium	ENSG00000146409	SLC18B1	0	14	0.001204	0.0073682	-0.0132374	0.0156454	0.163405	0.8702	0.989446
Nasal_Epithelium	ENSG00000112425	EPM2A	0	14	0.000981534	0.00590589	-0.0105938	0.0125569	0.166196	0.868003	0.989446
Nasal_Epithelium	ENSG00000131013	PPIL4	0	14	0.00164491	0.00938571	-0.0167507	0.0200406	0.175257	0.860878	0.989446
Nasal_Epithelium	ENSG00000106541	AGR2	0	14	-0.000630678	0.00379447	-0.00806771	0.00680635	-0.16621	0.867992	0.989446
Nasal_Epithelium	ENSG00000158683	PKD1L1	0	14	0.00113796	0.00696766	-0.0125184	0.0147943	0.16332	0.870266	0.989446
Nasal_Epithelium	ENSG00000127914	AKAP9	0	14	-0.00194527	0.0109744	-0.0234547	0.0195642	-0.177255	0.859308	0.989446
Nasal_Epithelium	ENSG00000127928	GNGT1	0	14	0.00105714	0.00649007	-0.0116632	0.0137774	0.162886	0.870608	0.989446
Nasal_Epithelium	ENSG00000166925	TSC22D4	0	14	-0.00071034	0.00401146	-0.00857265	0.00715197	-0.177078	0.859447	0.989446
Nasal_Epithelium	ENSG00000214253	FIS1	0	14	-0.00255541	0.0153935	-0.0327262	0.0276153	-0.166006	0.868153	0.989446
Nasal_Epithelium	ENSG00000105976	MET	0	14	-0.00102768	0.00599469	-0.0127771	0.0107217	-0.171431	0.863885	0.989446
Nasal_Epithelium	ENSG00000128567	PODXL	0	14	-0.000860985	0.00508488	-0.0108272	0.00910519	-0.169323	0.865543	0.989446
Nasal_Epithelium	ENSG00000172728	FUT10	0	14	0.00238706	0.01409	-0.0252287	0.0300029	0.169416	0.865469	0.989446
Nasal_Epithelium	ENSG00000147509	RGS20	0	14	0.000576958	0.00331496	-0.00592024	0.00707416	0.174047	0.861829	0.989446
Nasal_Epithelium	ENSG00000254087	LYN	0	14	-0.000641693	0.00367554	-0.00784562	0.00656223	-0.174585	0.861406	0.989446
Nasal_Epithelium	ENSG00000178031	ADAMTSL1	0	14	0.000556551	0.00336342	-0.00603564	0.00714874	0.165472	0.868573	0.989446
Nasal_Epithelium	ENSG00000165060	FXN	0	14	-0.000406182	0.00241249	-0.00513458	0.00432222	-0.168366	0.866295	0.989446
Nasal_Epithelium	ENSG00000165105	RASEF	0	14	-0.0018124	0.0110638	-0.023497	0.0198722	-0.163814	0.869877	0.989446
Nasal_Epithelium	ENSG00000196597	ZNF782	0	14	0.00119767	0.00674247	-0.0120173	0.0144127	0.177631	0.859013	0.989446
Nasal_Epithelium	ENSG00000119328	ABITRAM	0	14	0.000554951	0.00323228	-0.0057802	0.0068901	0.17169	0.863681	0.989446
Nasal_Epithelium	ENSG00000148308	GTF3C5	0	14	-0.000608351	0.00360528	-0.00767456	0.00645786	-0.168739	0.866002	0.989446
Nasal_Epithelium	ENSG00000160323	ADAMTS13	0	14	0.0010661	0.00655296	-0.0117775	0.0139097	0.16269	0.870763	0.989446
Nasal_Epithelium	ENSG00000134057	CCNB1	0	14	0.000470073	0.00290576	-0.00522512	0.00616526	0.161772	0.871485	0.989555
Whole_Blood_GS	ENSG00000250312	ZNF718	0	14	0.00437335	0.0156395	-0.0262795	0.0350262	0.279635	0.779758	0.989597
Whole_Blood_GS	ENSG00000000971	CFH	0	14	-0.00216358	0.0077681	-0.0173888	0.0130616	-0.278521	0.780612	0.989622
Whole_Blood_GS	ENSG00000122952	ZWINT	0	14	-0.00218793	0.00786537	-0.0176038	0.0132279	-0.278173	0.78088	0.989622
Whole_Blood_GS	ENSG00000258610	AF111169.1	0	14	0.00505835	0.0181055	-0.0304279	0.0405446	0.279381	0.779952	0.989622
Whole_Blood_GS	ENSG00000183576	SETD3	0	14	0.00143855	0.00516361	-0.00868193	0.011559	0.278595	0.780556	0.989622
Whole_Blood_GS	ENSG00000167785	ZNF558	0	14	0.00213506	0.00764527	-0.0128494	0.0171195	0.279265	0.780041	0.989622
Whole_Blood_GS	ENSG00000283440	LINC01260	0	14	-0.00253345	0.00909567	-0.0203606	0.0152937	-0.278534	0.780603	0.989622
Whole_Blood_GS	ENSG00000101150	TPD52L2	0	14	-0.000994627	0.00356625	-0.00798434	0.00599508	-0.2789	0.780321	0.989622
Whole_Blood_GS	ENSG00000169026	SLC49A3	0	14	-0.00252223	0.00906533	-0.0202899	0.0152455	-0.278228	0.780837	0.989622
Whole_Blood_GS	ENSG00000179299	NSUN7	0	14	0.00219758	0.00788441	-0.0132556	0.0176507	0.278725	0.780456	0.989622
Whole_Blood_GS	ENSG00000145439	CBR4	0	14	0.00262425	0.00942828	-0.0158548	0.0211033	0.278338	0.780753	0.989622
Whole_Blood_GS	ENSG00000013392	RWDD2A	0	14	0.00317622	0.0113907	-0.0191491	0.0255015	0.278844	0.780365	0.989622
Whole_Blood_GS	ENSG00000164535	DAGLB	0	14	-0.00374019	0.0134247	-0.0300522	0.0225718	-0.278605	0.780548	0.989622
Nasal_Epithelium	ENSG00000126821	SGPP1	0	14	-0.000861918	0.00535328	-0.0113542	0.00963032	-0.161007	0.872088	0.989634
Nasal_Epithelium	ENSG00000156642	NPTN	0	14	0.00055819	0.00346554	-0.00623415	0.00735053	0.161069	0.872039	0.989634
Nasal_Epithelium	ENSG00000187624	C17orf97	0	14	0.00261508	0.0161936	-0.0291238	0.0343539	0.161489	0.871708	0.989634
Nasal_Epithelium	ENSG00000125409	TEKT3	0	14	-0.00170594	0.0105926	-0.022467	0.0190551	-0.161051	0.872053	0.989634
Nasal_Epithelium	ENSG00000134121	CHL1	0	14	0.00155818	0.00965353	-0.0173624	0.0204788	0.161411	0.87177	0.989634
Nasal_Epithelium	ENSG00000257093	DENND11	0	14	-0.00136519	0.00848204	-0.0179897	0.0152593	-0.160951	0.872132	0.989634
Nasal_Epithelium	ENSG00000174915	PTDSS2	0	14	-0.00126915	0.00794901	-0.0168489	0.0143106	-0.159661	0.873148	0.989693
Nasal_Epithelium	ENSG00000149084	HSD17B12	0	14	0.00252334	0.0162587	-0.0293431	0.0343898	0.155199	0.876664	0.989693
Nasal_Epithelium	ENSG00000116525	TRIM62	0	14	0.000624372	0.00394679	-0.00711119	0.00835993	0.158198	0.874301	0.989693
Nasal_Epithelium	ENSG00000110931	CAMKK2	0	14	0.0013332	0.00852108	-0.0153678	0.0180342	0.156459	0.875672	0.989693
Nasal_Epithelium	ENSG00000150977	RILPL2	0	14	0.00141496	0.00883777	-0.0159068	0.0187367	0.160104	0.872799	0.989693
Nasal_Epithelium	ENSG00000100852	ARHGAP5	0	14	0.00133154	0.0084628	-0.0152552	0.0179183	0.15734	0.874977	0.989693
Nasal_Epithelium	ENSG00000165409	TSHR	0	14	0.00124519	0.00799959	-0.0144337	0.0169241	0.155656	0.876304	0.989693
Nasal_Epithelium	ENSG00000182218	HHIPL1	0	14	0.00120158	0.00751473	-0.013527	0.0159302	0.159897	0.872962	0.989693
Nasal_Epithelium	ENSG00000104112	SCG3	0	14	-0.000570453	0.00366402	-0.00775179	0.00661089	-0.15569	0.876277	0.989693
Nasal_Epithelium	ENSG00000187048	CYP4A11	0	14	0.0008368	0.00530542	-0.00956164	0.0112352	0.157725	0.874673	0.989693
Nasal_Epithelium	ENSG00000181754	AMIGO1	0	14	0.00170136	0.0108511	-0.0195665	0.0229692	0.156791	0.875409	0.989693
Nasal_Epithelium	ENSG00000258839	MC1R	0	14	0.0010799	0.00695637	-0.0125543	0.0147141	0.15524	0.876632	0.989693
Nasal_Epithelium	ENSG00000167711	SERPINF2	0	14	-0.00133662	0.00843979	-0.0178783	0.0152051	-0.158371	0.874165	0.989693
Nasal_Epithelium	ENSG00000178921	PFAS	0	14	-0.00128308	0.00825803	-0.0174685	0.0149024	-0.155374	0.876526	0.989693
Nasal_Epithelium	ENSG00000109103	UNC119	0	14	0.000441868	0.00277794	-0.0050028	0.00588653	0.159063	0.873619	0.989693
Nasal_Epithelium	ENSG00000126861	OMG	0	14	0.00121565	0.00770008	-0.0138762	0.0163075	0.157875	0.874556	0.989693
Nasal_Epithelium	ENSG00000131095	GFAP	0	14	-0.00132877	0.00854575	-0.0180781	0.0154206	-0.155489	0.876436	0.989693
Nasal_Epithelium	ENSG00000008294	SPAG9	0	14	0.00162924	0.0103563	-0.0186687	0.0219272	0.157319	0.874993	0.989693
Nasal_Epithelium	ENSG00000108395	TRIM37	0	14	0.00118868	0.00761331	-0.0137331	0.0161105	0.156132	0.875929	0.989693
Nasal_Epithelium	ENSG00000173818	ENDOV	0	14	-0.000549006	0.00352232	-0.00745262	0.00635461	-0.155865	0.876139	0.989693
Nasal_Epithelium	ENSG00000229833	PET100	0	14	-0.000653433	0.00411529	-0.00871925	0.00741239	-0.158782	0.873841	0.989693
Nasal_Epithelium	ENSG00000132004	FBXW9	0	14	-0.0012575	0.00786728	-0.0166771	0.0141621	-0.159839	0.873008	0.989693
Nasal_Epithelium	ENSG00000196268	ZNF493	0	14	-0.00230864	0.0148079	-0.0313315	0.0267142	-0.155906	0.876107	0.989693
Nasal_Epithelium	ENSG00000144152	FBLN7	0	14	0.00151603	0.00968759	-0.0174713	0.0205034	0.156492	0.875646	0.989693
Nasal_Epithelium	ENSG00000178568	ERBB4	0	14	0.00152981	0.00982631	-0.0177294	0.020789	0.155685	0.876281	0.989693
Nasal_Epithelium	ENSG00000242515	UGT1A10	0	14	-0.00220996	0.013922	-0.0294966	0.0250767	-0.158739	0.873875	0.989693
Nasal_Epithelium	ENSG00000204070	SYS1	0	14	-0.00257555	0.0162411	-0.0344074	0.0292563	-0.158582	0.873998	0.989693
Nasal_Epithelium	ENSG00000240849	PEDS1	0	14	-0.000990922	0.00618506	-0.0131134	0.0111316	-0.160212	0.872714	0.989693
Nasal_Epithelium	ENSG00000198089	SFI1	0	14	-0.00128102	0.00817628	-0.0173062	0.0147442	-0.156675	0.875501	0.989693
Nasal_Epithelium	ENSG00000100227	POLDIP3	0	14	-0.00118397	0.0073886	-0.0156654	0.0132974	-0.160242	0.87269	0.989693
Nasal_Epithelium	ENSG00000134086	VHL	0	14	-0.000946172	0.00596545	-0.0126382	0.0107459	-0.158609	0.873977	0.989693
Nasal_Epithelium	ENSG00000144645	OSBPL10	0	14	-0.00106588	0.00670805	-0.0142134	0.0120817	-0.158895	0.873752	0.989693
Nasal_Epithelium	ENSG00000047849	MAP4	0	14	-0.00139076	0.00868928	-0.0184214	0.0156399	-0.160055	0.872838	0.989693
Nasal_Epithelium	ENSG00000017260	ATP2C1	0	14	-0.00161056	0.0103752	-0.0219456	0.0187245	-0.155232	0.876639	0.989693
Nasal_Epithelium	ENSG00000169313	P2RY12	0	14	0.0007392	0.00470396	-0.00848039	0.00995879	0.157144	0.875131	0.989693
Nasal_Epithelium	ENSG00000145780	FEM1C	0	14	0.000999649	0.00644314	-0.0116287	0.013628	0.155149	0.876704	0.989693
Nasal_Epithelium	ENSG00000164241	C5orf63	0	14	0.00116513	0.00729225	-0.0131274	0.0154577	0.159776	0.873058	0.989693
Nasal_Epithelium	ENSG00000113263	ITK	0	14	0.000658371	0.00419125	-0.00755633	0.00887307	0.157082	0.87518	0.989693
Nasal_Epithelium	ENSG00000213676	ATF6B	0	14	-0.000514738	0.0032817	-0.00694674	0.00591727	-0.156851	0.875362	0.989693
Nasal_Epithelium	ENSG00000122786	CALD1	0	14	0.000444913	0.00284219	-0.00512567	0.0060155	0.156539	0.875608	0.989693
Nasal_Epithelium	ENSG00000214022	REPIN1	0	14	0.000822508	0.00515256	-0.00927633	0.0109213	0.159631	0.873172	0.989693
Nasal_Epithelium	ENSG00000104643	MTMR9	0	14	-0.00183807	0.0118403	-0.0250447	0.0213685	-0.155238	0.876634	0.989693
Nasal_Epithelium	ENSG00000185900	POMK	0	14	0.000485066	0.00307435	-0.00554055	0.00651068	0.157778	0.874631	0.989693
Nasal_Epithelium	ENSG00000147570	DNAJC5B	0	14	-0.000814666	0.00524774	-0.0111	0.00947071	-0.155241	0.876631	0.989693
Nasal_Epithelium	ENSG00000133742	CA1	0	14	0.000962542	0.00613555	-0.0110629	0.012988	0.15688	0.87534	0.989693
Nasal_Epithelium	ENSG00000107020	PLGRKT	0	14	-0.00170298	0.0109754	-0.0232144	0.0198084	-0.155164	0.876692	0.989693
Nasal_Epithelium	ENSG00000148110	MFSD14B	0	14	-0.00119038	0.00760076	-0.0160876	0.0137068	-0.156613	0.87555	0.989693
CD4T	ENSG00000135108	FBXO21	0	14	-0.00051962	0.00121126	-0.00289366	0.00185442	-0.428989	0.667931	0.989702
CD4T	ENSG00000139508	SLC46A3	0	14	-0.00129785	0.00302856	-0.00723372	0.00463803	-0.428535	0.668262	0.989702
CD4T	ENSG00000136531	SCN2A	0	14	0.00234253	0.00547042	-0.0083793	0.0130644	0.428217	0.668493	0.989702
CD4T	ENSG00000101255	TRIB3	0	14	0.00280014	0.0065344	-0.0100071	0.0156073	0.428523	0.66827	0.989702
CD4T	ENSG00000100023	PPIL2	0	14	-0.00243362	0.00567389	-0.0135542	0.008687	-0.428916	0.667984	0.989702
CD4T	ENSG00000196428	TSC22D2	0	14	0.00154297	0.00360321	-0.00551919	0.00860512	0.42822	0.668491	0.989702
CD4T	ENSG00000104517	UBR5	0	14	-0.00197431	0.00460932	-0.0110084	0.00705979	-0.42833	0.668411	0.989702
Nasal_Epithelium	ENSG00000141504	SAT2	0	14	-0.000428096	0.00276184	-0.00584121	0.00498502	-0.155004	0.876818	0.989714
CD4T	ENSG00000089693	MLF2	0	14	0.00250161	0.00584582	-0.00895598	0.0139592	0.427932	0.668701	0.989753
CD4T	ENSG00000144043	TEX261	0	14	0.00146818	0.00343158	-0.0052576	0.00819396	0.427844	0.668765	0.989753
Nasal_Epithelium	ENSG00000107882	SUFU	0	14	0.000763061	0.00494881	-0.00893644	0.0104626	0.154191	0.877459	0.989786
Nasal_Epithelium	ENSG00000282608	ADORA3	0	14	0.000494689	0.00320327	-0.00578361	0.00677299	0.154433	0.877269	0.989786
Nasal_Epithelium	ENSG00000183617	MRPL54	0	14	-0.00191674	0.0124102	-0.0262402	0.0224067	-0.154449	0.877256	0.989786
Nasal_Epithelium	ENSG00000116199	FAM20B	0	14	-0.00158232	0.0102347	-0.021642	0.0184773	-0.154604	0.877134	0.989786
Nasal_Epithelium	ENSG00000198276	UCKL1	0	14	-0.000465154	0.00301512	-0.00637469	0.00544438	-0.154274	0.877394	0.989786
Nasal_Epithelium	ENSG00000133488	SEC14L4	0	14	0.0016135	0.0104403	-0.0188491	0.0220761	0.154545	0.87718	0.989786
Nasal_Epithelium	ENSG00000204628	RACK1	0	14	0.00224714	0.0145868	-0.0263424	0.0308367	0.154054	0.877567	0.9898
Monocytes_MESA	ENSG00000158773	USF1	0	14	-0.00102868	0.00885379	-0.0183818	0.0163244	-0.116185	0.907506	0.989843
Monocytes_MESA	ENSG00000120539	MASTL	0	14	0.00121887	0.0105217	-0.0194033	0.021841	0.115843	0.907777	0.989843
Monocytes_MESA	ENSG00000180776	ZDHHC20	0	14	0.000767869	0.00672356	-0.0124101	0.0139458	0.114206	0.909075	0.989843
Monocytes_MESA	ENSG00000137807	KIF23	0	14	-0.000680219	0.00595725	-0.0123562	0.0109958	-0.114183	0.909092	0.989843
Monocytes_MESA	ENSG00000136404	TM6SF1	0	14	0.0016813	0.0145441	-0.0268245	0.0301871	0.1156	0.907969	0.989843
Monocytes_MESA	ENSG00000134758	RNF138	0	14	0.00151684	0.0133174	-0.0245848	0.0276184	0.113899	0.909318	0.989843
Monocytes_MESA	ENSG00000142556	ZNF614	0	14	0.000580243	0.00510552	-0.0094264	0.0105869	0.11365	0.909515	0.989843
Monocytes_MESA	ENSG00000243943	ZNF512	0	14	-0.000241397	0.00211244	-0.0043817	0.00389891	-0.114274	0.909021	0.989843
Monocytes_MESA	ENSG00000124098	FAM210B	0	14	0.00081734	0.00713999	-0.0131768	0.0148115	0.114474	0.908862	0.989843
Monocytes_MESA	ENSG00000128191	DGCR8	0	14	0.000845035	0.00745679	-0.01377	0.0154601	0.113324	0.909774	0.989843
Monocytes_MESA	ENSG00000186193	SAPCD2	0	14	-0.00117374	0.0101364	-0.0210407	0.0186932	-0.115795	0.907815	0.989843
Whole_Blood_GS	ENSG00000230415	LINC01786	0	14	-0.000857784	0.0030987	-0.00693112	0.00521555	-0.276821	0.781917	0.989857
Whole_Blood_GS	ENSG00000152520	PAN3	0	14	0.00128304	0.00464208	-0.00781527	0.0103814	0.276394	0.782245	0.989857
Whole_Blood_GS	ENSG00000092010	PSME1	0	14	-0.00241009	0.00868203	-0.0194266	0.0146064	-0.277596	0.781323	0.989857
Whole_Blood_GS	ENSG00000140488	CELF6	0	14	0.00174763	0.00631166	-0.010623	0.0141183	0.276889	0.781866	0.989857
Whole_Blood_GS	ENSG00000205710	C17orf107	0	14	-0.00129898	0.00470037	-0.0105115	0.00791358	-0.276357	0.782274	0.989857
Whole_Blood_GS	ENSG00000141665	FBXO15	0	14	0.00107686	0.00388041	-0.0065286	0.00868232	0.277512	0.781387	0.989857
Whole_Blood_GS	ENSG00000197561	ELANE	0	14	-0.00146132	0.00527708	-0.0118042	0.00888158	-0.276917	0.781844	0.989857
Whole_Blood_GS	ENSG00000130544	ZNF557	0	14	-0.00156911	0.0056705	-0.0126831	0.00954486	-0.276715	0.781999	0.989857
Whole_Blood_GS	ENSG00000074219	TEAD2	0	14	-0.00373099	0.0134969	-0.0301845	0.0227225	-0.276432	0.782216	0.989857
Whole_Blood_GS	ENSG00000166770	ZNF667-AS1	0	14	-0.00178705	0.00646881	-0.0144657	0.0108916	-0.276257	0.782351	0.989857
Whole_Blood_GS	ENSG00000168288	MMADHC	0	14	0.000542494	0.00195605	-0.00329129	0.00437628	0.277342	0.781518	0.989857
Whole_Blood_GS	ENSG00000101391	CDK5RAP1	0	14	-0.000773489	0.00279117	-0.00624408	0.0046971	-0.27712	0.781688	0.989857
Whole_Blood_GS	ENSG00000164609	SLU7	0	14	0.00229746	0.00830131	-0.0139728	0.0185677	0.276758	0.781966	0.989857
Whole_Blood_GS	ENSG00000164930	FZD6	0	14	0.00231259	0.00836992	-0.0140921	0.0187173	0.276298	0.782319	0.989857
Whole_Blood_GS	ENSG00000187097	ENTPD5	0	14	-0.00193257	0.00700505	-0.0156622	0.0117971	-0.275882	0.782639	0.989934
Whole_Blood_GS	ENSG00000063127	SLC6A16	0	14	0.00165664	0.00600458	-0.0101121	0.0134254	0.275895	0.782628	0.989934
Whole_Blood_GS	ENSG00000154153	RETREG1	0	14	-0.00183425	0.00665019	-0.0148684	0.0111999	-0.275819	0.782687	0.989934
Nasal_Epithelium	ENSG00000104388	RAB2A	0	14	0.00143035	0.00930748	-0.016812	0.0196727	0.153677	0.877864	0.990026
Nasal_Epithelium	ENSG00000104883	PEX11G	0	14	0.000937824	0.00611075	-0.011039	0.0129147	0.153471	0.878027	0.990101
Nasal_Epithelium	ENSG00000154727	GABPA	0	14	-0.00138803	0.00905188	-0.0191294	0.0163533	-0.153342	0.878129	0.990108
Whole_Blood_GS	ENSG00000139182	CLSTN3	0	14	-0.00410898	0.0149243	-0.0333601	0.0251421	-0.275322	0.783069	0.990145
Whole_Blood_GS	ENSG00000157637	SLC38A10	0	14	-0.00379414	0.0137847	-0.0308117	0.0232234	-0.275243	0.78313	0.990145
Whole_Blood_GS	ENSG00000224307	AL161785.1	0	14	-0.00239055	0.00867959	-0.0194022	0.0146211	-0.275422	0.782992	0.990145
Whole_Blood_GS	ENSG00000101695	RNF125	0	14	0.00152119	0.00553082	-0.00931903	0.0123614	0.275038	0.783287	0.990228
Whole_Blood_GS	ENSG00000055483	USP36	0	14	0.00145441	0.00529352	-0.00892069	0.0118295	0.274753	0.783506	0.990272
Whole_Blood_GS	ENSG00000114378	HYAL1	0	14	0.00078792	0.00286706	-0.00483142	0.00640726	0.274818	0.783456	0.990272
Monocytes_MESA	ENSG00000185875	THNSL1	0	14	0.000639027	0.00583845	-0.0108041	0.0120822	0.109452	0.912844	0.990337
Monocytes_MESA	ENSG00000109854	HTATIP2	0	14	-0.000801172	0.00754853	-0.015596	0.0139937	-0.106136	0.915474	0.990337
Monocytes_MESA	ENSG00000121691	CAT	0	14	-0.000969463	0.00874786	-0.018115	0.016176	-0.110823	0.911757	0.990337
Monocytes_MESA	ENSG00000150048	CLEC1A	0	14	0.000693289	0.00625773	-0.0115716	0.0129582	0.110789	0.911783	0.990337
Monocytes_MESA	ENSG00000111790	FGFR1OP2	0	14	0.000177641	0.00168713	-0.00312907	0.00348435	0.105292	0.916144	0.990337
Monocytes_MESA	ENSG00000181852	RNF41	0	14	-0.000883798	0.00841646	-0.0173798	0.0156122	-0.105008	0.916369	0.990337
Monocytes_MESA	ENSG00000169397	RNASE3	0	14	0.000697149	0.00642023	-0.0118863	0.0132806	0.108586	0.913531	0.990337
Monocytes_MESA	ENSG00000169896	ITGAM	0	14	0.000486994	0.00437105	-0.0080801	0.00905409	0.111414	0.911288	0.990337
Monocytes_MESA	ENSG00000135686	KLHL36	0	14	0.000473365	0.00440111	-0.00815266	0.00909939	0.107556	0.914348	0.990337
Monocytes_MESA	ENSG00000172081	MOB3A	0	14	-0.000903895	0.00819307	-0.016962	0.0151542	-0.110324	0.912152	0.990337
Monocytes_MESA	ENSG00000090920	FCGBP	0	14	0.000799515	0.007493	-0.0138865	0.0154855	0.106702	0.915026	0.990337
Monocytes_MESA	ENSG00000119185	ITGB1BP1	0	14	0.00112395	0.0105533	-0.0195601	0.021808	0.106502	0.915184	0.990337
Monocytes_MESA	ENSG00000144136	SLC20A1	0	14	0.000796515	0.00718134	-0.0132786	0.0148717	0.110915	0.911684	0.990337
Monocytes_MESA	ENSG00000135905	DOCK10	0	14	-0.00114334	0.0107353	-0.0221841	0.0198974	-0.106503	0.915183	0.990337
Monocytes_MESA	ENSG00000100079	LGALS2	0	14	-0.00158357	0.0150253	-0.0310326	0.0278654	-0.105394	0.916063	0.990337
Monocytes_MESA	ENSG00000128283	CDC42EP1	0	14	-0.00083377	0.00756651	-0.0156638	0.0139963	-0.110192	0.912257	0.990337
Monocytes_MESA	ENSG00000197465	GYPE	0	14	0.000407359	0.00362631	-0.00670007	0.00751479	0.112334	0.910558	0.990337
Monocytes_MESA	ENSG00000106404	CLDN15	0	14	0.000984327	0.00916194	-0.0169728	0.0189414	0.107436	0.914443	0.990337
Monocytes_MESA	ENSG00000079459	FDFT1	0	14	-0.00115644	0.0105491	-0.0218324	0.0195195	-0.109624	0.912708	0.990337
Monocytes_MESA	ENSG00000147443	DOK2	0	14	-0.00109127	0.0103668	-0.0214099	0.0192273	-0.105265	0.916165	0.990337
Monocytes_MESA	ENSG00000155100	OTUD6B	0	14	-0.000324633	0.0030534	-0.00630919	0.00565993	-0.106319	0.91533	0.990337
Monocytes_MESA	ENSG00000130558	OLFM1	0	14	0.000808523	0.00743008	-0.0137542	0.0153712	0.108818	0.913347	0.990337
Whole_Blood_GS	ENSG00000054118	THRAP3	0	14	0.00121087	0.00442687	-0.00746563	0.00988737	0.273527	0.784448	0.990417
Whole_Blood_GS	ENSG00000173145	NOC3L	0	14	-0.00153616	0.00561384	-0.0125391	0.00946677	-0.273638	0.784363	0.990417
Whole_Blood_GS	ENSG00000203780	FANK1	0	14	0.000970186	0.00354086	-0.00596977	0.00791014	0.273997	0.784087	0.990417
Whole_Blood_GS	ENSG00000100450	GZMH	0	14	0.00251859	0.00919289	-0.0154992	0.0205363	0.273971	0.784107	0.990417
Whole_Blood_GS	ENSG00000131473	ACLY	0	14	0.00225336	0.00823737	-0.0138916	0.0183983	0.273553	0.784428	0.990417
Whole_Blood_GS	ENSG00000163029	SMC6	0	14	-0.000996986	0.00363664	-0.00812466	0.00613069	-0.274151	0.783969	0.990417
Whole_Blood_GS	ENSG00000251580	LINC02482	0	14	-0.00285469	0.0104214	-0.0232802	0.0175708	-0.273927	0.784141	0.990417
Whole_Blood_GS	ENSG00000145604	SKP2	0	14	-0.00199355	0.0072805	-0.0162631	0.012276	-0.27382	0.784223	0.990417
Whole_Blood_GS	ENSG00000129103	SUMF2	0	14	-0.00424069	0.0154632	-0.0345479	0.0260665	-0.274244	0.783897	0.990417
CD4T	ENSG00000080644	CHRNA3	0	14	0.0019858	0.0046504	-0.00712881	0.0111004	0.427018	0.669366	0.990467
Nasal_Epithelium	ENSG00000180917	CMTR2	0	14	-0.00107324	0.00703184	-0.0148554	0.0127089	-0.152626	0.878694	0.990636
CD4T	ENSG00000189046	ALKBH2	0	14	-9.24183e-05	0.000216765	-0.00051727	0.000332433	-0.426353	0.669851	0.990658
CD4T	ENSG00000171928	TVP23B	0	14	0.00352498	0.00826375	-0.0126717	0.0197216	0.42656	0.6697	0.990658
CD4T	ENSG00000125814	NAPB	0	14	-0.00366744	0.00860167	-0.0205264	0.0131915	-0.426364	0.669842	0.990658
CD4T	ENSG00000064201	TSPAN32	0	14	0.00543785	0.0131436	-0.0203232	0.0311989	0.413725	0.679075	0.99068
CD4T	ENSG00000166840	GLYATL1	0	14	0.00129482	0.00308398	-0.00474967	0.00733931	0.419854	0.674592	0.99068
CD4T	ENSG00000229859	PGA3	0	14	-0.00120486	0.00292889	-0.00694538	0.00453566	-0.411371	0.6808	0.99068
CD4T	ENSG00000110011	DNAJC4	0	14	0.00292029	0.00703161	-0.0108614	0.016702	0.415309	0.677916	0.99068
CD4T	ENSG00000204710	SPDYC	0	14	0.00382075	0.00897666	-0.0137732	0.0214147	0.425631	0.670377	0.99068
CD4T	ENSG00000174080	CTSF	0	14	0.00499835	0.011968	-0.0184585	0.0284552	0.417642	0.676209	0.99068
CD4T	ENSG00000246067	RAB30-AS1	0	14	-0.00151745	0.00365	-0.00867131	0.00563642	-0.415739	0.677601	0.99068
CD4T	ENSG00000137720	C11orf1	0	14	0.00208173	0.0049204	-0.00756207	0.0117255	0.423081	0.672236	0.99068
CD4T	ENSG00000160613	PCSK7	0	14	-0.00314353	0.0076361	-0.01811	0.011823	-0.411666	0.680584	0.99068
CD4T	ENSG00000162572	SCNN1D	0	14	-0.00294925	0.00716637	-0.0169951	0.0110966	-0.41154	0.680676	0.99068
CD4T	ENSG00000215915	ATAD3C	0	14	0.003096	0.00732627	-0.0112632	0.0174552	0.422589	0.672595	0.99068
CD4T	ENSG00000158109	TPRG1L	0	14	-0.00194269	0.0046049	-0.0109681	0.00708275	-0.421874	0.673117	0.99068
CD4T	ENSG00000134668	SPOCD1	0	14	0.00249051	0.00603048	-0.00932902	0.01431	0.412986	0.679617	0.99068
CD4T	ENSG00000116819	TFAP2E	0	14	-0.00145941	0.00347517	-0.00827061	0.00535179	-0.419955	0.674518	0.99068
CD4T	ENSG00000185104	FAF1	0	14	-0.000676972	0.0016373	-0.00388602	0.00253207	-0.413469	0.679263	0.99068
CD4T	ENSG00000116299	KIAA1324	0	14	-0.00325229	0.00776613	-0.0184736	0.0119691	-0.418779	0.675378	0.99068
CD4T	ENSG00000226578	AL132657.1	0	14	0.00106059	0.00255305	-0.00394329	0.00606447	0.41542	0.677835	0.99068
CD4T	ENSG00000165731	RET	0	14	-0.00398086	0.00935632	-0.0223189	0.0143572	-0.425473	0.670492	0.99068
CD4T	ENSG00000012779	ALOX5	1	14	0.00155096	0.00374555	-0.00579018	0.00889211	0.414081	0.678815	0.99068
CD4T	ENSG00000185532	PRKG1	0	14	0.00284219	0.00689848	-0.0106786	0.016363	0.412003	0.680338	0.99068
CD4T	ENSG00000122971	ACADS	0	14	-0.00110756	0.00269399	-0.00638768	0.00417255	-0.411124	0.680981	0.99068
CD4T	ENSG00000133119	RFC3	0	14	-0.00208963	0.00495387	-0.011799	0.00761977	-0.421818	0.673158	0.99068
CD4T	ENSG00000226240	LINC00381	0	14	0.00293367	0.00691878	-0.0106269	0.0164942	0.424016	0.671554	0.99068
CD4T	ENSG00000134864	GGACT	0	14	-0.0057627	0.0138256	-0.0328604	0.021335	-0.416814	0.676815	0.99068
CD4T	ENSG00000165795	NDRG2	0	14	0.000570857	0.00134282	-0.00206102	0.00320274	0.425118	0.67075	0.99068
CD4T	ENSG00000100445	SDR39U1	0	14	0.0043275	0.0103555	-0.0159689	0.0246239	0.417894	0.676025	0.99068
CD4T	ENSG00000131981	LGALS3	0	14	-0.00201914	0.004808	-0.0114426	0.00740436	-0.419954	0.674519	0.99068
CD4T	ENSG00000258289	CHURC1	0	14	-0.00719858	0.0174124	-0.0413263	0.0269291	-0.413417	0.679301	0.99068
CD4T	ENSG00000100580	TMED8	0	14	-0.00271634	0.00658205	-0.0156169	0.0101842	-0.412689	0.679835	0.99068
CD4T	ENSG00000246223	LINC01550	0	14	-0.000705815	0.00171055	-0.00405843	0.00264681	-0.412624	0.679882	0.99068
CD4T	ENSG00000128731	HERC2	0	14	0.00354039	0.00854071	-0.0131991	0.0202799	0.414531	0.678485	0.99068
CD4T	ENSG00000249931	GOLGA8K	0	14	-0.000933926	0.00227267	-0.00538829	0.00352043	-0.410937	0.681119	0.99068
CD4T	ENSG00000128928	IVD	0	14	-0.00115427	0.002783	-0.00660884	0.00430031	-0.414756	0.67832	0.99068
CD4T	ENSG00000214013	GANC	0	14	-0.00168175	0.0040802	-0.0096788	0.0063153	-0.412172	0.680213	0.99068
CD4T	ENSG00000103942	HOMER2	0	14	0.00166138	0.0040138	-0.00620552	0.00952828	0.413917	0.678935	0.99068
CD4T	ENSG00000183336	BOLA2	0	14	-0.00234863	0.00560731	-0.0133388	0.00864149	-0.418852	0.675324	0.99068
CD4T	ENSG00000198417	MT1F	0	14	-0.00345889	0.00833249	-0.0197903	0.0128725	-0.415108	0.678063	0.99068
CD4T	ENSG00000205084	TMEM231	0	14	0.00206099	0.00497705	-0.00769385	0.0118158	0.414099	0.678801	0.99068
CD4T	ENSG00000262089	AC040977.1	0	14	-0.00258825	0.00607428	-0.0144936	0.00931711	-0.426101	0.670034	0.99068
CD4T	ENSG00000170425	ADORA2B	0	14	-0.00578469	0.0140845	-0.0333899	0.0218205	-0.410712	0.681284	0.99068
CD4T	ENSG00000141040	ZNF287	0	14	-0.0009147	0.00220892	-0.0052441	0.0034147	-0.414094	0.678805	0.99068
CD4T	ENSG00000262202	AC007952.4	0	14	-0.00250668	0.00599847	-0.0142635	0.00925011	-0.417886	0.67603	0.99068
CD4T	ENSG00000176681	LRRC37A	0	14	0.00345573	0.00827448	-0.012762	0.0196734	0.417636	0.676213	0.99068
CD4T	ENSG00000079134	THOC1	0	14	0.000612783	0.00145235	-0.00223377	0.00345934	0.421925	0.67308	0.99068
CD4T	ENSG00000101654	RNMT	0	14	0.00128365	0.00305733	-0.00470861	0.00727592	0.41986	0.674588	0.99068
CD4T	ENSG00000167468	GPX4	0	14	-0.00347022	0.00836423	-0.0198638	0.0129234	-0.414888	0.678224	0.99068
CD4T	ENSG00000161860	SYCE2	0	14	0.00273221	0.00650251	-0.0100125	0.0154769	0.420179	0.674355	0.99068
CD4T	ENSG00000268355	AC243960.3	0	14	-0.00385124	0.0091151	-0.0217165	0.014014	-0.422512	0.672651	0.99068
CD4T	ENSG00000161551	ZNF577	0	14	-0.00369625	0.00883037	-0.0210035	0.013611	-0.418584	0.67552	0.99068
CD4T	ENSG00000205837	LINC00487	0	14	-0.0024688	0.00599567	-0.0142201	0.0092825	-0.411763	0.680513	0.99068
CD4T	ENSG00000119801	YPEL5	0	14	-0.00127415	0.00299358	-0.00714147	0.00459317	-0.425627	0.67038	0.99068
CD4T	ENSG00000196975	ANXA4	0	14	0.00473091	0.011318	-0.0174519	0.0269137	0.418001	0.675947	0.99068
CD4T	ENSG00000135951	TSGA10	0	14	-0.00733828	0.0176123	-0.0418577	0.0271811	-0.416657	0.676929	0.99068
CD4T	ENSG00000144231	POLR2D	0	14	-0.00299372	0.00726443	-0.0172317	0.0112443	-0.412106	0.680262	0.99068
CD4T	ENSG00000075884	ARHGAP15	0	14	0.00260113	0.00629037	-0.00972777	0.01493	0.41351	0.679233	0.99068
CD4T	ENSG00000144369	FAM171B	0	14	0.00338652	0.00822671	-0.0127375	0.0195106	0.411649	0.680597	0.99068
CD4T	ENSG00000115993	TRAK2	0	14	-0.00122844	0.00296787	-0.00704535	0.00458847	-0.413913	0.678938	0.99068
CD4T	ENSG00000123992	DNPEP	0	14	-0.00413943	0.00995734	-0.0236555	0.0153766	-0.415716	0.677618	0.99068
CD4T	ENSG00000079263	SP140	0	14	-0.00242225	0.00586799	-0.0139233	0.0090788	-0.41279	0.67976	0.99068
CD4T	ENSG00000089012	SIRPG	0	14	0.00328768	0.00796993	-0.0123331	0.0189085	0.412511	0.679965	0.99068
CD4T	ENSG00000197183	NOL4L	0	14	-0.00189639	0.00450965	-0.0107351	0.00694237	-0.420517	0.674108	0.99068
CD4T	ENSG00000125991	ERGIC3	0	14	0.00240139	0.00584547	-0.00905551	0.0138583	0.410813	0.68121	0.99068
CD4T	ENSG00000157538	VPS26C	0	14	0.00160472	0.00380559	-0.0058541	0.00906354	0.421674	0.673263	0.99068
CD4T	ENSG00000160216	AGPAT3	0	14	-0.00294505	0.00693747	-0.0165422	0.0106521	-0.424514	0.671191	0.99068
CD4T	ENSG00000241878	PISD	0	14	0.00380538	0.00914054	-0.0141098	0.0217205	0.416319	0.677177	0.99068
CD4T	ENSG00000128311	TST	0	14	0.00280732	0.00663257	-0.0101923	0.0158069	0.423263	0.672104	0.99068
CD4T	ENSG00000167077	MEI1	0	14	-0.00507813	0.0122654	-0.0291179	0.0189616	-0.414021	0.678859	0.99068
CD4T	ENSG00000131379	C3orf20	0	14	-0.00488657	0.0119014	-0.0282128	0.0184397	-0.410589	0.681374	0.99068
CD4T	ENSG00000168028	RPSA	0	14	-0.00336233	0.00804984	-0.0191397	0.0124151	-0.417689	0.676174	0.99068
CD4T	ENSG00000114850	SSR3	0	14	0.00356213	0.00862775	-0.013348	0.0204722	0.412869	0.679703	0.99068
CD4T	ENSG00000168811	IL12A	0	14	0.00183756	0.00435827	-0.00670449	0.0103796	0.421627	0.673297	0.99068
CD4T	ENSG00000174227	PIGG	0	14	-0.00455798	0.0110656	-0.0262462	0.0171303	-0.411904	0.68041	0.99068
CD4T	ENSG00000245954	LINC02273	0	14	-0.00699026	0.0166784	-0.0396793	0.0256988	-0.419121	0.675128	0.99068
CD4T	ENSG00000164342	TLR3	0	14	-0.00277565	0.00670308	-0.0159134	0.0103621	-0.414085	0.678812	0.99068
CD4T	ENSG00000164172	MOCS2	0	14	-0.0027972	0.00679193	-0.0161091	0.0105147	-0.411842	0.680455	0.99068
CD4T	ENSG00000205089	CCNI2	0	14	-0.00187059	0.00443576	-0.0105645	0.00682335	-0.421707	0.673239	0.99068
CD4T	ENSG00000164265	SCGB3A2	1	14	0.00485393	0.0117898	-0.0182537	0.0279616	0.411705	0.680556	0.99068
CD4T	ENSG00000272462	U91328.1	0	14	-0.00209411	0.0050595	-0.0120106	0.00782233	-0.413896	0.67895	0.99068
CD4T	ENSG00000204657	OR2H2	0	14	0.00104174	0.00248216	-0.0038232	0.00590668	0.419691	0.674711	0.99068
CD4T	ENSG00000214894	LINC00243	0	14	-0.00621026	0.0150559	-0.0357194	0.0232989	-0.412479	0.679988	0.99068
CD4T	ENSG00000112078	KCTD20	0	14	-0.00143572	0.00346307	-0.00822322	0.00535177	-0.414581	0.678449	0.99068
CD4T	ENSG00000124602	UNC5CL	0	14	-0.00195213	0.00471491	-0.0111932	0.00728893	-0.414033	0.67885	0.99068
CD4T	ENSG00000130338	TULP4	0	14	0.00555715	0.013196	-0.0203065	0.0314208	0.421124	0.673665	0.99068
CD4T	ENSG00000120437	ACAT2	0	14	0.00341544	0.00820122	-0.0126587	0.0194895	0.416454	0.677078	0.99068
CD4T	ENSG00000174945	AMZ1	0	14	0.00383227	0.00908014	-0.0139645	0.021629	0.422049	0.672989	0.99068
CD4T	ENSG00000008311	AASS	0	14	0.00224411	0.00539438	-0.00832867	0.0128169	0.41601	0.677403	0.99068
CD4T	ENSG00000006530	AGK	0	14	-0.00165015	0.00401291	-0.0095153	0.006215	-0.41121	0.680918	0.99068
CD4T	ENSG00000047249	ATP6V1H	0	14	0.00137742	0.00332398	-0.00513746	0.00789229	0.414387	0.67859	0.99068
CD4T	ENSG00000253190	AC084082.1	0	14	-0.00173095	0.0041666	-0.00989734	0.00643545	-0.415433	0.677825	0.99068
CD4T	ENSG00000281641	SAMD12-AS1	0	14	-0.00311491	0.00737198	-0.0175637	0.0113339	-0.422534	0.672635	0.99068
CD4T	ENSG00000156795	WDYHV1	0	14	-0.00351602	0.0084561	-0.0200897	0.0130576	-0.415797	0.677558	0.99068
CD4T	ENSG00000213563	C8orf82	0	14	0.0037483	0.00885659	-0.0136103	0.0211069	0.423221	0.672134	0.99068
CD4T	ENSG00000197363	ZNF517	0	14	-0.00163127	0.00389577	-0.00926683	0.0060043	-0.418728	0.675415	0.99068
CD4T	ENSG00000165271	NOL6	0	14	0.00218232	0.00513074	-0.00787374	0.0122384	0.425342	0.670587	0.99068
CD4T	ENSG00000106992	AK1	0	14	-0.00307952	0.00724484	-0.0172791	0.0111201	-0.425064	0.67079	0.99068
CD4T	ENSG00000136816	TOR1B	0	14	0.00201015	0.00475891	-0.00731714	0.0113374	0.422398	0.672735	0.99068
CD4T	ENSG00000130558	OLFM1	0	14	0.00333133	0.00784766	-0.0120498	0.0187125	0.424499	0.671202	0.99068
Whole_Blood_GS	ENSG00000196072	BLOC1S2	0	14	0.00265015	0.00971462	-0.0163902	0.0216905	0.2728	0.785007	0.990765
Whole_Blood_GS	ENSG00000140950	MEAK7	0	14	0.00294641	0.0107979	-0.0182171	0.0241099	0.272868	0.784955	0.990765
Whole_Blood_GS	ENSG00000105397	TYK2	0	14	-0.00290152	0.0106469	-0.0237691	0.017966	-0.272523	0.78522	0.990765
Whole_Blood_GS	ENSG00000160310	PRMT2	0	14	0.00475963	0.0174629	-0.0294671	0.0389863	0.272557	0.785194	0.990765
Whole_Blood_GS	ENSG00000168575	SLC20A2	0	14	-0.00195964	0.00719216	-0.016056	0.0121367	-0.272469	0.785262	0.990765
Whole_Blood_GS	ENSG00000213694	S1PR3	0	14	-0.00236781	0.00869077	-0.0194014	0.0146658	-0.272451	0.785275	0.990765
Nasal_Epithelium	ENSG00000152242	C18orf25	0	14	-0.00134116	0.00880715	-0.0186029	0.0159205	-0.152281	0.878966	0.990834
Monocytes_MESA	ENSG00000142599	RERE	0	14	-0.000429582	0.00414474	-0.00855313	0.00769397	-0.103645	0.917451	0.990903
Monocytes_MESA	ENSG00000145416	2025-03-01	0	14	0.000688832	0.00663783	-0.0123211	0.0136987	0.103774	0.917349	0.990903
CD4T	ENSG00000049239	H6PD	0	14	-0.00549935	0.0134115	-0.0317854	0.0207867	-0.410048	0.681771	0.990911
CD4T	ENSG00000145725	PPIP5K2	0	14	-0.00361428	0.00881176	-0.020885	0.0136565	-0.410165	0.681685	0.990911
Whole_Blood_GS	ENSG00000153786	ZDHHC7	0	14	-0.00307339	0.0112925	-0.0252064	0.0190596	-0.272161	0.785498	0.99093
CD4T	ENSG00000267100	ILF3-DT	0	14	-0.0030509	0.00744412	-0.0176411	0.0115393	-0.409841	0.681923	0.99096
Monocytes_MESA	ENSG00000158270	COLEC12	0	14	0.000689541	0.00668026	-0.0124035	0.0137826	0.103221	0.917788	0.990965
Monocytes_MESA	ENSG00000054116	TRAPPC3	0	14	0.000648307	0.00632523	-0.0117489	0.0130455	0.102495	0.918363	0.99098
Monocytes_MESA	ENSG00000104894	CD37	0	14	0.000849628	0.00831766	-0.0154527	0.0171519	0.102147	0.91864	0.99098
Monocytes_MESA	ENSG00000168385	2025-09-02	0	14	0.000632566	0.00616507	-0.0114507	0.0127159	0.102605	0.918277	0.99098
Nasal_Epithelium	ENSG00000103978	TMEM87A	0	14	0.000517709	0.00341071	-0.00616716	0.00720258	0.151789	0.879353	0.991083
Nasal_Epithelium	ENSG00000144452	ABCA12	0	14	0.00078074	0.00514468	-0.00930264	0.0108641	0.151757	0.879379	0.991083
CD4T	ENSG00000166224	SGPL1	0	14	0.00314811	0.0076865	-0.0119172	0.0182134	0.409563	0.682126	0.991083
Whole_Blood_GS	ENSG00000140367	UBE2Q2	0	14	-0.00128248	0.00471773	-0.0105291	0.00796411	-0.271842	0.785744	0.991124
Nasal_Epithelium	ENSG00000143933	CALM2	0	14	-0.00115228	0.00760259	-0.0160531	0.0137485	-0.151565	0.87953	0.991145
Whole_Blood_GS	ENSG00000167700	MFSD3	0	14	0.00166709	0.00613758	-0.0103623	0.0136965	0.27162	0.785914	0.991224
CD4T	ENSG00000165272	AQP3	0	14	-0.00382555	0.00934726	-0.0221459	0.0144947	-0.40927	0.682342	0.991224
Nasal_Epithelium	ENSG00000171202	TMEM126A	0	14	0.00145195	0.0096009	-0.0173655	0.0202694	0.15123	0.879794	0.991225
Nasal_Epithelium	ENSG00000152503	TRIM36	0	14	-0.00083218	0.00550016	-0.0116123	0.00994793	-0.151301	0.879738	0.991225
CD4T	ENSG00000187630	DHRS4L2	0	14	0.00336576	0.00822839	-0.0127616	0.0194931	0.409042	0.682509	0.991279
CD4T	ENSG00000142546	NOSIP	0	14	-0.00147472	0.00360661	-0.00854354	0.0055941	-0.408894	0.682617	0.991279
Nasal_Epithelium	ENSG00000152904	GGPS1	0	14	0.000981108	0.00651671	-0.0117914	0.0137536	0.150553	0.880329	0.991285
Nasal_Epithelium	ENSG00000278615	C11orf98	0	14	-0.000268417	0.00178203	-0.00376113	0.00322429	-0.150624	0.880272	0.991285
Nasal_Epithelium	ENSG00000278053	DDX52	0	14	-0.00244925	0.0162423	-0.0342836	0.0293851	-0.150794	0.880138	0.991285
Nasal_Epithelium	ENSG00000100348	TXN2	0	14	0.00062036	0.00411358	-0.00744212	0.00868284	0.150808	0.880127	0.991285
Nasal_Epithelium	ENSG00000178685	PARP10	0	14	0.000794127	0.0052655	-0.00952607	0.0111143	0.150817	0.88012	0.991285
Nasal_Epithelium	ENSG00000215182	MUC5AC	1	14	-0.00107946	0.00718815	-0.015168	0.0130091	-0.150172	0.880629	0.991298
Nasal_Epithelium	ENSG00000132676	DAP3	1	14	0.000908923	0.0060507	-0.0109502	0.0127681	0.150218	0.880593	0.991298
Nasal_Epithelium	ENSG00000159873	CCDC117	0	14	0.000829025	0.00551243	-0.00997514	0.0116332	0.150392	0.880455	0.991298
Whole_Blood_GS	ENSG00000277767	AL442128.2	0	14	-0.00118451	0.0043675	-0.00974466	0.00737563	-0.271211	0.786229	0.991504
CD4T	ENSG00000085741	WNT11	0	14	0.00177251	0.00434643	-0.00674634	0.0102914	0.407808	0.683414	0.991505
CD4T	ENSG00000014914	MTMR11	0	14	-0.0011307	0.00277659	-0.00657272	0.00431132	-0.407227	0.683841	0.991505
CD4T	ENSG00000153207	AHCTF1	0	14	0.00125073	0.00306665	-0.0047598	0.00726126	0.407848	0.683385	0.991505
CD4T	ENSG00000087258	GNAO1	0	14	0.00277096	0.00679813	-0.0105531	0.0160951	0.407606	0.683563	0.991505
CD4T	ENSG00000129347	KRI1	0	14	0.00505975	0.0124218	-0.0192866	0.029406	0.407327	0.683767	0.991505
CD4T	ENSG00000197714	ZNF460	0	14	-0.00111423	0.00273293	-0.00647068	0.00424222	-0.407704	0.683491	0.991505
CD4T	ENSG00000185261	KIAA0825	0	14	-0.002629	0.00645519	-0.0152809	0.010023	-0.407268	0.683811	0.991505
CD4T	ENSG00000135218	CD36	0	14	-0.00266105	0.00652753	-0.0154548	0.0101327	-0.407665	0.68352	0.991505
CD4T	ENSG00000229140	CCDC26	0	14	-0.00175538	0.00430619	-0.0101954	0.0066846	-0.407641	0.683537	0.991505
Nasal_Epithelium	ENSG00000066294	CD84	0	14	0.000408487	0.00272661	-0.00493558	0.00575255	0.149815	0.880911	0.991506
Nasal_Epithelium	ENSG00000092140	G2E3	0	14	-0.000799597	0.00534238	-0.0112705	0.00967128	-0.149671	0.881025	0.991526
Whole_Blood_GS	ENSG00000178752	ERFE	0	14	0.00125843	0.00464364	-0.00784295	0.0103598	0.271	0.786391	0.991593
Whole_Blood_GS	ENSG00000186812	ZNF397	0	14	-0.00191671	0.00707626	-0.0157859	0.0119525	-0.270864	0.786495	0.991608
Monocytes_MESA	ENSG00000173145	NOC3L	0	14	-0.000505669	0.00502411	-0.0103527	0.00934141	-0.100648	0.91983	0.991661
Monocytes_MESA	ENSG00000078043	PIAS2	0	14	-0.000469598	0.00465322	-0.00958973	0.00865054	-0.100919	0.919615	0.991661
CD4T	ENSG00000188997	KCTD21	0	14	0.00117843	0.00289618	-0.00449799	0.00685484	0.406889	0.684089	0.991692
Nasal_Epithelium	ENSG00000256053	COA8	0	14	-0.00196109	0.0131478	-0.0277303	0.0238082	-0.149157	0.88143	0.991787
Nasal_Epithelium	ENSG00000197852	INKA2	0	14	0.000708159	0.00475774	-0.00861685	0.0100332	0.148844	0.881677	0.991787
Nasal_Epithelium	ENSG00000057149	SERPINB3	0	14	0.00227018	0.0152255	-0.0275713	0.0321116	0.149104	0.881472	0.991787
Nasal_Epithelium	ENSG00000162971	TYW5	0	14	0.000322677	0.00216774	-0.00392601	0.00457136	0.148854	0.881669	0.991787
Nasal_Epithelium	ENSG00000180509	KCNE1	0	14	0.00134967	0.00907241	-0.0164319	0.0191313	0.148766	0.881738	0.991787
Monocytes_MESA	ENSG00000143315	PIGM	0	14	0.00126882	0.0130577	-0.0243238	0.0268615	0.0971699	0.922591	0.991823
Monocytes_MESA	ENSG00000143499	SMYD2	0	14	0.000484425	0.00507098	-0.00945452	0.0104234	0.0955288	0.923895	0.991823
Monocytes_MESA	ENSG00000078114	NEBL	0	14	-0.00109202	0.0118577	-0.0243327	0.0221487	-0.0920935	0.926624	0.991823
Monocytes_MESA	ENSG00000177697	CD151	0	14	-0.00154287	0.0169011	-0.0346684	0.0315826	-0.0912881	0.927264	0.991823
Monocytes_MESA	ENSG00000197601	FAR1	0	14	-0.00079084	0.00800016	-0.0164709	0.0148892	-0.098853	0.921255	0.991823
Monocytes_MESA	ENSG00000162302	RPS6KA4	0	14	0.00106068	0.0110206	-0.0205393	0.0226607	0.0962455	0.923326	0.991823
Monocytes_MESA	ENSG00000205846	CLEC6A	0	14	0.00101323	0.0103392	-0.0192512	0.0212776	0.0979989	0.921933	0.991823
Monocytes_MESA	ENSG00000151233	GXYLT1	0	14	-0.000466529	0.00498821	-0.0102432	0.00931019	-0.0935264	0.925485	0.991823
Monocytes_MESA	ENSG00000123427	METTL21B	0	14	0.00123616	0.0135252	-0.0252728	0.0277451	0.091397	0.927177	0.991823
Monocytes_MESA	ENSG00000110931	CAMKK2	0	14	0.00116952	0.0129645	-0.0242404	0.0265794	0.0902093	0.928121	0.991823
Monocytes_MESA	ENSG00000178695	KCTD12	0	14	0.00152862	0.0167096	-0.0312216	0.0342789	0.0914816	0.92711	0.991823
Monocytes_MESA	ENSG00000134001	EIF2S1	0	14	0.000661348	0.0068737	-0.0128109	0.0141336	0.0962142	0.92335	0.991823
Monocytes_MESA	ENSG00000128973	CLN6	0	14	0.000589695	0.00631758	-0.0117925	0.0129719	0.0933418	0.925632	0.991823
Monocytes_MESA	ENSG00000182224	CYB5D1	0	14	-0.000354927	0.00394799	-0.00809285	0.00738299	-0.0899007	0.928366	0.991823
Monocytes_MESA	ENSG00000125656	CLPP	0	14	-0.000568526	0.00583409	-0.0120031	0.0108661	-0.097449	0.92237	0.991823
Monocytes_MESA	ENSG00000170956	CEACAM3	0	14	-0.000578459	0.0062886	-0.0129039	0.011747	-0.0919853	0.92671	0.991823
Monocytes_MESA	ENSG00000196872	KIAA1211L	0	14	-0.00126103	0.0134033	-0.027531	0.0250089	-0.0940836	0.925043	0.991823
Monocytes_MESA	ENSG00000185658	BRWD1	0	14	-0.00064052	0.00690822	-0.0141804	0.0128993	-0.0927185	0.926127	0.991823
Monocytes_MESA	ENSG00000159496	RGL4	0	14	0.00101969	0.0102575	-0.0190847	0.0211241	0.0994088	0.920814	0.991823
Monocytes_MESA	ENSG00000079974	RABL2B	0	14	-0.000811265	0.00834672	-0.0171705	0.015548	-0.0971957	0.922571	0.991823
Monocytes_MESA	ENSG00000095015	MAP3K1	0	14	-0.000604689	0.00617808	-0.0127135	0.0115041	-0.0978765	0.92203	0.991823
Monocytes_MESA	ENSG00000070614	NDST1	0	14	-0.000321406	0.00324141	-0.00667445	0.00603164	-0.0991562	0.921014	0.991823
Monocytes_MESA	ENSG00000124731	TREM1	0	14	0.000641325	0.00686728	-0.0128183	0.014101	0.0933885	0.925595	0.991823
Monocytes_MESA	ENSG00000105829	BET1	0	14	-0.000373128	0.00412327	-0.00845459	0.00770833	-0.0904933	0.927895	0.991823
Monocytes_MESA	ENSG00000133574	GIMAP4	0	14	-0.000581791	0.00616784	-0.0126705	0.011507	-0.0943265	0.92485	0.991823
Monocytes_MESA	ENSG00000253958	CLDN23	0	14	0.00120024	0.0131671	-0.0246068	0.0270073	0.0911547	0.92737	0.991823
Monocytes_MESA	ENSG00000120896	SORBS3	0	14	-0.000268823	0.00296379	-0.00607775	0.0055401	-0.0907024	0.927729	0.991823
Monocytes_MESA	ENSG00000157168	NRG1	0	14	0.000797838	0.00875834	-0.0163682	0.0179639	0.0910946	0.927417	0.991823
Monocytes_MESA	ENSG00000104320	NBN	0	14	0.000613669	0.00641761	-0.0119646	0.0131919	0.0956228	0.92382	0.991823
Monocytes_MESA	ENSG00000167136	ENDOG	0	14	0.000565936	0.00567007	-0.0105472	0.0116791	0.0998111	0.920494	0.991823
Nasal_Epithelium	ENSG00000155760	FZD7	0	14	-0.000699356	0.00471023	-0.00993124	0.00853252	-0.148476	0.881967	0.991936
Monocytes_MESA	ENSG00000169136	ATF5	0	14	0.000673268	0.00754024	-0.0141053	0.0154519	0.08929	0.928851	0.992042
Nasal_Epithelium	ENSG00000172273	HINFP	0	14	-0.000268095	0.00181393	-0.00382333	0.00328714	-0.147798	0.882502	0.992059
Nasal_Epithelium	ENSG00000122299	ZC3H7A	0	14	0.000712188	0.00482344	-0.00874159	0.010166	0.147651	0.882618	0.992059
Nasal_Epithelium	ENSG00000171132	PRKCE	0	14	-0.0008012	0.0054104	-0.0114054	0.00980299	-0.148085	0.882276	0.992059
Nasal_Epithelium	ENSG00000143387	CTSK	0	14	-0.000776175	0.00524629	-0.0110587	0.00950636	-0.147947	0.882384	0.992059
Nasal_Epithelium	ENSG00000145348	TBCK	0	14	-0.00178184	0.0120538	-0.0254068	0.0218431	-0.147824	0.882481	0.992059
Nasal_Epithelium	ENSG00000155158	TTC39B	0	14	0.00156059	0.0105728	-0.0191616	0.0222828	0.147604	0.882655	0.992059
Nasal_Epithelium	ENSG00000079246	XRCC5	0	14	0.00107906	0.00732253	-0.0132728	0.015431	0.147362	0.882846	0.992166
Whole_Blood_GS	ENSG00000176623	RMDN1	0	14	-0.00256733	0.00950272	-0.0211923	0.0160577	-0.270167	0.787031	0.992168
CD4T	ENSG00000198961	PJA2	0	14	0.0029471	0.00725468	-0.0112718	0.017166	0.406235	0.68457	0.992217
Whole_Blood_GS	ENSG00000165309	ARMC3	0	14	0.00140652	0.00521142	-0.00880767	0.0116207	0.269892	0.787244	0.992319
Nasal_Epithelium	ENSG00000037474	NSUN2	0	14	0.00106863	0.00727345	-0.0131871	0.0153243	0.146922	0.883194	0.992345
Nasal_Epithelium	ENSG00000118508	RAB32	0	14	-0.000281206	0.00191406	-0.0040327	0.00347028	-0.146916	0.883199	0.992345
CD4T	ENSG00000255339	AL133352.1	0	14	0.00122651	0.00303327	-0.00471858	0.00717161	0.404353	0.685953	0.99235
CD4T	ENSG00000255418	AC090092.1	0	14	0.00225073	0.00558471	-0.0086951	0.0131966	0.403017	0.686936	0.99235
CD4T	ENSG00000149187	CELF1	0	14	0.00101751	0.00253133	-0.00394381	0.00597883	0.401967	0.687708	0.99235
CD4T	ENSG00000196371	FUT4	0	14	0.00090462	0.00223126	-0.00346858	0.00527782	0.405429	0.685162	0.99235
CD4T	ENSG00000047617	ANO2	0	14	-0.00158581	0.0039473	-0.00932237	0.00615075	-0.401746	0.687871	0.99235
CD4T	ENSG00000125459	MSTO1	0	14	-0.00182029	0.0044869	-0.0106145	0.00697388	-0.40569	0.68497	0.99235
CD4T	ENSG00000153363	LINC00467	0	14	-0.00205403	0.0051098	-0.012069	0.00796098	-0.401979	0.687699	0.99235
CD4T	ENSG00000129538	RNASE1	0	14	0.00260033	0.00644524	-0.0100321	0.0152328	0.40345	0.686617	0.99235
CD4T	ENSG00000140264	SERF2	0	14	0.00107777	0.00267536	-0.00416583	0.00632137	0.402851	0.687058	0.99235
CD4T	ENSG00000188827	SLX4	0	14	-0.000662005	0.00163554	-0.0038676	0.00254359	-0.404762	0.685652	0.99235
CD4T	ENSG00000140832	MARVELD3	0	14	0.00110428	0.00274226	-0.00427045	0.00647902	0.40269	0.687176	0.99235
CD4T	ENSG00000074660	SCARF1	0	14	-0.00110185	0.00274235	-0.00647677	0.00427306	-0.401791	0.687838	0.99235
CD4T	ENSG00000275023	MLLT6	0	14	0.00169114	0.00420169	-0.00654402	0.0099263	0.402491	0.687323	0.99235
CD4T	ENSG00000104812	GYS1	0	14	-0.00249437	0.00619623	-0.0146387	0.00965002	-0.402562	0.68727	0.99235
CD4T	ENSG00000278129	ZNF8	0	14	0.00382396	0.00950897	-0.0148133	0.0224612	0.402143	0.687579	0.99235
CD4T	ENSG00000100991	TRPC4AP	0	14	-0.00256262	0.00632199	-0.0149535	0.00982826	-0.40535	0.68522	0.99235
CD4T	ENSG00000100296	THOC5	0	14	-0.000723974	0.00180177	-0.00425538	0.00280743	-0.401812	0.687822	0.99235
CD4T	ENSG00000128285	MCHR1	0	14	0.00549951	0.0135483	-0.0210547	0.0320537	0.405918	0.684803	0.99235
CD4T	ENSG00000163576	EFHB	0	14	0.0049603	0.0122486	-0.0190466	0.0289672	0.404968	0.685501	0.99235
CD4T	ENSG00000164088	PPM1M	0	14	-0.00480604	0.0119113	-0.0281518	0.0185398	-0.403484	0.686592	0.99235
[truncated: 10,819,286 more chars]
